# Novel Genomic Risk Loci shared between Juvenile Idiopathic Arthritis and other HLA-associated Autoimmune Diseases

**DOI:** 10.64898/2026.01.21.26344521

**Authors:** Hamid Khoshfekr Rudsari, Piotr Jaholkowski, Srijana Bastakoti, Vera Fominykh, Kristine Løkås Haftorn, Alexey A. Shadrin, Benedicte A. Lie, Ole A. Andreassen, Helga Sanner

**Affiliations:** Department of Rheumatology, Oslo University Hospital, Oslo, Norway; Center for Precision Psychiatry, Division of Mental Health and Addiction, Oslo University Hospital, Oslo, Norway; Institute of Clinical Medicine, University of Oslo, Oslo, Norway; KG Jebsen Centre for Neurodevelopmental Disorders, University of Oslo, Oslo, Norway; Department of Medical Genetics, University of Oslo and Oslo University Hospital, Oslo, Norway; Department of Immunology, University of Oslo and Oslo University Hospital, Oslo, Norway

**Keywords:** Juvenile idiopathic arthritis, Autoimmune disease, Conjunctional false discovery rate, Genetic overlap, GWAS

## Abstract

**Objectives:** To investigate genetic architecture and identify novel risk loci shared between juvenile idiopathic arthritis (JIA) and other human leukocyte antigen (HLA)-associated autoimmune diseases (AIDs) by leveraging genome-wide association studies (GWAS) data.

**Methods:** We analyzed GWAS summary statistics from over two million participants (123,997 cases and 1,843,249 controls) of European ancestry across multiple AIDs including JIA, autoimmune thyroid disease (AITD), celiac disease, inflammatory bowel disease (IBD), multiple sclerosis (MS), psoriasis (Ps), rheumatoid arthritis (RA), systemic lupus erythematosus (SLE), and type 1 diabetes (T1D). The conjunctional false discovery rate (conjFDR) method was employed to identify shared genetic loci, followed by functional annotation and pathway analysis.

**Results:** We identified 46 novel loci shared between JIA and various AIDs: 17 with AITD, 16 with RA, 13 with IBD, five each with MS and Ps, four with SLE, and seven with T1D. Notable shared risk genes included *BACH2, UBASH3A, IRF4, IL12A-AS1, ETS1, PSMD14, FOXK1, NEK6, SP140, TNIP1, VAV3, CYP20A1, DNMT3A, LAX1, CASC15, ZC3H12C, KALRN, TBC1D1, PIK3CB, ANXA6*, and *HIF1A*. Functional annotation revealed 170 nonsynonymous exonic variants and 478 potentially deleterious variants (CADD score *>* 12.37). Gene Ontology analysis consistently highlighted enrichment of T cell-related processes and immune system regulation pathways.

**Conclusion:** This study expands the understanding of genetic architecture in JIA by identifying novel risk loci shared with other AIDs. The extensive genetic overlap and shared biological pathways, particularly in T cell-mediated immunity, suggest common pathogenic mechanisms and potential therapeutic targets across multiple autoimmune conditions.

## Supplementary Tables for "Novel Genomic Risk Loci shared between Juvenile Idiopathic Arthritis and other HLA-associated Autoimmune Diseases" (part 1 of 3)

### Sheet: S1
Supplementary Table 1:	Distinct genomic loci associated with juvenile idiopathic arthritis (JIA) and autoimmune thyroid disease (AITD) at conjFDR<0.05
The most strongly associated lead SNPs in independent genomic loci are shown after merging regions < 250 KB apart into a single locus. ANNOVAR = functional variant classification based on position in or outside of a gene; CADD = Combined Annotation-Dependent depletion score, which predict how deleterious the SNP effect is on protein structure/function (higher scores indicate more deleterious); RegulomeDB scores predict likelihood of regulatory functionality (lower scores indicate higher likelihood); minChrState = minimum chromatin state across 127 tissue types (lower scores indicate more open chromatin); commonChrState = most common chromatin state in 127 tissue types. Also shown are p-values and effect sizes (odds ratios or z-scores) from the original summary statistics on JIA and AITD.
locusnum	CHR	LEAD_SNP	LEAD_BP	MinBP	MaxBP	FDR	A1	A2	nearestGene	dist	func	CADD	RDB	minChrState	commonChrState	Z_in_JIA	OR_in_JIA	BETA_in_JIA	SE_in_JIA	Z_in_AITD	OR_in_AITD	BETA_in_AITD	SE_in_AITD	A1_in_JIA	A1_in_AITD	Z_recalculated_in_JIA	Z_recalculated_in_AITD	ConcordEffect	Novel_in_JIA
1	1	rs9438885	25376766	25327406	25389263	0.0120396	T	C	RP4-799D16.1	0	ncRNA_intronic	0.142	5	5	14	-3.76963	0.859517	-0.151385	0.040159	-4.07007	0.95	-0.0512933	0.0126026	C	T	3.76963	-4.07007	No	No
2	1	rs4587600	65420067	65254431	65528177	0.0171113	A	G	JAK1	0	intronic	0.297	6	2	5	-3.71858	0.850936	-0.161418	0.0434086	-5.96812	0.923	-0.080126	0.0134257	A	A	-3.71858	-5.96812	Yes	No
3	1	rs11578263	108324857	108259067	108409665	0.0317808	T	C	VAV3	0	intronic	3.813	4	5	15	-3.55743	0.829977	-0.186357	0.0523854	14.4952	1.247	0.220741	0.0152286	T	T	-3.55743	14.4952	No	Yes
4	1	rs6679677	114303808	113840826	114546528	7.04185e-11	A	C	RSBN1	645	downstream	1.651	5	2	5	6.24854	1.3555	0.30417	0.0486786	26.8515	1.438	0.363253	0.0135282	A	A	6.24854	26.8515	Yes	No
5	1	rs12026876	154361788	153852742	154514267	0.000468621	A	G	RP11-350G8.4	10038	intergenic	0.185	6	5	15	4.58108	1.23815	0.213618	0.0466306	4.30104	1.064	0.0620354	0.0144234	A	A	4.58108	4.30104	Yes	No
6	1	rs840012	167414872	167401340	167439010	0.000228079	T	C	CD247	0	intronic	1.301		4	15	-4.5878	0.871033	-0.138075	0.0300962	5.88838	1.055	0.0535408	0.00909261	T	T	-4.5878	5.88838	No	No
7	1	rs78037977	172715702	172715702	172715702	0.0228883	G	A	SLC25A38P1	1997	intergenic	22.2	4	2	15	-3.35936	0.854313	-0.157458	0.0468713	3.21598	1.045	0.0440169	0.0136869	G	G	-3.35936	3.21598	No	No
8	1	rs11588719	177129038	177072092	177154174	0.039257	A	G	ASTN1	0	intronic	4.739	6	5	15	-3.45885	0.834369	-0.18108	0.0523525	-3.46512	0.944	-0.0576291	0.0166312	A	A	-3.45885	-3.46512	Yes	Yes
9	1	rs41264261	203743798	203743798	203931528	0.0423007	T	C	LAX1	0	exonic	19.26	6	4	15	-3.26837	0.76438	-0.26869	0.0822093	-3.01145	0.932	-0.0704225	0.0233849	T	T	-3.26837	-3.01145	Yes	Yes
10	2	rs346835	8438693	8438693	8468210	0.0497781	T	C	LINC00299	0	ncRNA_intronic	2.999		2	15	-3.09489	0.907211	-0.0973802	0.0314648	-3.80817	0.964	-0.036664	0.00962772	T	T	-3.09489	-3.80817	Yes	No
11	2	rs13396531	33678967	33675723	33688709	0.0413795	T	G	RASGRP3	0	intronic	0.002	5	5	15	-3.0294	0.876096	-0.13228	0.0436653	-3.02334	0.963	-0.0377019	0.0124703	T	T	-3.0294	-3.02334	Yes	No
12	2	rs3924500	62533045	62489753	62537960	0.0030903	A	G	snoU13	40811	intergenic	7.488	4	2	7	4.23311	1.23488	0.210974	0.049839	3.80817	1.059	0.0573251	0.0150532	A	A	4.23311	3.80817	Yes	No
13	2	rs13034349	98329197	98325330	98355990	0.027257	T	C	ZAP70	825	upstream	3.006	1f	2	15	2.88929	1.09294	0.0888713	0.0307589	-3.46009	0.969	-0.0314907	0.00910112	T	T	2.88929	-3.46009	No	Yes
14	2	rs11682173	100759810	100630115	100805273	0.0019709	T	C	AFF3	608	upstream	6.469	7	2	15	-4.13094	0.867364	-0.142297	0.0344465	-4.39652	0.954	-0.0470916	0.0107111	T	T	-4.13094	-4.39652	Yes	No
15	2	rs11889341	191943742	191900449	191994936	1.25796e-07	T	C	STAT4	0	intronic	2.455	5	2	15	6.16127	1.23712	0.212786	0.0345361	13.0081	1.148	0.138021	0.0106104	T	T	6.16127	13.0081	Yes	No
16	2	rs112923750	204148901	203696281	204160837	0.0304203	A	G	CYP20A1	0	intronic	3.613	6	4	5	2.81514	1.1973	0.180069	0.0639644	4.71645	1.091	0.0870947	0.0184662	A	A	2.81514	4.71645	Yes	Yes
17	2	rs10168433	214110416	214075024	214418965	0.0180991	G	T	RP11-105N14.2	21302	intergenic	1.241	7	5	15	3.60602	1.12665	0.119249	0.0330693	-3.29053	0.968	-0.0325232	0.00988389	G	G	3.60602	-3.29053	No	No
18	2	rs6746124	242011330	242011330	242011330	0.0435499	A	C	SNED1	0	intronic	1.289	5	4	5	2.58094	1.08581	0.0823263	0.0318978	-3.56779	0.967	-0.0335568	0.00940547	A	A	2.58094	-3.56779	No	No
19	3	rs4894850	106136031	106131875	106144611	0.0488052	C	T	RP11-93B21.1	90890	intergenic	0.613	7	5	15	3.14849	1.12977	0.122014	0.0387532	3.56779	1.044	0.0430595	0.0120689	C	C	3.14849	3.56779	Yes	Yes
20	3	rs2629396	119248967	119213913	119248967	0.0202255	G	T	CD80	0	intronic	12		4	15	-3.29573	0.906121	-0.0985824	0.0299122	3.39752	1.032	0.0314987	0.00927108	T	G	3.29573	3.39752	Yes	No
21	3	rs73191618	124301840	124292296	124321801	0.0300921	A	G	KALRN	0	intronic	1.015	5	4	14	-3.53699	0.855728	-0.155803	0.0440495	-3.29621	0.956	-0.0449974	0.0136513	A	A	-3.53699	-3.29621	Yes	Yes
22	3	rs564976	159729059	159720271	159748367	0.00298048	A	G	IL12A-AS1	0	ncRNA_intronic	0.881	5	2	15	-4.04452	0.88873	-0.117962	0.0291658	-3.84613	0.966	-0.0345914	0.00899384	A	A	-4.04452	-3.84613	Yes	Yes
23	3	rs2367207	160360010	160259439	160400159	0.0161258	G	A	ARL 14,00	34937	intergenic	6.297	4	7	15	-3.56018	0.872224	-0.136709	0.0383995	3.32632	1.038	0.0372958	0.0112123	A	G	3.56018	3.32632	Yes	No
24	3	rs13069721	187669234	187631778	187682109	0.0026971	A	C	RP11-44H4.1	5224	intergenic	1.549	7	2	15	-4.26336	0.868489	-0.141	0.0330726	-3.84613	0.961	-0.0397809	0.0103431	A	A	-4.26336	-3.84613	Yes	No
25	4	rs13136820	40307564	40291916	40308368	0.0265798	C	T	AC195454.1	10937	intergenic	3.997	4	2	15	-3.13596	0.904745	-0.100102	0.0319207	6.15306	1.061	0.0592119	0.00962315	T	C	3.13596	6.15306	Yes	No
26	4	rs1806575	123023556	122984633	123558828	0.0114696	A	G	RN7SL335P	14589	intergenic	6.503		5	15	-4.04738	0.856893	-0.154442	0.0381586	-3.89549	0.956	-0.0449974	0.0115511	A	A	-4.04738	-3.89549	Yes	No
27	5	rs316395	43031308	42859713	43031308	0.0450914	G	T	CTD-2201E18.3	0	ncRNA_intronic	1.674	6	5	14	3.79483	1.12793	0.120384	0.0317232	2.98888	1.029	0.0285875	0.0095646	T	G	-3.79483	2.98888	No	Yes
28	5	rs6580282	142854578	142822029	142860007	0.0371067	A	G	CTD-2050E21.1	14841	intergenic	2.207	7	5	15	3.45716	1.11237	0.106493	0.0308036	-3.84613	0.964	-0.036664	0.0095327	A	A	3.45716	-3.84613	No	No
29	5	rs145088794	172210328	172179020	172229229	0.0275234	T	G	RP11-779O18.4	1936	intergenic	2.783	6	5	15	3.15183	1.33457	0.288609	0.0915687	3.15591	1.085	0.08158	0.0258499	T	T	3.15183	3.15591	Yes	No
30	6	rs6899498	417275	382559	464861	0.0196977	C	T	IRF4	5827	intergenic	3.719	2b	5	15	3.86462	1.13515	0.126765	0.0328014	-5.32672	0.948	-0.0534008	0.0100251	T	C	-3.86462	-5.32672	Yes	Yes
31	6	rs74745605	21859731	21859731	21888181	0.00340676	G	A	CASC15	0	ncRNA_intronic	2.775	7	4	15	3.4764	1.15425	0.143451	0.0412642	5.42797	1.068	0.0657877	0.0121201	G	G	3.4764	5.42797	Yes	Yes
32	6	rs79229624	25074656	25056769	25115586	0.0300496	C	A	CMAHP	6891	intergenic	1.54	7	5	15	2.93824	1.19185	0.175507	0.0597319	3.82646	1.075	0.0723207	0.0189002	C	C	2.93824	3.82646	Yes	Yes
34	6	rs72928038	90976768	90880393	91005743	0.0089366	A	G	BACH2	0	intronic	20.4	5	1	15	2.67257	1.11961	0.11298	0.0422741	12.6513	1.155	0.1441	0.0113901	A	A	2.67257	12.6513	Yes	Yes
35	6	rs2614258	135677202	135624811	136023746	3.9472e-05	A	G	AHI1	0	intronic	1.631	1f	5	15	-4.5533	0.871157	-0.137933	0.030293	5.22947	1.049	0.0478373	0.00914765	G	A	4.5533	5.22947	Yes	No
36	7	rs3087749	4780514	4765018	4785515	0.0264309	T	G	FOXK1	0	exonic	5.37	5	4	5	-3.79558	0.895251	-0.110651	0.0291526	5.4999	1.051	0.0497421	0.00904418	T	G	-3.79558	-5.4999	Yes	Yes
37	7	rs564449	100321138	100221867	100528223	0.00752119	T	G	EPO	0	UTR3	8.134	2b	2	13	4.0969	1.20662	0.187823	0.0458452	-6.10941	0.916	-0.0877389	0.0143613	G	T	-4.0969	-6.10941	Yes	No
38	7	rs7801838	128573994	128562446	128581835	0.000242487	T	C	IRF5	3671	intergenic	5.198	3a	2	14	-5.2773	0.846518	-0.166624	0.0315737	-5.01512	0.952	-0.0491902	0.00980839	T	T	-5.2773	-5.01512	Yes	No
39	8	rs2044387	8907950	8805424	11666768	0.00937527	A	G	ERI1	0	intergenic	0.063	6	5	15	3.30693	1.10523	0.100053	0.0302557	-4.92818	0.956	-0.0449974	0.00913063	A	A	3.30693	-4.92818	No	Yes
40	8	rs1834249	72593374	72547830	72616527	0.0449011	T	C	RP11-1144P22.1	0	ncRNA_intronic	0.49	3a	1	15	-3.36966	0.90641	-0.0982635	0.0291613	3.52095	1.032	0.0314987	0.00894606	T	C	-3.36966	-3.52095	Yes	Yes
41	8	rs4876876	119986235	119904557	120073114	0.0186073	T	C	RNU6-12P	2516	intergenic	2.674	7	5	15	-3.45386	0.904621	-0.100239	0.0290224	-3.43161	0.97	-0.0304592	0.00887606	C	C	3.45386	3.43161	Yes	No
42	8	rs16903065	129540464	129537746	129571140	0.00662698	A	C	RP11-89M16.1	0	ncRNA_intronic	7.386	5	5	15	-3.74317	0.848383	-0.164423	0.0439262	-6.0674	0.921	-0.0822952	0.0135635	A	A	-3.74317	-6.0674	Yes	No
43	9	rs11791290	127096347	126999153	127184067	0.0027913	C	T	NEK6	0	intronic	0.046	5	4	5	-4.10264	0.887506	-0.11934	0.0290886	5.42486	1.05	0.0487902	0.00899381	T	C	4.10264	5.42486	Yes	Yes
44	10	rs706778	6098949	6091017	6115171	0.000316113	T	C	IL2RA	0	intronic	0.219		3	14	4.84883	1.15332	0.142645	0.0294184	9.30034	1.089	0.0852598	0.00916739	T	T	4.84883	9.30034	Yes	No
45	10	rs11259144	14548864	14533738	14557654	0.0327852	T	C	FAM107B	11691	intergenic	0.37	5	2	15	3.47105	1.11034	0.104666	0.0301541	4.20594	1.04	0.0392207	0.00932508	T	T	3.47105	4.20594	Yes	Yes
46	10	rs17011569	50178485	50175157	50207299	0.0492585	G	A	WDFY4	0	intronic	0.904	5	4	15	-3.08782	0.813895	-0.205924	0.0666891	-2.95764	0.945	-0.0565704	0.0191268	G	G	-3.08782	-2.95764	Yes	No
47	10	rs77856151	63717717	63717717	63759145	0.0179296	A	C	ARID5B	0	intronic	0.114	4	4	5	2.77123	1.21568	0.195304	0.0704754	-3.4408	0.927	-0.0758017	0.0220303	A	A	2.77123	-3.4408	No	No
48	10	rs7082101	90741615	90741615	90764891	0.00140855	A	C	ACTA2	0	intronic	4.078	7	1	15	4.7	1.14798	0.138004	0.0293625	4.0208	1.037	0.0363319	0.00903599	A	A	4.7	4.0208	Yes	No
49	11	rs10836538	36365253	36329290	36386901	0.025896	T	G	PRR5L	0	intronic	4.559	5	5	15	-4.36506	0.875343	-0.133139	0.0305012	-3.17468	0.97	-0.0304592	0.00959441	T	T	-4.36506	-3.17468	Yes	No
50	11	rs663743	64107735	64012910	64141771	0.0252111	A	G	CCDC88B	0	UTR5	5.934	1f	1	15	-3.90373	0.884435	-0.122806	0.0314587	-5.73073	0.947	-0.0544562	0.00950249	A	A	-3.90373	-5.73073	Yes	No
51	12	rs12810476	68481756	68476749	68508276	0.000992273	T	C	IFNG-AS1	0	ncRNA_intronic	3.219	6	5	15	-4.77687	0.867027	-0.142685	0.02987	-4.63906	0.958	-0.0429075	0.00924918	T	T	-4.77687	-4.63906	Yes	No
52	12	rs1566556	101918978	101918978	101929510	0.0430512	G	A	SPIC	38202	intergenic	3.483	5	5	15	2.74759	1.25778	0.229348	0.0834724	3.10543	1.076	0.0732505	0.0235878	G	G	2.74759	3.10543	Yes	No
53	12	rs10774625	111910219	111708458	113218868	2.32682e-07	A	G	ATXN2	0	intronic	2.748	5	4	5	-6.71434	0.822012	-0.196	0.0291913	22.3961	1.224	0.202124	0.00902499	G	A	6.71434	22.3961	Yes	No
54	12	rs61751318	122217507	122217507	122420966	0.0410209	T	C	TMEM120B:RHOF	00:00:00	exonic	20.2	4	4	4	2.28402	1.30868	0.269019	0.117783	3.46009	1.113	0.107059	0.0309411	T	T	2.28402	3.46009	Yes	No
55	13	rs9548930	40349357	40213188	40370391	0.0380191	T	G	COG6	0	intronic	2.306	7	5	15	3.5343	1.11157	0.105773	0.0299277	3.29053	1.031	0.0305292	0.00927791	T	T	3.5343	3.29053	Yes	No
56	13	rs12430303	43032027	42945821	43094612	0.000659846	T	C	FABP3P2	88233	intergenic	0.634	7	7	15	3.85055	1.13173	0.123747	0.0321376	-7.4608	0.935	-0.0672087	0.00900825	C	T	-3.85055	-7.4608	Yes	No
57	13	rs167255	70708705	70699066	70713625	0.040254	G	A	ATXN8OS	0	ncRNA_intronic	0.723	7	9	15	3.2783	1.10213	0.0972447	0.0296631	-3.69487	0.967	-0.0335568	0.00908199	A	G	-3.2783	-3.69487	Yes	No
58	14	rs17755115	68795209	68536213	68882281	0.0139782	A	G	RAD51B	0	intronic	5.798	3a	2	15	-3.82162	0.81006	-0.210647	0.0551198	-4.31445	0.928	-0.0747235	0.0173194	A	A	-3.82162	-4.31445	Yes	No
59	16	rs2032929	11444403	11371759	11467777	0.0194226	T	C	RMI2	0	intronic	0.255	6	1	5	3.45957	1.13304	0.124904	0.036104	-4.0249	0.956	-0.0449974	0.0111798	C	T	-3.45957	-4.0249	Yes	No
60	16	rs149278	28561581	28489342	28621311	0.00329123	T	C	RP11-666O2.1	1601	intergenic	0.926		5	15	4.70712	1.16112	0.149385	0.031736	-3.79107	0.966	-0.0345914	0.00912446	T	C	4.70712	3.79107	Yes	No
61	16	rs17445836	86017663	86001903	86020039	0.0157158	A	G	RP11-542M13.2	0	ncRNA_intronic	0.93	5	2	14	-3.31266	0.882943	-0.124495	0.0375815	-5.4188	0.943	-0.058689	0.0108306	A	A	-3.31266	-5.4188	Yes	No
62	17	rs12603332	38082807	37903731	38089973	0.0346116	C	T	ORMDL3	0	UTR5	20.7	1f	1	2	-2.9622	0.916271	-0.0874431	0.0295196	3.45028	1.031	0.0305292	0.00884832	C	C	-2.9622	3.45028	No	No
63	17	rs72826970	40883541	40883541	41029545	0.0251584	G	A	EZH1	0	intronic	8.006	7	4	5	-2.72607	0.810473	-0.210137	0.0770842	-4.57775	0.91	-0.0943107	0.020602	G	G	-2.72607	-4.57775	Yes	No
64	17	rs1880756	43826666	43572419	44625866	0.0164821	T	C	CRHR1:RP11-105N13.4	00:00:00	ncRNA_intronic	5.742	1d	5	14	-3.36523	0.900208	-0.105129	0.0312399	-3.34595	0.968	-0.0325232	0.00972016	T	T	-3.36523	-3.34595	Yes	No
65	17	rs77394121	80316594	80249707	80369180	0.0176336	T	C	TEX19	528	upstream	0.106	4	1	14	-3.73229	0.778718	-0.250106	0.0670115	-4.05563	0.918	-0.0855579	0.0210961	T	T	-3.73229	-4.05563	Yes	No
66	18	rs2292759	12884343	12773338	12924171	4.0575e-05	A	G	PTPN2	0	intronic	11.37		1	1	5.24707	1.17205	0.158754	0.0302558	-5.37169	0.952	-0.0491902	0.0091573	G	A	-5.24707	-5.37169	Yes	No
67	18	rs2926307	23536481	23479453	23546316	0.0323306	A	G	RP11-737G21.1	3048	intergenic	2.97		5	15	-3.35462	0.903392	-0.101599	0.0302862	-3.52719	0.967	-0.0335568	0.00951375	A	A	-3.35462	-3.52719	Yes	No
68	18	rs12607198	42313262	42308678	42339102	0.0306575	A	G	SETBP1	0	intronic	20.2	4	2	7	3.30576	1.11663	0.110315	0.0333706	-3.3598	0.965	-0.0356272	0.010604	A	A	3.30576	-3.3598	No	No
69	18	rs1792695	53782900	53766632	53804156	0.0144216	G	T	CTD-2008L17.2:RP11-456O19.4	00:00:00	ncRNA_intronic	2.63		5	15	-3.3401	0.895263	-0.110638	0.0331241	3.43617	1.035	0.0344014	0.0100116	G	G	-3.3401	3.43617	No	Yes
70	18	rs56249713	67533332	67516410	67543688	0.00764263	C	T	CD226	0	intronic	0.449	4	4	15	-3.48606	0.896183	-0.109611	0.0314426	-6.36921	0.943	-0.058689	0.00921448	C	C	-3.48606	-6.36921	Yes	No
71	19	rs111507522	7221625	7207296	7221625	0.0201118	G	A	INSR	0	intronic	1.81	7	5	15	-3.09291	0.826055	-0.191094	0.0617845	3.77501	1.067	0.064851	0.017179	G	G	-3.09291	3.77501	No	No
72	19	rs144309607	10492274	10423338	10619302	9.83523e-06	T	C	TYK2	921	upstream	0.364	7	5	5	-4.97031	0.675925	-0.391673	0.0788026	-6.42717	0.867	-0.142716	0.0222051	T	T	-4.97031	-6.42717	Yes	No
73	19	rs10424196	16571972	16454728	16741745	0.0335377	A	G	EPS15L1	0	intronic	0.088	7	4	5	3.26195	1.1699	0.156918	0.0481056	3.09023	1.044	0.0430595	0.0139341	A	A	3.26195	3.09023	Yes	No
74	19	rs4570996	18357548	18341756	18408519	0.0232194	A	G	PDE4C	0	intronic	6.165	7	5	15	-3.09278	0.90228	-0.10283	0.0332485	-5.30938	0.947	-0.0544562	0.0102566	A	A	-3.09278	-5.30938	Yes	No
75	19	rs4801800	49949096	49945850	49969310	0.0459577	A	G	PIH1D1	458	downstream	0.89	5	1	5	-2.94539	0.902968	-0.102068	0.0346535	4.70013	1.051	0.0497421	0.0105831	G	A	2.94539	4.70013	Yes	No
76	20	rs2745803	17859706	17859706	17862268	0.0116589	G	A	RP5-905G11.3	8300	intergenic	6.181	4	2	15	-3.27828	0.879563	-0.12833	0.0391456	-7.06553	0.923	-0.080126	0.0113404	G	G	-3.27828	-7.06553	Yes	No
77	21	rs2839511	43848521	43820573	43851828	0.0109455	A	G	UBASH3A	0	intronic	0.166	7	4	14	3.40187	1.12409	0.116974	0.0343852	3.89059	1.043	0.0421012	0.0108213	A	A	3.40187	3.89059	Yes	Yes
78	22	rs228953	37531436	37529724	37537514	0.0437485	A	G	IL2RB	0	exonic	8.309		4	15	-3.15304	0.910461	-0.0938042	0.0297504	-3.58275	0.968	-0.0325232	0.00907773	A	A	-3.15304	-3.58275	Yes	No
79	22	rs2069235	39747780	39739187	39756650	0.0218091	A	G	SYNGR1	0	intronic	8.458	1d	1	7	3.36951	1.1128	0.106879	0.0317196	4.16599	1.042	0.0411419	0.00987566	A	A	3.36951	4.16599	Yes	No

### Sheet: S2
Supplementary Table 2:	Distinct genomic loci associated with juvenile idiopathic arthritis (JIA) and celiac disease at conjFDR<0.05
The most strongly associated lead SNPs in independent genomic loci are shown after merging regions < 250 KB apart into a single locus. ANNOVAR = functional variant classification based on position in or outside of a gene; CADD = Combined Annotation-Dependent depletion score, which predict how deleterious the SNP effect is on protein structure/function (higher scores indicate more deleterious); RegulomeDB scores predict likelihood of regulatory functionality (lower scores indicate higher likelihood); minChrState = minimum chromatin state across 127 tissue types (lower scores indicate more open chromatin); commonChrState = most common chromatin state in 127 tissue types. Also shown are p-values and effect sizes (odds ratios or z-scores) from the original summary statistics on JIA and celiac disease.
locusnum	CHR	LEAD_SNP	LEAD_BP	MinBP	MaxBP	FDR	A1	A2	nearestGene	dist	func	CADD	RDB	minChrState	commonChrState	Z_in_JIA	BETA_in_JIA	SE_in_JIA	Z_in_celiac	BETA_in_celiac	SE_in_celiac	A1_in_JIA	A1_in_celiac	Z_recalculated_in_JIA	Z_recalculated_in_celiac	ConcordEffect	Novel_in_JIA
2	18	rs559406	12857002	12830538	12887750	0.0195307	G	T	PTPN2	0	intronic	10.4		4	5	-6.07655	-0.176882	0.0291089	3.94875	0.175248	0.0443806	T	G	6.07655	3.94875	Yes	No

### Sheet: S3
Supplementary Table 3:	Distinct genomic loci associated with juvenile idiopathic arthritis (JIA) and inflammatory bowel disease (IBD) at conjFDR<0.05
The most strongly associated lead SNPs in independent genomic loci are shown after merging regions < 250 KB apart into a single locus. ANNOVAR = functional variant classification based on position in or outside of a gene; CADD = Combined Annotation-Dependent depletion score, which predict how deleterious the SNP effect is on protein structure/function (higher scores indicate more deleterious); RegulomeDB scores predict likelihood of regulatory functionality (lower scores indicate higher likelihood); minChrState = minimum chromatin state across 127 tissue types (lower scores indicate more open chromatin); commonChrState = most common chromatin state in 127 tissue types. Also shown are p-values and effect sizes (odds ratios or z-scores) from the original summary statistics on JIA and IBD.
locusnum	CHR	LEAD_SNP	LEAD_BP	MinBP	MaxBP	FDR	A1	A2	nearestGene	dist	func	CADD	RDB	minChrState	commonChrState	Z_in_JIA	OR_in_JIA	BETA_in_JIA	SE_in_JIA	Z_in_IBD	OR_in_IBD	BETA_in_IBD	SE_in_IBD	A1_in_JIA	A1_in_IBD	Z_recalculated_in_JIA	Z_recalculated_in_IBD	ConcordEffect	Novel_in_JIA
1	1	rs7523328	25294195	25282856	25305783	0.00465087	G	A	RP11-84D1.2	718	downstream	5.373	6	5	14	4.50107	1.14059	0.131546	0.0292254	4.09677	1.05211	0.0508	0.0124	A	A	-4.50107	-4.09677	Yes	No
2	1	rs75645971	67287486	67259230	67294749	0.0255262	T	C	WDR78	0	intronic	0.324	6	5	15	3.49796	1.16022	0.14861	0.0424846	-3.51412	0.939695	-0.0622	0.0177	T	T	3.49796	-3.51412	No	No
3	1	rs2476601	114377568	113840826	114377568	0.0068752	A	G	PTPN22	0	exonic	17.25	2b	4	15	-6.06333	0.741431	-0.299173	0.0493414	3.97653	1.08839	0.0847	0.0213	G	A	6.06333	3.97653	Yes	No
4	1	rs4845604	151801680	151801680	151802356	0.0385415	A	G	RORC	0	intronic	0.576	4	2	7	2.95431	1.13262	0.124534	0.0421532	7.5027	1.14889	0.1388	0.0185	A	A	2.95431	7.5027	Yes	No
5	1	rs1685633	154291718	154291718	154392674	0.0184095	G	A	AQP10	1847	intergenic	4.459	6	5	15	4.61542	1.23158	0.208298	0.0451309	3.63819	1.07509	0.0724	0.0199	G	A	4.61542	-3.63819	No	No
6	1	rs111315083	234735855	234725135	234735980	0.00334274	T	G	IRF2BP2	4159	intergenic	5.464	2b	1	1	3.70661	1.11684	0.110503	0.0298125	4.5969	1.06109	0.0593	0.0129	G	T	-3.70661	4.5969	No	No
7	2	rs754209	25502769	25488819	25506107	0.0341016	T	C	DNMT3A	0	intronic	1.493	5	2	5	3.17572	1.10229	0.0973898	0.030667	-5.08397	0.935569	-0.0666	0.0131	T	T	3.17572	-5.08397	No	Yes
8	2	rs4395241	62509361	62489753	62625062	0.0109401	A	G	snoU13	17127	intergenic	0.923	7	5	15	3.70787	1.17718	0.163122	0.0439934	-3.93814	0.926446	-0.0764	0.0194	A	A	3.70787	-3.93814	No	No
9	2	rs1821827	100764717	100640986	100805273	0.0211741	C	T	AFF3	5515	intergenic	3.018	7	5	15	-4.10392	0.882911	-0.124531	0.0303444	-3.5814	0.954851	-0.0462	0.0129	C	T	-4.10392	3.5814	No	No
10	2	rs4849187	114005333	113995934	114007521	0.0281416	C	T	PAX8-AS1:PAX8	00:00:00	ncRNA_intronic	5.661	7	4	15	-3.4093	0.893246	-0.112893	0.0331133	-3.64748	0.950564	-0.0507	0.0139	C	T	-3.4093	3.64748	No	No
11	2	rs12612769	191953998	191900449	191973034	0.0053403	C	A	STAT4	0	intronic	4.894	6	5	15	4.91154	1.20062	0.182838	0.0372262	-4.05556	0.936412	-0.0657	0.0162	C	A	4.91154	4.05556	Yes	No
12	2	rs116626789	200263486	199916225	200263486	0.0426099	A	G	SATB2	0	intronic	4.446	6	4	15	2.11176	1.24019	0.215265	0.101936	-3.2981	0.885414	-0.1217	0.0369	A	A	2.11176	-3.2981	No	No
13	2	rs11890234	201206706	201071942	201242293	0.00864308	T	C	SPATS2L	0	intronic	1.713	7	4	5	3.60413	1.11047	0.104783	0.0290731	-4.1129	0.950279	-0.051	0.0124	T	T	3.60413	-4.1129	No	Yes
14	2	rs35008063	231156484	231083171	231171423	0.0276059	T	G	SP140	0	intronic	0.377	7	4	15	3.36205	1.1371	0.128481	0.0382151	-4.45679	0.930345	-0.0722	0.0162	T	T	3.36205	-4.45679	No	Yes
15	3	rs12630153	9200870	9200870	9200870	0.0416242	T	C	SRGAP3	0	intronic	0.546	2b	5	15	2.82594	1.12546	0.118192	0.0418239	-3.58235	0.940917	-0.0609	0.017	T	T	2.82594	-3.58235	No	No
16	3	rs113341849	46384204	46150937	46486611	0.0358669	A	G	CCR2	11020	intergenic	0.232	7	9	15	-4.29059	0.812337	-0.20784	0.0484409	-3.37688	0.935008	-0.0672	0.0199	A	A	-4.29059	-3.37688	Yes	No
17	3	rs75277930	49749616	49398464	50125282	0.0479635	A	G	RNF123	0	intronic	0.036	6	2	5	2.73761	1.28552	0.251163	0.0917454	3.24884	1.14993	0.1397	0.043	A	A	2.73761	3.24884	Yes	No
18	3	rs12633797	71199965	71191350	71203282	0.00701291	G	A	FOXP1	0	intronic	1.068	4	5	15	-4.22659	0.883134	-0.124278	0.0294039	-4.68504	0.942236	-0.0595	0.0127	G	A	-4.22659	4.68504	No	No
19	3	rs144826817	138440951	138211845	138527592	0.00832512	C	T	PIK3CB	0	intronic	1.209	6	4	5	-4.30577	0.628919	-0.463753	0.107705	-3.90871	0.828283	-0.1884	0.0482	C	T	-4.30577	3.90871	No	Yes
20	3	rs12631781	188042711	188021469	188069360	0.0163173	A	G	LPP	0	intronic	4.089	7	4	5	-3.33649	0.883388	-0.123991	0.037162	4.06918	1.06684	0.0647	0.0159	A	A	-3.33649	4.06918	No	No
21	4	rs754886	38110620	38103550	38156792	0.0266769	A	G	TBC1D1	0	intronic	1.152	7	4	5	-3.38032	0.901884	-0.103269	0.0305502	-4.19697	0.946107	-0.0554	0.0132	G	A	3.38032	-4.19697	No	Yes
22	4	rs10021288	123005534	122993500	123558828	0.0062496	A	G	RN7SL335P	3126	intergenic	0.216	7	5	15	4.06013	1.1486	0.138544	0.034123	-4.01408	0.944594	-0.057	0.0142	A	A	4.06013	-4.01408	No	No
23	4	rs75844946	177966689	177788453	177966689	0.0232251	T	C	RN7SKP136	135906	intergenic	1.021	5	4	15	-2.57609	0.818187	-0.200664	0.0778948	3.77673	1.12761	0.1201	0.0318	T	T	-2.57609	3.77673	No	No
24	5	rs13160933	55545859	55435220	55567087	0.000289366	T	C	RNA5SP185	10300	intergenic	3.56	7	5	15	-4.74507	0.793437	-0.231381	0.0487624	4.86294	1.10054	0.0958	0.0197	T	T	-4.74507	4.86294	No	No
25	5	rs4869314	96229225	96200770	96373750	0.000227114	G	T	CTD-2260A17.2:ERAP2	00:00:00	intronic	16.52	4	4	4	-4.6241	0.873825	-0.134875	0.0291679	4.99194	1.06386	0.0619	0.0124	T	T	4.6241	-4.99194	No	No
26	5	rs4705855	131735646	131667353	131795310	0.0381253	T	G	SLC22A5	4339	intergenic	0.114	7	5	15	-3.75196	0.852547	-0.159527	0.0425183	5.21277	1.10296	0.098	0.0188	T	T	-3.75196	5.21277	No	No
27	5	rs7447732	158529135	158529135	158545371	0.0431689	C	T	RP11-175K6.1	0	ncRNA_intronic	1.922	4	1	13	-3.27956	0.901942	-0.103205	0.0314692	-4.45522	0.942047	-0.0597	0.0134	T	T	3.27956	4.45522	Yes	No
28	5	rs12654812	176794191	176781209	176822512	0.000144521	A	G	RGS14	0	intronic	10.39	4	1	1	5.11007	1.16737	0.154753	0.030284	-6.29851	0.919064	-0.0844	0.0134	A	A	5.11007	-6.29851	No	No
29	6	rs11758386	21457950	21448601	21460872	0.0199079	T	C	RP11-204E9.1	64756	intergenic	3.513	4	2	15	-3.67208	0.892751	-0.113448	0.0308946	3.76515	1.05096	0.0497	0.0132	T	T	-3.67208	3.76515	No	Yes
30	6	rs112204664	21867705	21855788	21893931	0.0152933	A	G	CASC15	0	ncRNA_intronic	0.81	7	5	15	3.3081	1.15342	0.142731	0.043146	-3.69143	0.937442	-0.0646	0.0175	A	A	3.3081	-3.69143	No	Yes
32	6	rs78650655	87765652	87756345	88413921	0.0359259	G	A	RP11-156F23.2	14221	intergenic	2.05	6	5	15	3.13248	1.44782	0.370059	0.118136	3.37045	1.15986	0.1483	0.044	G	A	3.13248	-3.37045	No	Yes
33	6	rs7741420	91043119	91032730	91043119	0.0275737	C	T	RP1-45N11.1	11818	intergenic	12.07	7	5	15	-2.78973	0.898109	-0.107464	0.0385213	-4.37821	0.93398	-0.0683	0.0156	C	T	-2.78973	4.37821	No	Yes
34	7	rs2069832	22767433	22755688	22811384	0.034141	A	G	IL6	0	intronic	3.598	1d	1	15	-3.90449	0.889507	-0.117088	0.029988	-3.3937	0.957816	-0.0431	0.0127	G	A	3.90449	-3.3937	No	No
35	7	rs174920	29852805	29852805	30145684	0.0489857	G	A	WIPF3	0	intronic	0.7	5	5	14	-2.99902	0.714783	-0.335776	0.111962	3.23983	1.16335	0.1513	0.0467	A	A	2.99902	-3.23983	No	No
36	7	rs221783	100292914	100221867	100528223	0.027171	T	C	GIGYF1	5842	intergenic	9.84		1	14	3.92724	1.1994	0.181821	0.0462975	-3.48223	0.9337	-0.0686	0.0197	C	T	-3.92724	-3.48223	Yes	No
37	7	rs3757387	128576086	128567032	128581835	0.0177328	C	T	IRF5	1579	intergenic	1.106		5	14	3.94413	1.12204	0.115148	0.0291949	3.63492	1.04687	0.0458	0.0126	C	T	3.94413	-3.63492	No	No
38	7	rs243494	148443461	148395484	148576042	0.0236567	A	C	CUL1	0	intronic	0.211	5	4	5	-3.26077	0.905048	-0.0997673	0.0305962	5.40458	1.07337	0.0708	0.0131	A	A	-3.26077	5.40458	No	No
39	8	rs16903065	129540464	129537746	129571140	0.0072242	A	C	RP11-89M16.1	0	ncRNA_intronic	7.386	5	5	15	-3.74317	0.848383	-0.164423	0.0439262	4.88235	1.0956	0.0913	0.0187	A	A	-3.74317	4.88235	No	No
40	9	rs56237396	14404277	14388168	14412096	0.0116798	T	C	NFIB	5294	intergenic	0.542	7	5	15	-3.46577	0.802121	-0.220496	0.0636211	3.79026	1.1065	0.1012	0.0267	T	T	-3.46577	3.79026	No	Yes
41	9	rs11793394	117572031	117496936	117645015	0.000671481	A	G	TNFSF15	3624	intergenic	0.151	6	5	15	4.55118	1.1415	0.132343	0.0290789	-5.29032	0.936505	-0.0656	0.0124	A	A	4.55118	-5.29032	No	No
42	11	rs7108441	36351781	36336263	36380630	0.0185473	G	A	PRR5L	0	intronic	10.54	7	5	15	-3.54062	0.88832	-0.118423	0.033447	-3.63636	0.949329	-0.052	0.0143	G	A	-3.54062	3.63636	No	No
43	11	rs663743	64107735	64012910	64141771	0.0292244	A	G	CCDC88B	0	UTR5	5.934	1f	1	15	-3.90373	0.884435	-0.122806	0.0314587	3.7594	1.05127	0.05	0.0133	A	A	-3.90373	3.7594	No	No
44	11	rs61907765	128391937	128377480	128396738	0.0211164	T	C	ETS1	0	UTR5	15.51		1	1	3.54273	1.13656	0.128006	0.0361321	-5.24667	0.924317	-0.0787	0.015	T	T	3.54273	-5.24667	No	Yes
45	11	rs11222565	131164789	131147144	131167143	0.0342885	G	A	AP002856.5	0	ncRNA_intronic	3.353	7	5	15	3.26337	1.10344	0.0984326	0.0301629	-3.3937	0.957816	-0.0431	0.0127	A	A	-3.26337	3.3937	No	Yes
46	12	rs6581593	40602765	40468482	40628433	0.0187025	T	C	AC079630.4:LRRK2	00:00:00	ncRNA_intronic	9.172	4	2	15	3.56211	1.21191	0.192198	0.0539561	-3.70168	0.915669	-0.0881	0.0238	T	T	3.56211	-3.70168	No	No
47	12	rs2603763	52427680	52427680	52468557	0.0174644	G	T	NR4A1	0	intronic	7.602		2	7	-3.13698	0.855568	-0.15599	0.049726	-3.66169	0.929043	-0.0736	0.0201	G	T	-3.13698	3.66169	No	No
48	12	rs12810476	68481756	68476749	68508276	0.000787369	T	C	IFNG-AS1	0	ncRNA_intronic	3.219	6	5	15	-4.77687	0.867027	-0.142685	0.02987	-10.2362	0.878095	-0.13	0.0127	T	T	-4.77687	-10.2362	Yes	No
49	12	rs11177643	69785712	69683973	69790495	0.034571	G	T	YEATS4	1135	intergenic	5.14	7	4	5	3.11929	1.09627	0.0919135	0.0294662	3.60484	1.04571	0.0447	0.0124	G	T	3.11929	-3.60484	No	Yes
50	12	rs987993	70857090	70819638	70870222	0.0273841	C	T	RP11-588H23.3	4769	intergenic	9.909	7	9	15	-3.57426	0.883142	-0.124269	0.0347678	-4.66443	0.93286	-0.0695	0.0149	C	T	-3.57426	4.66443	No	No
51	12	rs7137828	111932800	111708458	113218868	6.51274e-07	C	T	ATXN2	0	intronic	1.715	5	4	5	-6.57162	0.824423	-0.193072	0.0293796	6.21429	1.08145	0.0783	0.0126	T	T	6.57162	-6.21429	No	No
52	12	rs12829250	130689265	130673271	130698672	0.0379282	A	G	RP11-143E21.1	12086	intergenic	0.757	4	5	15	3.40219	1.21932	0.198293	0.0582841	-3.3527	0.922378	-0.0808	0.0241	A	A	3.40219	-3.3527	No	Yes
53	13	rs8002731	40362229	40233181	40382012	0.0319609	C	A	COG6	0	intronic	5.477	3a	5	15	-3.90028	0.886963	-0.119952	0.0307547	-3.42748	0.956093	-0.0449	0.0131	C	A	-3.90028	3.42748	No	No
54	13	rs2147160	43021639	42945821	43094612	0.0169842	C	A	FABP3P2	77845	intergenic	1.206		9	15	3.84721	1.13832	0.129553	0.0336747	3.69504	1.05348	0.0521	0.0141	A	A	-3.84721	-3.69504	Yes	No
55	14	rs971290	69271969	69212878	69313953	0.000951642	A	C	ZFP36L1	8778	intergenic	1.321		5	15	5.12987	1.19906	0.181538	0.0353884	-4.54667	0.934074	-0.0682	0.015	A	A	5.12987	-4.54667	No	No
56	14	rs61982405	69930952	69930952	70018528	0.025293	C	A	SLC39A9	1846	intergenic	8.272	7	5	5	3.16468	1.18779	0.172094	0.0543798	3.5157	1.08156	0.0784	0.0223	C	A	3.16468	-3.5157	No	No
57	15	rs12441177	24992388	24980273	25030374	0.025994	A	G	NPAP1	63794	intergenic	0.05	6	9	15	-3.45969	0.888586	-0.118124	0.0341429	3.54483	1.05274	0.0514	0.0145	A	A	-3.45969	3.54483	No	Yes
58	15	rs28742179	99208039	99194896	99219905	0.0316261	G	A	IGF1R	0	intronic	0.405	5	4	5	3.43441	1.17598	0.162102	0.0471993	3.42424	1.07015	0.0678	0.0198	G	A	3.43441	-3.42424	No	No
59	16	rs2032929	11444403	11371759	11467777	0.0223178	T	C	RMI2	0	intronic	0.255	6	1	5	3.45957	1.13304	0.124904	0.036104	4.79487	1.07767	0.0748	0.0156	C	T	-3.45957	4.79487	No	No
60	16	rs497523	28577931	28298418	29008079	3.13624e-06	C	T	CCDC101	0	intronic	2.441		4	5	-4.64696	0.851349	-0.160933	0.0346319	-6.05714	0.918696	-0.0848	0.014	C	T	-4.64696	6.05714	No	No
61	16	rs17445836	86017663	86001903	86020039	0.017929	A	G	RP11-542M13.2	0	ncRNA_intronic	0.93	5	2	14	-3.31266	0.882943	-0.124495	0.0375815	5.49682	1.09013	0.0863	0.0157	A	A	-3.31266	5.49682	No	No
62	17	rs12942330	37939839	37834808	38122200	0.00143851	T	C	IKZF3	0	intronic	2.184	6	5	14	3.82453	1.12046	0.113739	0.0297394	-10.9032	0.873541	-0.1352	0.0124	T	T	3.82453	-10.9032	No	No
63	18	rs9960807	12770851	12740875	12887750	8.1685e-07	G	A	RP11-973H7.1	3798	intergenic	0.855	5	3	15	5.31383	1.25841	0.229849	0.0432549	6.87978	1.13417	0.1259	0.0183	G	A	5.31383	-6.87978	No	No
64	18	rs56249713	67533332	67516410	67543688	0.0177922	C	T	CD226	0	intronic	0.449	4	4	15	-3.48606	0.896183	-0.109611	0.0314426	-3.65185	0.951896	-0.0493	0.0135	C	T	-3.48606	3.65185	No	No
65	19	rs144309607	10492274	10423338	10619302	7.2045e-06	T	C	TYK2	921	upstream	0.364	7	5	5	-4.97031	0.675925	-0.391673	0.0788026	6.83651	1.28518	0.2509	0.0367	T	T	-4.97031	6.83651	No	No
66	20	rs879471	62269942	62267510	62372706	0.0272515	C	T	STMN3	1118	intergenic	1.358	5	2	5	3.06336	1.09851	0.0939547	0.0306705	-6.73643	0.916769	-0.0869	0.0129	T	T	-3.06336	6.73643	No	No
67	22	rs5753607	21812167	21798351	21816129	0.00277688	A	G	HIC2	6414	intergenic	0.916	7	1	15	3.4416	1.12939	0.121678	0.035355	-4.85135	0.930717	-0.0718	0.0148	A	A	3.4416	-4.85135	No	No
68	22	rs138777	35711098	35639192	35724659	0.0186648	A	G	TOM1	0	intronic	1.34		2	5	3.68905	1.12056	0.113829	0.0308558	4.20611	1.05665	0.0551	0.0131	G	A	-3.68905	4.20611	No	No
69	22	rs2069235	39747780	39739187	39756650	0.0251605	A	G	SYNGR1	0	intronic	8.458	1d	1	7	3.36951	1.1128	0.106879	0.0317196	-5.61765	0.926446	-0.0764	0.0136	A	A	3.36951	-5.61765	No	No

### Sheet: S4
Supplementary Table 4:	Distinct genomic loci associated with juvenile idiopathic arthritis (JIA) and multiple sclerosis (MS) at conjFDR<0.05
The most strongly associated lead SNPs in independent genomic loci are shown after merging regions < 250 KB apart into a single locus. ANNOVAR = functional variant classification based on position in or outside of a gene; CADD = Combined Annotation-Dependent depletion score, which predict how deleterious the SNP effect is on protein structure/function (higher scores indicate more deleterious); RegulomeDB scores predict likelihood of regulatory functionality (lower scores indicate higher likelihood); minChrState = minimum chromatin state across 127 tissue types (lower scores indicate more open chromatin); commonChrState = most common chromatin state in 127 tissue types. Also shown are p-values and effect sizes (odds ratios or z-scores) from the original summary statistics on JIA and MS.
locusnum	CHR	LEAD_SNP	LEAD_BP	MinBP	MaxBP	FDR	A1	A2	nearestGene	dist	func	CADD	RDB	minChrState	commonChrState	Z_in_JIA	OR_in_JIA	BETA_in_JIA	SE_in_JIA	Z_in_MS	OR_in_MS	BETA_in_MS	SE_in_MS	A1_in_JIA	A1_in_MS	Z_recalculated_in_JIA	Z_recalculated_in_MS	ConcordEffect	Novel_in_JIA
1	1	rs7529070	25295580	25289734	25305783	0.00273132	G	A	RP11-84D1.2	0	ncRNA_exonic	0.981	4	5	14	4.48773	1.13967	0.130739	0.0291325	-4.13915	0.9347	-0.0675297	0.0163149	A	A	-4.48773	4.13915	No	No
2	1	rs4587600	65420067	65254431	65528177	0.0341245	A	G	JAK1	0	intronic	0.297	6	2	5	-3.71858	0.850936	-0.161418	0.0434086	3.44024	1.0878	0.0841573	0.0244626	A	G	-3.71858	-3.44024	Yes	No
3	1	rs7523907	167427247	167417884	167436300	0.0297311	C	T	CD247:RP11-104L21.2:RP11-104L21.3	00:00:00	ncRNA_intronic	2.625	5	4	15	3.62141	1.11483	0.108702	0.0300165	3.40345	1.058	0.0563803	0.0165656	T	C	-3.62141	3.40345	No	No
4	2	rs138556413	203832867	203517587	204352252	0.0404236	T	C	WDR12:CARF	00:00:00	intronic	2.461	7	5	5	-3.24473	0.756834	-0.278611	0.0858658	3.84592	1.4611	0.37919	0.0985952	T	C	-3.24473	-3.84592	Yes	Yes
5	2	rs35008063	231156484	231083171	231171423	0.0460156	T	G	SP140	0	intronic	0.377	7	4	15	3.36205	1.1371	0.128481	0.0382151	-6.33086	0.8633	-0.146993	0.0232185	T	G	3.36205	6.33086	Yes	Yes
6	5	rs7731626	55444683	55436851	55455645	0.00038271	A	G	ANKRD55	0	intronic	1.144	2a	2	15	-5.76792	0.81947	-0.199097	0.0345181	4.68149	1.0974	0.0929437	0.0198535	A	G	-5.76792	-4.68149	Yes	No
7	5	rs77291723	93996399	93835636	93996399	0.0147997	T	C	ANKRD32	0	intronic	2.448	7	4	5	-3.13784	0.773084	-0.257368	0.0820206	-3.6302	0.2416	-1.42047	0.391293	T	C	-3.13784	3.6302	No	Yes
8	5	rs12654812	176794191	176781209	176806636	0.000271967	A	G	RGS14	0	intronic	10.39	4	1	1	5.11007	1.16737	0.154753	0.030284	-4.81897	0.9143	-0.0895965	0.0185925	A	G	5.11007	4.81897	Yes	No
10	6	rs72928038	90976768	90880393	91005743	0.0188523	A	G	BACH2	0	intronic	20.4	5	1	15	2.67257	1.11961	0.11298	0.0422741	-6.48271	0.8517	-0.160521	0.0247614	A	G	2.67257	6.48271	Yes	Yes
11	6	rs2614258	135677202	135624811	135957359	3.88661e-05	A	G	AHI1	0	intronic	1.631	1f	5	15	-4.5533	0.871157	-0.137933	0.030293	-6.28314	0.8974	-0.108254	0.0172292	G	G	4.5533	6.28314	Yes	No
12	7	rs3757387	128576086	128567032	128581835	0.0290525	C	T	IRF5	1579	intergenic	1.106		5	14	3.94413	1.12204	0.115148	0.0291949	-3.41153	0.9439	-0.0577351	0.0169235	C	T	3.94413	3.41153	Yes	No
13	9	rs9299162	111604352	111585137	111607528	0.0357704	T	C	RP11-3J11.1	5474	intergenic	0.718	6	5	15	-3.62947	0.893923	-0.112136	0.0308959	-3.45563	0.942	-0.05975	0.0172906	C	C	3.62947	3.45563	Yes	Yes
14	10	rs706778	6098949	6089777	6115171	0.000433335	T	C	IL2RA	0	intronic	0.219		3	14	4.84883	1.15332	0.142645	0.0294184	-4.98651	0.9208	-0.0825124	0.0165471	T	C	4.84883	4.98651	Yes	No
15	11	rs663743	64107735	64012910	64141771	0.0483971	A	G	CCDC88B	0	UTR5	5.934	1f	1	15	-3.90373	0.884435	-0.122806	0.0314587	4.12029	1.0826	0.0793656	0.0192621	A	G	-3.90373	-4.12029	Yes	No
16	11	rs523604	118755738	118747813	118755738	0.0320892	G	A	CXCR5	0	intronic	9.085	4	1	15	-3.53861	0.902772	-0.102285	0.0289055	4.82874	1.0846	0.0812113	0.0168183	G	A	-3.53861	-4.82874	Yes	No
17	11	rs7103484	128498760	128498760	128502222	0.0478836	G	A	RP11-744N12.3	787	downstream	3.774	4	2	15	3.10108	1.11844	0.111935	0.0360954	-3.9679	0.9185	-0.0850134	0.0214253	G	A	3.10108	3.9679	Yes	Yes
18	12	rs3184504	111884608	111826477	112883476	0.00270684	T	C	SH2B3	0	exonic	11.21	3a	4	6	-6.62087	0.824222	-0.193315	0.0291979	4.14179	1.0709	0.0684994	0.0165386	C	T	6.62087	4.14179	Yes	No
19	14	rs4902649	69267271	69212878	69313953	0.000280952	T	C	ZFP36L1	4080	intergenic	0.204	3a	5	15	5.1697	1.20064	0.182855	0.0353705	4.76452	1.0984	0.0938546	0.0196986	T	T	5.1697	4.76452	Yes	No
20	16	rs1345442	11679530	11674382	11680921	0.02404	A	G	LITAF	0	intronic	7.056		1	2	3.07926	1.09894	0.0943461	0.0306392	3.67538	1.0638	0.0618474	0.0168275	G	G	-3.07926	-3.67538	Yes	No
21	16	rs11645302	28951457	28951457	28998111	0.0257137	T	C	CD19	789	downstream	1.707	6	5	15	-3.19294	0.870613	-0.138558	0.043395	4.23057	1.1442	0.134706	0.031841	T	C	-3.19294	-4.23057	Yes	No
22	16	rs68143182	86005838	86003446	86021627	0.00590694	T	C	RP11-542M13.2	9517	intergenic	2.699	5	2	14	4.06798	1.15082	0.140475	0.0345318	4.96728	1.124	0.116894	0.0235328	T	T	4.06798	4.96728	Yes	No
23	17	rs4795397	38023745	37902887	38089717	0.00300078	G	A	ZPBP2	671	upstream	1.703	4	2	13	3.96423	1.12293	0.115941	0.0292469	-4.2768	0.9326	-0.0697789	0.0163157	G	A	3.96423	4.2768	Yes	No
24	19	rs144309607	10492274	10427721	10619302	0.000316711	T	C	TYK2	921	upstream	0.364	7	5	5	-4.97031	0.675925	-0.391673	0.0788026	4.73202	1.3526	0.302029	0.0638266	T	C	-4.97031	-4.73202	Yes	No
25	19	rs10401133	16574508	16454728	16741745	0.0143361	C	T	EPS15L1	0	intronic	3.305	4	2	5	3.34355	1.17316	0.159701	0.0477639	-4.2122	0.8935	-0.112609	0.026734	C	T	3.34355	4.2122	Yes	No
26	19	rs4570996	18357548	18341756	18359678	0.0449005	A	G	PDE4C	0	intronic	6.165	7	5	15	-3.09278	0.90228	-0.10283	0.0332485	-6.3513	0.8865	-0.120474	0.0189684	A	A	-3.09278	-6.3513	Yes	No
27	22	rs75107318	22334530	22160384	22334530	0.0258623	A	G	TOP3B	0	intronic	0.179	3a	4	5	-3.23326	0.805784	-0.21594	0.0667869	4.06942	1.3376	0.290877	0.0714787	A	G	-3.23326	-4.06942	Yes	No

### Sheet: S5
Supplementary Table 5:	Distinct genomic loci associated with juvenile idiopathic arthritis (JIA) and psoriasis at conjFDR<0.05
The most strongly associated lead SNPs in independent genomic loci are shown after merging regions < 250 KB apart into a single locus. ANNOVAR = functional variant classification based on position in or outside of a gene; CADD = Combined Annotation-Dependent depletion score, which predict how deleterious the SNP effect is on protein structure/function (higher scores indicate more deleterious); RegulomeDB scores predict likelihood of regulatory functionality (lower scores indicate higher likelihood); minChrState = minimum chromatin state across 127 tissue types (lower scores indicate more open chromatin); commonChrState = most common chromatin state in 127 tissue types. Also shown are p-values and effect sizes (odds ratios or z-scores) from the original summary statistics on JIA and psoriasis.
locusnum	CHR	LEAD_SNP	LEAD_BP	MinBP	MaxBP	FDR	A1	A2	nearestGene	dist	func	CADD	RDB	minChrState	commonChrState	Z_in_JIA	OR_in_JIA	BETA_in_JIA	SE_in_JIA	Z_in_psoriasis	OR_in_psoriasis	BETA_in_psoriasis	SE_in_psoriasis	A1_in_JIA	A1_in_psoriasis	Z_recalculated_in_JIA	Z_recalculated_in_psoriasis	ConcordEffect	Novel_in_JIA
1	1	rs7528484	25292668	25282856	25305783	0.00102992	C	T	RUNX3	1055	intergenic	2.122	3a	2	14	4.52177	1.14168	0.132501	0.0293029	8.475	1.14522	0.1356	0.016	T	T	-4.52177	-8.475	Yes	No
2	1	rs78932044	152529438	152465435	152529438	0.0455997	T	C	LCE3E	8691	intergenic	0.033	5	9	15	-2.45758	0.738394	-0.303278	0.123405	-3.4475	0.758965	-0.2758	0.08	T	T	-2.45758	-3.4475	Yes	No
3	1	rs78037977	172715702	172715702	172779584	0.010962	G	A	SLC25A38P1	1997	intergenic	22.2	4	2	15	-3.35936	0.854313	-0.157458	0.0468713	-4.424	0.895297	-0.1106	0.025	G	A	-3.35936	4.424	No	No
4	1	rs55925810	234729417	234725135	234744250	0.0305703	T	C	U8	268	downstream	2.605	5	5	15	3.63239	1.11361	0.107607	0.0296243	-3.455	0.933233	-0.0691	0.02	C	T	-3.63239	-3.455	Yes	No
5	2	rs754209	25502769	25488819	25506107	0.0459489	T	C	DNMT3A	0	intronic	1.493	5	2	5	3.17572	1.10229	0.0973898	0.030667	3.75595	1.06513	0.0631	0.0168	T	T	3.17572	3.75595	Yes	Yes
6	5	rs75851973	150464579	150464017	150478318	0.0351107	G	A	TNIP1	0	intronic	0.578	4	2	5	3.31488	1.24421	0.218501	0.0659151	-15.4984	0.619464	-0.4789	0.0309	G	A	3.31488	15.4984	Yes	Yes
7	6	rs6935510	391623	382559	391623	0.0367344	A	C	IRF4	115	upstream	7.629	4	1	10	-3.18716	0.894246	-0.111774	0.0350702	-3.88136	0.933607	-0.0687	0.0177	A	A	-3.18716	-3.88136	Yes	Yes
9	7	rs3757387	128576086	128562446	128581835	0.0167431	C	T	IRF5	1579	intergenic	1.106		5	14	3.94413	1.12204	0.115148	0.0291949	-3.83333	0.939789	-0.0621	0.0162	C	T	3.94413	3.83333	Yes	No
10	10	rs3118471	6102757	6098824	6115171	0.00415606	G	A	IL2RA	0	intronic	1.906	2b	1	14	4.63918	1.15564	0.144654	0.031181	-4.04046	0.932487	-0.0699	0.0173	G	A	4.63918	4.04046	Yes	No
11	11	rs10836537	36357257	36329290	36386901	0.00294183	A	G	PRR5L	0	intronic	9.36	7	5	15	-4.17352	0.880082	-0.12774	0.0306073	-4.12865	0.931835	-0.0706	0.0171	A	A	-4.17352	-4.12865	Yes	No
12	11	rs663743	64107735	64012910	64141771	0.0398842	A	G	CCDC88B	0	UTR5	5.934	1f	1	15	-3.90373	0.884435	-0.122806	0.0314587	-5.58046	0.907465	-0.0971	0.0174	A	A	-3.90373	-5.58046	Yes	No
13	11	rs1564013	110002744	109959102	110016519	0.00775096	A	G	ZC3H12C	0	intronic	18.74		1	5	4.0751	1.14201	0.13279	0.0325857	3.87793	1.08611	0.0826	0.0213	G	A	-4.0751	3.87793	No	Yes
14	11	rs3802826	128406438	128380974	128419224	0.00982588	G	A	ETS1	0	intronic	5.53	5	5	15	-3.97749	0.889986	-0.11655	0.0293023	6.61875	1.11171	0.1059	0.016	G	A	-3.97749	-6.61875	Yes	Yes
15	12	rs7313688	10516191	10516191	10529097	0.0349254	C	A	RP11-277P12.20	176	upstream	3.911	1b	1	7	3.23541	1.10363	0.0986047	0.0304767	3.4	1.07219	0.0697	0.0205	A	A	-3.23541	-3.4	Yes	No
16	12	rs79269008	56614680	56614680	56670111	0.0390805	G	A	RNF41	0	intronic	7.888	4	1	2	-3.23242	0.678583	-0.387748	0.119956	3.97858	1.27316	0.2415	0.0607	G	A	-3.23242	-3.97858	Yes	No
17	12	rs653178	112007756	111708458	113218868	1.57986e-05	C	T	ATXN2	0	intronic	0.312	5	2	5	-6.17734	0.83125	-0.184825	0.0299198	-5.24074	0.918604	-0.0849	0.0162	T	T	6.17734	5.24074	Yes	No
18	13	rs7993214	40350912	40213188	40387589	0.0204413	T	C	COG6	0	intronic	6.071	4	1	15	3.9927	1.13019	0.122386	0.0306524	-3.5858	0.9412	-0.0606	0.0169	C	T	-3.9927	-3.5858	Yes	No
19	13	rs9533108	43024710	42951449	43055002	0.0290639	C	T	FABP3P2	80916	intergenic	0.143	7	9	15	4.41375	1.13738	0.128727	0.0291651	3.46584	1.05739	0.0558	0.0161	T	T	-4.41375	-3.46584	Yes	No
20	16	rs2032929	11444403	11371759	11467777	0.0311162	T	C	RMI2	0	intronic	0.255	6	1	5	3.45957	1.13304	0.124904	0.036104	-3.49268	0.930903	-0.0716	0.0205	C	T	-3.45957	-3.49268	Yes	No
21	16	rs34839	28489346	28338039	28955702	0.0107067	C	T	CLN3:CLN3	00:00:00	intronic	0.172		4	4	4.43616	1.14231	0.133053	0.0299927	-3.78182	0.939507	-0.0624	0.0165	C	T	4.43616	3.78182	Yes	No
22	17	rs1060431	4840868	4814689	4952256	0.0466696	A	G	SLC25A11	0	UTR3	1.055		3	4	3.02794	1.18429	0.169143	0.0558609	3.29932	1.10186	0.097	0.0294	A	A	3.02794	3.29932	Yes	No
23	17	rs16966684	26193419	26134107	26201218	0.042917	T	C	RP1-66C13.4	0	intronic	2.157	5	5	15	-3.13754	0.883705	-0.123632	0.0394041	3.39423	1.07315	0.0706	0.0208	T	T	-3.13754	3.39423	No	No
24	18	rs559406	12857002	12773338	12923822	1.49831e-06	G	T	PTPN2	0	intronic	10.4		4	5	-6.07655	0.837879	-0.176882	0.0291089	-5.73913	0.91174	-0.0924	0.0161	T	T	6.07655	5.73913	Yes	No
25	19	rs111507522	7221625	7221625	7221625	0.0465679	G	A	INSR	0	intronic	1.81	7	5	15	-3.09291	0.826055	-0.191094	0.0617845	3.29298	1.14568	0.136	0.0413	G	A	-3.09291	-3.29298	Yes	No
26	19	rs144309607	10492274	10427721	10619302	6.84539e-06	T	C	TYK2	921	upstream	0.364	7	5	5	-4.97031	0.675925	-0.391673	0.0788026	-11.5813	0.557831	-0.5837	0.0504	T	T	-4.97031	-11.5813	Yes	No
27	21	rs62215792	25622324	25611711	25681275	0.047695	T	C	AP000469.2	54538	intergenic	0.019	7	9	15	2.74527	1.31949	0.277245	0.10099	3.29474	1.24496	0.2191	0.0665	T	T	2.74527	3.29474	Yes	Yes
28	22	rs5753607	21812167	21798351	21816129	0.00429634	A	G	HIC2	6414	intergenic	0.916	7	1	15	3.4416	1.12939	0.121678	0.035355	4.29787	1.08415	0.0808	0.0188	A	A	3.4416	4.29787	Yes	No

### Sheet: S6
Supplementary Table 6:	Distinct genomic loci associated with juvenile idiopathic arthritis (JIA) and rheumatic arthritis (RA) at conjFDR<0.05
The most strongly associated lead SNPs in independent genomic loci are shown after merging regions < 250 KB apart into a single locus. ANNOVAR = functional variant classification based on position in or outside of a gene; CADD = Combined Annotation-Dependent depletion score, which predict how deleterious the SNP effect is on protein structure/function (higher scores indicate more deleterious); RegulomeDB scores predict likelihood of regulatory functionality (lower scores indicate higher likelihood); minChrState = minimum chromatin state across 127 tissue types (lower scores indicate more open chromatin); commonChrState = most common chromatin state in 127 tissue types. Also shown are p-values and effect sizes (odds ratios or z-scores) from the original summary statistics on JIA and RA.
locusnum	CHR	LEAD_SNP	LEAD_BP	MinBP	MaxBP	FDR	A1	A2	nearestGene	dist	func	CADD	RDB	minChrState	commonChrState	Z_in_JIA	OR_in_JIA	BETA_in_JIA	SE_in_JIA	Z_in_RA	OR_in_RA	BETA_in_RA	SE_in_RA	A1_in_JIA	A1_in_RA	Z_recalculated_in_JIA	Z_recalculated_in_RA	ConcordEffect	Novel_in_JIA
1	1	rs72920928	2252191	2245221	2252759	0.00958445	G	A	MORN1	500	downstream	1.732	5	2	5	3.51199	1.1348	0.126456	0.0360071	-4.38839	0.906377	-0.0983	0.0224	G	G	3.51199	-4.38839	No	No
2	1	rs2375112	25525907	25519623	25525907	0.0393159	T	C	RP4-706G24.1	8722	intergenic	0.28	5	2	15	-2.78565	0.915785	-0.0879737	0.031581	3.44878	1.07326	0.0707	0.0205	T	T	-2.78565	3.44878	No	No
3	1	rs11209050	67791736	67787691	67827016	0.0450416	A	C	IL12RB2	0	intronic	0.068	6	4	15	-2.86029	0.892369	-0.113876	0.0398126	-5.32353	0.913474	-0.0905	0.017	C	C	2.86029	5.32353	Yes	No
4	1	rs6679677	114303808	113840826	114546528	4.41476e-11	A	C	RSBN1	645	downstream	1.651	5	2	5	6.24854	1.3555	0.30417	0.0486786	27.6482	1.7336	0.5502	0.0199	A	A	6.24854	27.6482	Yes	No
5	1	rs113057497	154367754	153852742	154392674	0.00770267	T	C	RP11-350G8.5	7049	intergenic	2.203	7	5	15	4.61482	1.24055	0.215555	0.0467093	3.71493	1.08556	0.0821	0.0221	T	T	4.61482	3.71493	Yes	No
6	1	rs12737372	167451115	167401340	167451440	0.00421239	T	C	CD247	0	intronic	1.027	7	2	15	-3.00935	0.895736	-0.11011	0.0365891	-3.95767	0.927929	-0.0748	0.0189	T	T	-3.00935	-3.95767	Yes	No
7	1	rs78037977	172715702	172651768	172715702	0.00399638	G	A	SLC25A38P1	1997	intergenic	22.2	4	2	15	-3.35936	0.854313	-0.157458	0.0468713	-4.26389	0.912014	-0.0921	0.0216	G	G	-3.35936	-4.26389	Yes	No
8	1	rs41264261	203743798	203743798	203931528	0.0136588	T	C	LAX1	0	exonic	19.26	6	4	15	-3.26837	0.76438	-0.26869	0.0822093	-3.92759	0.818158	-0.2007	0.0511	T	T	-3.26837	-3.92759	Yes	Yes
9	1	rs2378598	222970177	222964722	222971032	0.0316591	G	A	RP11-452F19.3	18186	intergenic	0.075	7	5	15	2.51225	1.08109	0.0779698	0.0310359	3.51046	1.08752	0.0839	0.0239	A	A	-2.51225	-3.51046	Yes	No
10	2	rs7560451	62506350	62506350	62537960	0.0173805	G	T	snoU13	14116	intergenic	10.66	6	7	9	3.42598	1.16283	0.150857	0.0440331	3.46429	1.07026	0.0679	0.0196	G	G	3.42598	3.46429	Yes	No
11	2	rs76944669	99390323	99290545	99444954	0.0178575	T	C	AC109826.1	1779	intergenic	0.965	5	5	15	2.95285	1.47395	0.387946	0.13138	3.45118	1.26276	0.2333	0.0676	T	T	2.95285	3.45118	Yes	No
12	2	rs11692867	100759477	100576807	100835734	0.000420945	A	G	AFF3	275	upstream	0.982	4	2	15	-4.13063	0.881734	-0.125865	0.0304711	-7.29323	0.907556	-0.097	0.0133	A	A	-4.13063	-7.29323	Yes	No
13	2	rs55999637	106087093	106082676	106096748	0.0416589	C	T	FHL2	32122	intergenic	0.373	6	5	15	-2.51951	0.895859	-0.109972	0.0436482	3.42798	1.08687	0.0833	0.0243	C	C	-2.51951	3.42798	No	No
14	2	rs7578146	162262342	162104784	162265870	0.0331348	C	T	PSMD14	0	intronic	7.833	5	4	5	3.07799	1.15192	0.14143	0.0459488	3.81048	1.09911	0.0945	0.0248	T	T	-3.07799	-3.81048	Yes	Yes
15	2	rs11889341	191943742	191900449	191994936	7.77086e-08	T	C	STAT4	0	intronic	2.455	5	2	15	6.16127	1.23712	0.212786	0.0345361	8.32432	1.13111	0.1232	0.0148	T	T	6.16127	8.32432	Yes	No
16	2	rs3087243	204738919	204691538	204794757	0.0424423	A	G	CTLA4	235	downstream	0.238	3a	5	15	-2.7177	0.923443	-0.0796462	0.0293065	-9.4375	0.886211	-0.1208	0.0128	A	A	-2.7177	-9.4375	Yes	Yes
17	3	rs79815064	46277577	46150937	46486611	0.000939791	G	A	CCR3	0	intronic	5.92	7	5	15	-4.68755	0.799807	-0.223385	0.0476549	-4.2968	0.910192	-0.0941	0.0219	G	G	-4.68755	-4.2968	Yes	No
18	3	rs4894248	134886890	134852532	134892024	0.0497509	A	C	EPHB1	0	intronic	3.419	6	4	15	3.28819	1.11967	0.113034	0.0343757	-3.12222	0.94535	-0.0562	0.018	C	C	-3.28819	3.12222	No	Yes
19	3	rs485789	159730148	159701545	159748367	0.00466729	T	G	IL12A-AS1	0	ncRNA_intronic	1.997	2b	2	15	-4.01111	0.889617	-0.116964	0.0291601	-3.86822	0.951325	-0.0499	0.0129	T	T	-4.01111	-3.86822	Yes	Yes
20	4	rs4697902	9863936	9760490	9895176	0.03666	C	T	SLC2A9	0	intronic	0.6	5	4	15	-3.53439	0.896511	-0.109245	0.0309091	3.2037	1.05327	0.0519	0.0162	C	C	-3.53439	3.2037	No	Yes
21	4	rs10517086	26085511	26085480	26128710	0.0463823	A	G	RP11-324H7.1	27975	intergenic	7.967	4	2	15	2.95553	1.09809	0.0935723	0.0316601	9.55147	1.13871	0.1299	0.0136	A	A	2.95553	9.55147	Yes	Yes
22	4	rs4695338	48148822	48148822	48181607	0.0346377	T	C	TEC	0	intronic	0.508	5	4	15	-3.16368	0.890646	-0.115808	0.0366055	-3.6478	0.94365	-0.058	0.0159	T	T	-3.16368	-3.6478	Yes	Yes
23	4	rs1806575	123023556	122984633	123555178	0.00690878	A	G	RN7SL335P	14589	intergenic	6.503		5	15	-4.04738	0.856893	-0.154442	0.0381586	-3.87719	0.93585	-0.0663	0.0171	A	A	-4.04738	-3.87719	Yes	No
24	4	rs4425433	137538914	137538914	137538914	0.0375334	G	A	AC093875.1	89418	intergenic	0.642	7	9	15	2.68647	1.11384	0.107814	0.0401321	-3.1938	0.920904	-0.0824	0.0258	A	A	-2.68647	3.1938	No	Yes
25	5	rs7731626	55444683	55435220	55567087	8.36499e-11	A	G	ANKRD55	0	intronic	1.144	2a	2	15	-5.76792	0.81947	-0.199097	0.0345181	-12	0.830274	-0.186	0.0155	A	A	-5.76792	-12	Yes	No
26	5	rs7447732	158529135	158529135	158545371	0.0360369	C	T	RP11-175K6.1	0	ncRNA_intronic	1.922	4	1	13	-3.27956	0.901942	-0.103205	0.0314692	-3.24818	0.956476	-0.0445	0.0137	T	T	3.27956	3.24818	Yes	No
27	5	rs2910194	159844175	159819107	159844175	0.0437734	C	T	SLU7	0	UTR5	4.869	6	1	5	-3.06035	0.914226	-0.0896775	0.029303	-3.73077	0.952657	-0.0485	0.013	C	C	-3.06035	-3.73077	Yes	No
28	6	rs6935510	391623	382559	460901	0.014672	A	C	IRF4	115	upstream	7.629	4	1	10	-3.18716	0.894246	-0.111774	0.0350702	-3.75325	0.943839	-0.0578	0.0154	A	A	-3.18716	-3.75325	Yes	Yes
29	6	rs11757605	21888181	21859731	21888181	0.00781637	A	G	CASC15	0	ncRNA_intronic	10.92	4	2	15	3.1495	1.14676	0.136941	0.0434801	3.71491	1.08839	0.0847	0.0228	A	A	3.1495	3.71491	Yes	Yes
31	6	rs115135853	85613234	85613234	85613234	0.0467662	A	G	RP3-435K13.1	62880	intergenic	0.013	7	5	15	3.28564	1.54038	0.432029	0.13149	3.1073	1.24259	0.2172	0.0699	A	A	3.28564	3.1073	Yes	Yes
32	6	rs72928038	90976768	90880393	91037287	0.00534051	A	G	BACH2	0	intronic	20.4	5	1	15	2.67257	1.11961	0.11298	0.0422741	5.80435	1.11271	0.1068	0.0184	A	A	2.67257	5.80435	Yes	Yes
33	7	rs7793918	4769029	4766383	4785515	0.0259748	T	G	FOXK1	0	intronic	2.018	5	4	5	-3.13395	0.908124	-0.0963743	0.0307517	-3.52023	0.940917	-0.0609	0.0173	G	G	3.13395	3.52023	Yes	Yes
34	7	rs7801838	128573994	128563333	128581835	0.000365933	T	C	IRF5	3671	intergenic	5.198	3a	2	14	-5.2773	0.846518	-0.166624	0.0315737	-4.55172	0.936131	-0.066	0.0145	T	T	-5.2773	-4.55172	Yes	No
35	8	rs4840568	11351019	11332964	11353110	0.0466822	A	G	BLK	490	upstream	5.163	1b	1	15	2.91543	1.10169	0.0968454	0.0332182	6.48387	1.10572	0.1005	0.0155	A	A	2.91543	6.48387	Yes	Yes
36	8	rs16903065	129540464	129474006	129571140	0.00393952	A	C	RP11-89M16.1	0	ncRNA_intronic	7.386	5	5	15	-3.74317	0.848383	-0.164423	0.0439262	-6.35784	0.878359	-0.1297	0.0204	A	A	-3.74317	-6.35784	Yes	No
37	9	rs2150237	127082375	127015440	127177736	0.0186073	A	G	NEK6	0	intronic	1.432	5	4	5	3.6155	1.11209	0.106241	0.0293849	3.42857	1.04917	0.048	0.014	A	A	3.6155	3.42857	Yes	Yes
38	10	rs706778	6098949	6089777	6181709	0.000161189	T	C	IL2RA	0	intronic	0.219		3	14	4.84883	1.15332	0.142645	0.0294184	8.1875	1.11049	0.1048	0.0128	T	T	4.84883	8.1875	Yes	No
39	10	rs3793726	6505931	6437127	6505931	0.0180561	T	C	PRKCQ	0	intronic	1.119	5	4	15	3.29059	1.26049	0.231501	0.0703522	3.63087	1.11427	0.1082	0.0298	T	T	3.29059	3.63087	Yes	No
40	11	rs663743	64107735	64012910	64141771	0.0161459	A	G	CCDC88B	0	UTR5	5.934	1f	1	15	-3.90373	0.884435	-0.122806	0.0314587	-4.19858	0.942518	-0.0592	0.0141	A	A	-3.90373	-4.19858	Yes	No
41	11	rs77644062	94353933	94117801	94353933	0.0185525	A	G	PIWIL4:RP11-867G2.8	00:00:00	ncRNA_intronic	0.891	6	4	15	-2.57901	0.780857	-0.247363	0.0959139	3.52733	1.24533	0.2194	0.0622	A	A	-2.57901	3.52733	No	Yes
42	11	rs7103484	128498760	128498760	128502222	0.0159279	G	A	RP11-744N12.3	787	downstream	3.774	4	2	15	3.10108	1.11844	0.111935	0.0360954	3.96875	1.06556	0.0635	0.016	G	G	3.10108	3.96875	Yes	Yes
43	12	rs10774625	111910219	111708458	113039943	1.42874e-07	A	G	ATXN2	0	intronic	2.748	5	4	5	-6.71434	0.822012	-0.196	0.0291913	-6.17518	0.91888	-0.0846	0.0137	G	G	6.71434	6.17518	Yes	No
44	12	rs10744764	121893020	121825187	121990979	0.0397381	A	G	KDM2B	0	intronic	1.128	5	2	5	3.2669	1.10168	0.0968363	0.0296416	3.18125	1.05222	0.0509	0.016	A	A	3.2669	3.18125	Yes	No
45	13	rs9603618	40371377	40212417	40444633	0.00283735	T	C	COG6	5574	intergenic	1.097	7	5	15	-4.19695	0.872577	-0.136304	0.032477	-6.93007	0.905652	-0.0991	0.0143	T	T	-4.19695	-6.93007	Yes	No
46	13	rs2147160	43021639	42945821	43094612	0.00910721	C	A	FABP3P2	77845	intergenic	1.206		9	15	3.84721	1.13832	0.129553	0.0336747	-4.82192	0.932021	-0.0704	0.0146	A	A	-3.84721	4.82192	No	No
47	14	rs17834617	62163785	62107967	62212667	0.0470547	T	C	HIF1A	0	intronic	15.76	4	1	1	2.75094	1.2876	0.25278	0.0918885	3.26036	1.17975	0.1653	0.0507	T	T	2.75094	3.26036	Yes	Yes
48	14	rs3825568	69260588	69232517	69285264	0.0172796	T	C	ZFP36L1	0	UTR5	9.384	4	1	1	-3.41897	0.905057	-0.0997574	0.0291776	3.57937	1.04613	0.0451	0.0126	T	T	-3.41897	3.57937	No	No
49	16	rs17523609	11680921	11674382	11680921	0.0115117	C	T	LITAF	0	intronic	5.071		1	1	2.98167	1.09552	0.0912291	0.0305967	-3.58599	0.945256	-0.0563	0.0157	T	T	-2.98167	3.58599	No	No
50	16	rs8061590	28895130	28338039	29008079	0.000665022	G	A	ATP2A1	0	intronic	0.531	5	3	15	4.33292	1.13877	0.129949	0.029991	4.39259	1.06109	0.0593	0.0135	G	G	4.33292	4.39259	Yes	No
51	16	rs68143182	86005838	86003193	86021627	0.00166496	T	C	RP11-542M13.2	9517	intergenic	2.699	5	2	14	4.06798	1.15082	0.140475	0.0345318	6.3522	1.10628	0.101	0.0159	T	T	4.06798	6.3522	Yes	No
52	17	rs4795397	38023745	37827163	38119638	0.000888699	G	A	ZPBP2	671	upstream	1.703	4	2	13	3.96423	1.12293	0.115941	0.0292469	6.06299	1.08004	0.077	0.0127	G	G	3.96423	6.06299	Yes	No
53	18	rs559406	12857002	12773338	12924171	1.24666e-06	G	T	PTPN2	0	intronic	10.4		4	5	-6.07655	0.837879	-0.176882	0.0291089	-6.44186	0.920259	-0.0831	0.0129	T	T	6.07655	6.44186	Yes	No
54	19	rs144309607	10492274	10427721	10619302	5.26403e-06	T	C	TYK2	921	upstream	0.364	7	5	5	-4.97031	0.675925	-0.391673	0.0788026	-8.92255	0.675907	-0.3917	0.0439	T	T	-4.97031	-8.92255	Yes	No
55	19	rs10424196	16571972	16454728	16741745	0.0221822	A	G	EPS15L1	0	intronic	0.088	7	4	5	3.26195	1.1699	0.156918	0.0481056	3.38197	1.08199	0.0788	0.0233	A	A	3.26195	3.38197	Yes	No
56	21	rs12482625	27955102	27920300	27957368	0.0184257	C	T	CYYR1	9498	intergenic	5.713	5	9	15	3.33898	1.16898	0.156132	0.0467602	3.43284	1.09636	0.092	0.0268	C	C	3.33898	3.43284	Yes	Yes
57	21	rs11702196	36765728	36695909	36821199	0.0141735	T	C	RUNX1	0	intronic	1.554	6	5	15	-3.23386	0.903691	-0.101268	0.0313148	-4.47101	0.940165	-0.0617	0.0138	T	T	-3.23386	-4.47101	Yes	No
58	21	rs1788352	42813011	42812891	42828356	0.0224727	G	A	MX1	0	intronic	4.14	5	4	4	-2.66056	0.910009	-0.0943008	0.035444	-3.375	0.955137	-0.0459	0.0136	A	A	2.66056	3.375	Yes	No
59	21	rs2839511	43848521	43820573	43851828	0.00658176	A	G	UBASH3A	0	intronic	0.166	7	4	14	3.40187	1.12409	0.116974	0.0343852	5.28667	1.08253	0.0793	0.015	A	A	3.40187	5.28667	Yes	Yes
60	22	rs5753607	21812167	21798351	21816129	0.0016768	A	G	HIC2	6414	intergenic	0.916	7	1	15	3.4416	1.12939	0.121678	0.035355	4.45833	1.07778	0.0749	0.0168	A	A	3.4416	4.45833	Yes	No
61	22	rs228978	37544345	37544245	37558356	0.0407165	C	T	IL2RB	0	intronic	0.781		1	14	2.57475	1.09452	0.0903159	0.0350775	4.15753	1.06258	0.0607	0.0146	C	C	2.57475	4.15753	Yes	No
62	22	rs2069235	39747780	39672029	39756650	0.0137495	A	G	SYNGR1	0	intronic	8.458	1d	1	7	3.36951	1.1128	0.106879	0.0317196	6.57143	1.09636	0.092	0.014	A	A	3.36951	6.57143	Yes	No

### Sheet: S7
Supplementary Table 7:	Distinct genomic loci associated with juvenile idiopathic arthritis (JIA) and systemic lupus erythematosus (SLE) at conjFDR<0.05
The most strongly associated lead SNPs in independent genomic loci are shown after merging regions < 250 KB apart into a single locus. ANNOVAR = functional variant classification based on position in or outside of a gene; CADD = Combined Annotation-Dependent depletion score, which predict how deleterious the SNP effect is on protein structure/function (higher scores indicate more deleterious); RegulomeDB scores predict likelihood of regulatory functionality (lower scores indicate higher likelihood); minChrState = minimum chromatin state across 127 tissue types (lower scores indicate more open chromatin); commonChrState = most common chromatin state in 127 tissue types. Also shown are p-values and effect sizes (odds ratios or z-scores) from the original summary statistics on JIA and SLE.
locusnum	CHR	LEAD_SNP	LEAD_BP	MinBP	MaxBP	FDR	A1	A2	nearestGene	dist	func	CADD	RDB	minChrState	commonChrState	Z_in_JIA	OR_in_JIA	BETA_in_JIA	SE_in_JIA	Z_in_SLE	OR_in_SLE	BETA_in_SLE	SE_in_SLE	A1_in_JIA	A1_in_SLE	Z_recalculated_in_JIA	Z_recalculated_in_SLE	ConcordEffect	Novel_in_JIA
1	1	rs6679677	114303808	114075796	114546528	4.02806e-10	A	C	RSBN1	645	downstream	1.651	5	2	5	6.24854	1.3555	0.30417	0.0486786	7.23824	1.4	0.336472	0.0464854	A	A	6.24854	7.23824	Yes	No
2	1	rs1102709	172661464	172651768	172668340	0.0365572	A	C	FASLG	25449	intergenic	1.734		5	15	-2.79931	0.913555	-0.0904117	0.0322979	-3.43495	0.9	-0.105361	0.0306731	A	A	-2.79931	-3.43495	Yes	No
3	1	rs116028948	183433311	183433311	183433311	0.0193639	A	G	SMG7-AS1	0	ncRNA_intronic	1.31	6	5	15	2.90817	1.26652	0.236273	0.0812445	-4.63528	0.64	-0.446287	0.0962804	A	A	2.90817	-4.63528	No	No
4	2	rs11889341	191943742	191900449	191994936	5.67607e-08	T	C	STAT4	0	intronic	2.455	5	2	15	6.16127	1.23712	0.212786	0.0345361	17.1162	1.75	0.559616	0.0326951	T	T	6.16127	17.1162	Yes	No
5	2	rs2371887	214085179	214075024	214418965	0.00406687	G	A	RP11-105N14.2	46539	intergenic	2.074	7	5	15	-4.53253	0.872032	-0.136929	0.0302103	4.08147	1.13	0.122218	0.0299445	A	G	4.53253	4.08147	Yes	No
6	3	rs116410313	101212605	100815198	101477602	0.0452778	T	C	SENP7	0	intronic	0.39	7	4	5	-2.89393	0.822823	-0.195014	0.0673873	3.35148	1.22	0.198851	0.0593322	T	T	-2.89393	3.35148	No	No
7	3	rs62270441	159737535	159533769	159748367	0.0010145	T	G	IL12A-AS1:LINC01100	00:00:00	ncRNA_intronic	3.255	7	5	15	-4.28456	0.882274	-0.125253	0.0292335	-4.96267	0.86	-0.150823	0.0303915	T	T	-4.28456	-4.96267	Yes	Yes
8	5	rs7731626	55444683	55435220	55444683	0.0132811	A	G	ANKRD55	0	intronic	1.144	2a	2	15	-5.76792	0.81947	-0.199097	0.0345181	-3.73939	0.89	-0.116534	0.0311639	A	A	-5.76792	-3.73939	Yes	No
10	6	rs11154799	135632649	135624811	136023746	0.0215773	T	C	AHI1	0	intronic	1.949	5	5	5	-3.92442	0.890703	-0.115744	0.0294933	3.59071	1.11	0.10436	0.0290639	T	C	-3.92442	-3.59071	Yes	No
11	7	rs7801838	128573994	128562446	128711113	0.000138816	T	C	IRF5	3671	intergenic	5.198	3a	2	14	-5.2773	0.846518	-0.166624	0.0315737	-8.73093	0.76	-0.274437	0.0314327	T	T	-5.2773	-8.73093	Yes	No
12	8	rs2044387	8907950	8824858	8922464	0.00919084	G	A	ERI1	0	intergenic	0.063	6	5	15	3.30693	1.10523	0.100053	0.0302557	3.90135	1.13	0.122218	0.031327	A	A	-3.30693	-3.90135	Yes	Yes
13	11	rs653169	110000980	109959102	110033291	0.0187565	G	A	ZC3H12C	0	intronic	5.446		1	5	3.60039	1.1192	0.112614	0.0312783	-3.63448	0.9	-0.105361	0.0289892	G	A	3.60039	3.63448	Yes	Yes
14	11	rs7103484	128498760	128498760	128502222	0.0258931	G	A	RP11-744N12.3	787	downstream	3.774	4	2	15	3.10108	1.11844	0.111935	0.0360954	4.32532	1.16	0.14842	0.0343143	G	G	3.10108	4.32532	Yes	Yes
15	12	rs597808	111973358	111708458	112906415	1.07862e-05	G	A	ATXN2	0	intronic	0.474		4	5	-6.29219	0.828889	-0.187669	0.0298257	-5.51404	0.85	-0.162519	0.0294736	G	G	-6.29219	-5.51404	Yes	No
16	16	rs4843330	86005964	86001903	86020039	0.00624654	G	T	RP11-542M13.2	9391	intergenic	4.412	6	2	14	3.74964	1.11562	0.10941	0.0291789	4.66749	1.14	0.131028	0.0280725	G	G	3.74964	4.66749	Yes	No
17	17	rs1453559	38020419	37902887	38089344	0.00376858	T	C	IKZF3	0	UTR5	16.82		1	13	3.69793	1.11425	0.108182	0.0292546	4.23835	1.1236	0.116538	0.027496	C	C	-3.69793	-4.23835	Yes	No
18	18	rs56249713	67533332	67516410	67543688	0.00742597	C	T	CD226	0	intronic	0.449	4	4	15	-3.48606	0.896183	-0.109611	0.0314426	-3.93113	0.89	-0.116534	0.0296438	C	C	-3.48606	-3.93113	Yes	No
19	19	rs11085727	10466123	10423338	10598263	0.000157715	T	C	TYK2	0	intronic	13.14	7	4	5	-4.76503	0.856173	-0.155283	0.032588	-7.20633	0.79	-0.235722	0.0327104	T	T	-4.76503	-7.20633	Yes	No
20	21	rs57820060	36615603	36561230	36665202	0.0192221	G	A	RUNX1	0	intronic	4.081	4	5	15	4.07661	1.14698	0.137132	0.0336388	3.62638	1.13	0.122218	0.0337024	G	G	4.07661	3.62638	Yes	No

### Sheet: S8
Supplementary Table 8:	Distinct genomic loci associated with juvenile idiopathic arthritis (JIA) and type-1 diabetes (T1D) at conjFDR<0.05
The most strongly associated lead SNPs in independent genomic loci are shown after merging regions < 250 KB apart into a single locus. ANNOVAR = functional variant classification based on position in or outside of a gene; CADD = Combined Annotation-Dependent depletion score, which predict how deleterious the SNP effect is on protein structure/function (higher scores indicate more deleterious); RegulomeDB scores predict likelihood of regulatory functionality (lower scores indicate higher likelihood); minChrState = minimum chromatin state across 127 tissue types (lower scores indicate more open chromatin); commonChrState = most common chromatin state in 127 tissue types. Also shown are p-values and effect sizes (odds ratios or z-scores) from the original summary statistics on JIA and T1D.
locusnum	CHR	LEAD_SNP	LEAD_BP	MinBP	MaxBP	FDR	A1	A2	nearestGene	dist	func	CADD	RDB	minChrState	commonChrState	Z_in_JIA	BETA_in_JIA	SE_in_JIA	Z_in_T1D	BETA_in_T1D	SE_in_T1D	A1_in_JIA	A1_in_T1D	Z_recalculated_in_JIA	Z_recalculated_in_T1D	ConcordEffect	Novel_in_JIA
1	1	rs7528484	25292668	25282856	25305783	0.00071598	C	T	RUNX3	1055	intergenic	2.122	3a	2	14	4.52177	0.132501	0.0293029	5.3793	0.075321	0.014002	T	T	-4.52177	-5.3793	Yes	No
2	1	rs6679677	114303808	113840826	114546528	5.85991e-11	A	C	RSBN1	645	downstream	1.651	5	2	5	6.24854	0.30417	0.0486786	30.6486	0.64172	0.020938	A	A	6.24854	30.6486	Yes	No
3	1	rs12026876	154361788	154291718	154514267	0.00289885	A	G	RP11-350G8.4	10038	intergenic	0.185	6	5	15	4.58108	0.213618	0.0466306	3.89615	0.095222	0.02444	A	A	4.58108	3.89615	Yes	No
4	1	rs12137048	172779584	172658923	172779584	0.00272176	G	A	RP1-15D23.2	0	ncRNA_intronic	0.433	7	7	15	-3.69823	-0.145617	0.0393747	-5.25481	-0.097687	0.01859	G	G	-3.69823	-5.25481	Yes	No
5	1	rs2867891	205598979	205575055	205598979	0.0276629	A	G	ELK4	0	intronic	0.017	5	1	5	3.06107	0.119098	0.0389072	4.60482	0.094887	0.020606	G	G	-3.06107	-4.60482	Yes	Yes
6	1	rs12562981	234730972	234725135	234735980	0.0262506	A	G	U8	1823	intergenic	5.745	6	5	15	3.6142	0.107239	0.0296715	3.24979	0.050206	0.015449	G	G	-3.6142	-3.24979	Yes	No
7	2	rs113978683	62514242	62489753	62537960	0.0124108	T	C	snoU13	22008	intergenic	0.11	7	5	15	3.35309	0.192156	0.0573072	3.93801	0.109201	0.02773	T	T	3.35309	3.93801	Yes	No
8	2	rs11692867	100759477	100576807	100835734	0.000630219	A	G	AFF3	275	upstream	0.982	4	2	15	-4.13063	-0.125865	0.0304711	-5.24188	-0.076783	0.014648	A	A	-4.13063	-5.24188	Yes	No
9	2	rs66479066	191358611	191243113	191486081	0.0417617	C	T	MFSD6	0	intronic	10.85	6	5	5	4.22477	0.154496	0.0365692	3.09152	0.055567	0.017974	C	C	4.22477	3.09152	Yes	No
10	2	rs10174238	191973034	191900449	191994936	5.24958e-06	G	A	STAT4	0	intronic	0.691	7	5	15	-5.54929	-0.195943	0.0353096	-5.36719	-0.089573	0.016689	A	A	5.54929	5.36719	Yes	No
11	2	rs112923750	204148901	203696281	204160837	0.0260944	A	G	CYP20A1	0	intronic	3.613	6	4	5	2.81514	0.180069	0.0639644	5.01254	0.140697	0.028069	A	A	2.81514	5.01254	Yes	Yes
12	3	rs12633797	71199965	71191350	71203282	0.0270547	G	A	FOXP1	0	intronic	1.068	4	5	15	-4.22659	-0.124278	0.0294039	-3.23931	-0.04835	0.014926	G	G	-4.22659	-3.23931	Yes	No
13	4	rs13136820	40307564	40291916	40308368	0.0225588	C	T	AC195454.1	10937	intergenic	3.997	4	2	15	-3.13596	-0.100102	0.0319207	-3.66919	-0.061015	0.016629	T	T	3.13596	3.66919	Yes	No
14	4	rs10021288	123005534	122993500	123560939	0.00132682	A	G	RN7SL335P	3126	intergenic	0.216	7	5	15	4.06013	0.138544	0.034123	5.03636	0.080612	0.016006	A	A	4.06013	5.03636	Yes	No
15	5	rs71624119	55440730	55436851	55444683	3.02695e-05	A	G	ANKRD55	0	intronic	0.728	5	5	15	-4.52909	-0.178149	0.0393343	-4.99745	-0.084277	0.016864	A	A	-4.52909	-4.99745	Yes	No
16	5	rs4705855	131735646	131667353	131795310	0.0281398	T	G	SLC22A5	4339	intergenic	0.114	7	5	15	-3.75196	-0.159527	0.0425183	-3.55935	-0.071187	0.02	T	T	-3.75196	-3.55935	Yes	No
17	5	rs34820236	150512970	150512970	150512970	0.0299989	C	T	ANXA6	0	intronic	1.336	4	2	4	-3.1036	-0.105631	0.0340348	3.20574	0.05209	0.016249	T	T	3.1036	-3.20574	No	Yes
18	5	rs12654812	176794191	176781209	176822512	0.000234916	A	G	RGS14	0	intronic	10.39	4	1	1	5.11007	0.154753	0.030284	-4.53	-0.069395	0.015319	A	A	5.11007	-4.53	No	No
19	6	rs6899498	417275	382559	460901	0.016384	C	T	IRF4	5827	intergenic	3.719	2b	5	15	3.86462	0.126765	0.0328014	4.22829	0.06638	0.015699	T	T	-3.86462	-4.22829	Yes	Yes
20	6	rs952579	21884440	21859731	21888181	0.00399686	A	G	CASC15	0	ncRNA_intronic	2.851		1	15	3.23788	0.140657	0.0434411	4.09046	0.083928	0.020518	A	A	3.23788	4.09046	Yes	Yes
21	6	rs80245560	22779314	22774018	22869149	0.0307258	T	C	RP1-209A6.1	0	ncRNA_intronic	2.921	7	8	9	-3.3126	-0.12226	0.0369076	-3.19783	-0.057967	0.018127	T	T	-3.3126	-3.19783	Yes	No
23	6	rs72928038	90976768	90880393	91005743	0.00724323	A	G	BACH2	0	intronic	20.4	5	1	15	2.67257	0.11298	0.0422741	10.8151	0.199873	0.018481	A	A	2.67257	10.8151	Yes	Yes
24	6	rs3827780	135709760	135624811	135980637	0.000882494	G	A	AHI1	0	intronic	3.562		4	15	-3.88065	-0.116017	0.0298963	-4.2068	-0.060132	0.014294	A	A	3.88065	4.2068	Yes	No
25	7	rs7776857	22754768	22738762	22811384	0.00572041	G	T	AC073072.5	10245	intergenic	0.129	7	5	15	-3.67267	-0.115321	0.0313998	-3.70893	-0.056257	0.015168	T	T	3.67267	3.70893	Yes	No
26	8	rs13261635	120082971	119904557	120206133	0.0119863	T	C	COLEC10	0	intronic	1.444	2b	1	15	-3.28082	-0.10249	0.0312392	-6.11843	-0.092064	0.015047	C	C	3.28082	6.11843	Yes	No
27	9	rs78071123	117802490	117776223	117825946	0.0295559	G	T	TNC	0	intronic	5.704	5	4	15	-3.66118	-0.210821	0.0575828	-3.21053	-0.088845	0.027673	G	G	-3.66118	-3.21053	Yes	No
28	10	rs706778	6098949	6089777	6115171	0.000248728	T	C	IL2RA	0	intronic	0.219		3	14	4.84883	0.142645	0.0294184	12.8686	0.181434	0.014099	T	T	4.84883	12.8686	Yes	No
29	10	rs1648512	90119807	90099139	90122512	0.038948	G	A	RNLS	0	intronic	4.931	6	5	15	-2.97973	-0.113142	0.0379705	-3.42941	-0.062206	0.018139	A	A	2.97973	3.42941	Yes	No
30	10	rs11202921	90745216	90742467	90755600	0.00386424	G	T	ACTA2	0	intronic	2.517	5	5	15	3.78769	0.119657	0.031591	-4.19607	-0.065316	0.015566	G	G	3.78769	-4.19607	No	No
31	11	rs66823987	2308829	2308829	2308829	0.0361313	A	G	C11orf21	8045	intergenic	2.065	5	5	14	-2.46021	-0.103794	0.042189	-4.70742	-0.097613	0.020736	A	A	-2.46021	-4.70742	Yes	No
32	11	rs72873928	5080181	5080181	5080181	0.0310747	G	A	OR52E2	0	exonic	23.8	5	14	15	-3.53121	-0.378115	0.107078	-3.95109	-0.223612	0.056595	G	G	-3.53121	-3.95109	Yes	Yes
33	11	rs663743	64107735	64012910	64141771	0.02131	A	G	CCDC88B	0	UTR5	5.934	1f	1	15	-3.90373	-0.122806	0.0314587	-6.62364	-0.099964	0.015092	A	A	-3.90373	-6.62364	Yes	No
34	12	rs76170112	68385102	68321226	68426815	0.0161018	C	A	IFNG-AS1	0	ncRNA_intronic	1.405	2b	1	15	-3.77602	-0.389976	0.103277	-3.77863	-0.190046	0.050295	C	C	-3.77602	-3.77863	Yes	No
35	12	rs10774625	111910219	111708458	113218868	1.88594e-07	A	G	ATXN2	0	intronic	2.748	5	4	5	-6.71434	-0.196	0.0291913	-15.7521	-0.222482	0.014124	G	G	6.71434	15.7521	Yes	No
36	12	rs12582182	121884118	121825187	121992762	0.00444999	A	G	KDM2B	0	intronic	1.785	7	4	5	3.66225	0.109832	0.0299902	3.779	0.059353	0.015706	A	A	3.66225	3.779	Yes	No
37	14	rs17755115	68795209	68742621	68944321	0.011443	A	G	RAD51B	0	intronic	5.798	3a	2	15	-3.82162	-0.210647	0.0551198	-4.0201	-0.116201	0.028905	A	A	-3.82162	-4.0201	Yes	No
38	14	rs2236262	69261472	69247948	69314956	0.0063504	A	G	ZFP36L1	0	UTR3	11.74		1	1	-3.93181	-0.114164	0.0290359	4.19131	0.058343	0.01392	G	G	3.93181	-4.19131	No	No
39	14	rs61975764	93014929	93014929	93014929	0.0491459	A	G	RIN3	0	intronic	0.077	5	4	15	3.13736	0.0928435	0.0295929	3.25102	0.050368	0.015493	A	A	3.13736	3.25102	Yes	No
40	16	rs2032929	11444403	11371759	11467777	0.0161434	T	C	RMI2	0	intronic	0.255	6	1	5	3.45957	0.124904	0.036104	5.63199	0.099185	0.017611	C	C	-3.45957	-5.63199	Yes	No
41	16	rs7192601	28614488	28298418	29001460	3.90382e-05	T	C	SULT1A1	2414	intergenic	2.146		5	15	4.62176	0.148325	0.0320928	-6.08279	-0.099405	0.016342	T	T	4.62176	-6.08279	No	No
42	16	rs73597578	67679348	67566570	68250567	0.0158392	T	C	RLTPR	0	intronic	1.458	2b	1	13	3.15988	0.157252	0.0497651	3.4101	0.078838	0.023119	T	T	3.15988	3.4101	Yes	No
43	16	rs68143182	86005838	86004872	86021627	0.00231942	T	C	RP11-542M13.2	9517	intergenic	2.699	5	2	14	4.06798	0.140475	0.0345318	-4.37769	-0.074841	0.017096	T	T	4.06798	-4.37769	No	No
44	17	rs4795397	38023745	37834808	38122200	0.00127777	G	A	ZPBP2	671	upstream	1.703	4	2	13	3.96423	0.115941	0.0292469	4.62433	0.064588	0.013967	G	G	3.96423	4.62433	Yes	No
45	17	rs242948	43913544	43572419	44625866	0.00716261	G	T	CRHR1	349	downstream	4.008		5	15	-2.96625	-0.0904489	0.0304927	3.77056	0.053968	0.014313	T	T	2.96625	-3.77056	No	No
46	17	rs12051748	78276152	78272752	78284242	0.0253948	T	C	RNF213	0	intronic	1.058	6	4	4	-3.7736	-0.129421	0.0342964	-3.26076	-0.057298	0.017572	T	T	-3.7736	-3.26076	Yes	No
47	18	rs9960807	12770851	12740875	12887750	7.74553e-07	G	A	RP11-973H7.1	3798	intergenic	0.855	5	3	15	5.31383	0.229849	0.0432549	7.95075	0.162243	0.020406	G	G	5.31383	7.95075	Yes	No
48	18	rs56249713	67533332	67516410	67543688	0.00618795	C	T	CD226	0	intronic	0.449	4	4	15	-3.48606	-0.109611	0.0314426	-6.17129	-0.088848	0.014397	C	C	-3.48606	-6.17129	Yes	No
49	19	rs73492827	7256781	7252300	7256847	0.0161398	G	A	INSR	0	intronic	4.403	7	4	15	-2.71175	-0.131189	0.0483779	-3.40457	-0.076385	0.022436	G	G	-2.71175	-3.40457	Yes	No
50	19	rs144309607	10492274	10423338	10619302	7.34165e-06	T	C	TYK2	921	upstream	0.364	7	5	5	-4.97031	-0.391673	0.0788026	-8.68119	-0.31952	0.036806	T	T	-4.97031	-8.68119	Yes	No
51	20	rs2024799	1445821	1435905	1445821	0.0435996	C	T	NSFL1C	0	intronic	4.932	1f	1	7	-2.70352	-0.15409	0.0569961	-3.25564	-0.080131	0.024613	T	T	2.70352	3.25564	Yes	No
52	20	rs2745803	17859706	17859706	17862268	0.00949279	G	A	RP5-905G11.3	8300	intergenic	6.181	4	2	15	-3.27828	-0.12833	0.0391456	-4.0979	-0.081622	0.019918	G	G	-3.27828	-4.0979	Yes	No
53	21	rs2839511	43848521	43820573	43851828	0.00890019	A	G	UBASH3A	0	intronic	0.166	7	4	14	3.40187	0.116974	0.0343852	8.29386	0.138267	0.016671	A	A	3.40187	8.29386	Yes	Yes
54	22	rs228953	37531436	37529724	37537514	0.0387354	A	G	IL2RB	0	exonic	8.309		4	15	-3.15304	-0.0938042	0.0297504	-5.41717	-0.077276	0.014265	A	A	-3.15304	-5.41717	Yes	No
55	22	rs2069235	39747780	39739187	39756650	0.0182547	A	G	SYNGR1	0	intronic	8.458	1d	1	7	3.36951	0.106879	0.0317196	5.14971	0.078049	0.015156	A	A	3.36951	5.14971	Yes	No

### Sheet: S9
Supplementary Table 9:		All SNPs jointly associated with JIA and autoimmune thyroid disease (AITD) having a conjFDR <0.10 and an r2≧0.6 with one of the independent significant SNPs with conjFDR<0.05
ANNOVAR = functional variant classification based on position in or outside of a gene; CADD = Combined Annotation-Dependent depletion score, which predict how deleterious the SNP effect is on protein structure/function (higher scores indicate more deleterious); RegulomeDB scores predict likelihood of regulatory functionality (lower scores indicate higher likelihood); IndSignSNP = independent significant SNP; minChrState = minimum chromatin state across 127 tissue types (lower scores indicate more open chromatin); commonChrState = most common chromatin state in 127 tissue types. Also shown are p-values and effect sizes (odds ratios or z-scores) from the original summary statistics on JIA and AITD.
locusnum	CHR	INDEP_BP	INDEP_SNP	CAND_SNP	CAND_BP	R2	LEAD_SNP	A1	A2	FDR	IndSigSNP	GenomicLocus	nearestGene	dist	func	CADD	RDB	minChrState	commonChrState	posMapFilt	eqtlMapFilt	ciMapFilt	Z_in_JIA	OR_in_JIA	BETA_in_JIA	SE_in_JIA	Z_in_AITD	OR_in_AITD	BETA_in_AITD	SE_in_AITD	A1_in_JIA	A1_in_AITD	Z_recalculated_in_JIA	Z_recalculated_in_AITD	ConcordEffect
1	1	25376766	rs9438885	rs10794641	25376548	1	rs9438885	T	C	0.0120678	rs370621	1	RP4-799D16.1	0	ncRNA_intronic	7.998	5	5	14	0	0	1	-3.76942	0.859528	-0.151372	0.0401579	-4.07007	0.95	-0.0512933	0.0126026	C	T	3.76942	-4.07007	No
1	1	25363338	rs10903128	rs10903128	25363338	1	rs9438885	A	G	0.0369629	rs453532	1	RP4-799D16.1	6859	intergenic	3.415	5	5	14	0	0	1	-3.29327	0.898342	-0.107204	0.0325526	-4.16599	0.959	-0.0418642	0.010049	G	A	3.29327	-4.16599	No
1	1	25376766	rs9438885	rs1739124	25370099	0.928557	rs9438885	A	G	0.032206	rs370621	1	RP4-799D16.1	98	downstream	4.295	5	5	14	0	0	1	-3.40988	0.86893	-0.140493	0.0412017	-4.01678	0.949	-0.0523465	0.013032	G	A	3.40988	-4.01678	No
1	1	25376766	rs9438885	rs1739125	25370868	0.991923	rs9438885	C	T	0.0166857	rs370621	1	RP4-799D16.1	0	ncRNA_intronic	0.87	5	5	15	0	0	1	-3.69459	0.862382	-0.148057	0.040074	-3.99388	0.951	-0.0502412	0.0125795	T	C	3.69459	-3.99388	No
1	1	25376766	rs9438885	rs311439	25371912	1	rs9438885	A	G	0.0169033	rs370621	1	RP4-799D16.1	0	ncRNA_intronic	5.917	5	5	15	0	0	1	-3.68711	0.862592	-0.147813	0.0400892	-3.96958	0.951	-0.0502412	0.0126566	G	A	3.68711	-3.96958	No
1	1	25376766	rs9438885	rs311440	25371940	1	rs9438885	G	A	0.0172506	rs370621	1	RP4-799D16.1	0	ncRNA_intronic	0.458	5	5	15	0	0	1	-3.67613	0.86297	-0.147375	0.0400898	-3.95355	0.951	-0.0502412	0.0127079	A	G	3.67613	-3.95355	No
1	1	25376766	rs9438885	rs311442	25372378	1	rs9438885	A	G	0.0156353	rs370621	1	RP4-799D16.1	0	ncRNA_intronic	7.621	7	5	15	0	0	1	-3.7052	0.861953	-0.148555	0.0400935	-3.96958	0.951	-0.0502412	0.0126566	G	A	3.7052	-3.96958	No
1	1	25376766	rs9438885	rs311444	25372807	0.960632	rs9438885	G	A	0.0191011	rs370621	1	RP4-799D16.1	0	ncRNA_intronic	1.274	2a	5	15	0	0	1	-3.64078	0.864245	-0.145899	0.0400736	-4.09619	0.95	-0.0512933	0.0125222	A	G	3.64078	-4.09619	No
1	1	25376766	rs9438885	rs311445	25373015	0.960632	rs9438885	G	A	0.0183402	rs370621	1	RP4-799D16.1	0	ncRNA_intronic	9.736	4	5	15	0	0	1	-3.65715	0.863793	-0.146422	0.0400372	-4.10177	0.95	-0.0512933	0.0125052	A	G	3.65715	-4.10177	No
1	1	25376766	rs9438885	rs311447	25374869	1	rs9438885	A	G	0.0135922	rs370621	1	RP4-799D16.1	0	ncRNA_intronic	0.019	5	5	14	0	0	1	-3.73667	0.860702	-0.150007	0.0401445	-4.08018	0.95	-0.0512933	0.0125713	G	A	3.73667	-4.08018	No
1	1	25376766	rs9438885	rs366943	25371216	0.991923	rs9438885	A	G	0.0165295	rs370621	1	RP4-799D16.1	0	ncRNA_intronic	2.042	7	5	15	0	0	1	-3.69651	0.862296	-0.148157	0.0400801	-3.9867	0.951	-0.0502412	0.0126022	G	A	3.69651	-3.9867	No
1	1	25376766	rs9438885	rs380939	25370521	0.991923	rs9438885	T	C	0.0173752	rs370621	1	RP4-799D16.1	0	ncRNA_intronic	1.211	4	5	14	0	0	1	-3.68118	0.862849	-0.147516	0.0400729	-3.96629	0.951	-0.0502412	0.0126671	C	T	3.68118	-3.96629	No
1	1	25376766	rs9438885	rs381308	25370647	0.991923	rs9438885	T	C	0.0184642	rs370621	1	RP4-799D16.1	0	ncRNA_intronic	4.313	7	5	14	0	0	1	-3.66278	0.863554	-0.146699	0.0400512	-4.00891	0.95	-0.0512933	0.0127948	C	T	3.66278	-4.00891	No
1	1	25363338	rs10903128	rs452044	25363656	0.989592	rs9438885	G	A	0.0473871	rs453532	1	RP4-799D16.1	6541	intergenic	3.225	NA	5	14	0	0	1	-3.18935	0.901334	-0.103879	0.0325707	-4.2148	0.958	-0.0429075	0.0101802	A	G	3.18935	-4.2148	No
1	1	25363338	rs10903128	rs453532	25363707	0.994801	rs9438885	A	C	0.0457874	rs453532	1	RP4-799D16.1	6490	intergenic	10.1	NA	5	14	0	0	1	-3.20485	0.900872	-0.104392	0.0325732	-4.20594	0.958	-0.0429075	0.0102016	C	A	3.20485	-4.20594	No
1	1	25328347	rs6674895	rs6674895	25328347	1	rs9438885	C	T	0.0284163	rs6674895	1	MIR4425	21646	intergenic	0.123	7	5	14	0	0	1	-3.59608	0.885806	-0.121257	0.0337193	-5.07378	0.948	-0.0534008	0.0105249	T	C	3.59608	-5.07378	No
1	1	25376766	rs9438885	rs9438884	25371313	0.991923	rs9438885	C	T	0.0164554	rs370621	1	RP4-799D16.1	0	ncRNA_intronic	1.779	5	5	15	0	0	1	-3.69739	0.862255	-0.148204	0.0400835	-3.98318	0.951	-0.0502412	0.0126134	T	C	3.69739	-3.98318	No
1	1	25376766	rs9438885	rs9438885	25376766	1	rs9438885	T	C	0.0120396	rs370621	1	RP4-799D16.1	0	ncRNA_intronic	0.142	5	5	14	0	0	1	-3.76963	0.859517	-0.151385	0.040159	-4.07007	0.95	-0.0512933	0.0126026	C	T	3.76963	-4.07007	No
2	1	65420067	rs4587600	rs10889505	65390765	0.887556	rs4587600	C	T	0.0410814	rs28690774	2	JAK1	0	intronic	2.115	4	5	5	0	1	0	-3.34006	0.867809	-0.141784	0.0424494	-5.62087	0.928	-0.0747235	0.013294	C	C	-3.34006	-5.62087	Yes
2	1	65420067	rs4587600	rs10889506	65390805	0.887556	rs4587600	T	C	0.0405739	rs28690774	2	JAK1	0	intronic	0.221	5	5	5	0	1	0	-3.34373	0.867681	-0.141931	0.0424469	-5.60355	0.928	-0.0747235	0.013335	T	T	-3.34373	-5.60355	Yes
2	1	65420067	rs4587600	rs10889509	65400572	0.871676	rs4587600	T	C	0.0435413	rs28690774	2	JAK1	0	intronic	3.137	5	2	7	0	1	0	-3.32574	0.868319	-0.141196	0.0424555	-5.58777	0.929	-0.0736465	0.0131799	T	T	-3.32574	-5.58777	Yes
2	1	65420067	rs4587600	rs10889510	65402627	0.887556	rs4587600	T	C	0.0426698	rs28690774	2	JAK1	0	intronic	3.513	7	5	5	0	1	0	3.29432	1.14971	0.13951	0.0423486	-5.6302	0.928	-0.0747235	0.0132719	C	T	-3.29432	-5.6302	Yes
2	1	65420067	rs4587600	rs10889513	65434040	0.975879	rs4587600	A	G	0.02241	rs28690774	2	JAK1	1852	intergenic	3.878	4	5	15	0	1	0	-3.5559	0.85558	-0.155976	0.0438639	-5.99781	0.922	-0.0812101	0.01354	A	A	-3.5559	-5.99781	Yes
2	1	65420067	rs4587600	rs11208545	65398881	0.887556	rs4587600	T	G	0.0363024	rs28690774	2	JAK1	0	intronic	8.881	4	1	7	0	1	0	-3.38808	0.866108	-0.143746	0.0424269	-5.66156	0.928	-0.0747235	0.0131984	T	T	-3.38808	-5.66156	Yes
2	1	65420067	rs4587600	rs11208557	65423071	0.991932	rs4587600	C	T	0.0217034	rs28690774	2	JAK1	0	intronic	4.076	2b	2	7	0	1	0	-3.63141	0.854034	-0.157784	0.0434499	-6.03395	0.922	-0.0812101	0.0134589	C	C	-3.63141	-6.03395	Yes
2	1	65420067	rs4587600	rs12031995	65392745	0.879594	rs4587600	C	T	0.0371348	rs28690774	2	JAK1	0	intronic	10.82	5	4	5	0	1	0	-3.33466	0.868229	-0.1413	0.0423731	-5.612	0.928	-0.0747235	0.013315	C	C	-3.33466	-5.612	Yes
2	1	65429319	rs72922276	rs12408934	65423447	0.964757	rs4587600	A	G	0.0366916	rs4916009	2	JAK1	0	intronic	2.779	7	5	5	0	1	0	-3.31443	0.851041	-0.161295	0.0486644	-6.20702	0.911	-0.0932124	0.0150173	A	A	-3.31443	-6.20702	Yes
2	1	65420067	rs4587600	rs12409333	65417839	0.983908	rs4587600	G	A	0.0213749	rs28690774	2	JAK1	0	intronic	0.384	3a	2	7	0	1	0	-3.63814	0.853771	-0.158092	0.0434541	-5.98988	0.922	-0.0812101	0.0135579	G	G	-3.63814	-5.98988	Yes
2	1	65420067	rs4587600	rs1353595	65405070	0.871676	rs4587600	C	A	0.0417753	rs28690774	2	JAK1	0	intronic	3.769	NA	5	5	0	1	0	-3.35074	0.867533	-0.142102	0.0424091	-5.57327	0.929	-0.0736465	0.0132142	C	C	-3.35074	-5.57327	Yes
2	1	65420067	rs4587600	rs2375551	65420642	0.983908	rs4587600	A	G	0.0242904	rs28690774	2	JAK1	0	intronic	5.901	5	5	5	0	1	0	-3.58679	0.855743	-0.155785	0.043433	-5.94291	0.923	-0.080126	0.0134826	A	A	-3.58679	-5.94291	Yes
2	1	65420067	rs4587600	rs28649699	65403954	0.887556	rs4587600	A	G	0.0377802	rs28690774	2	JAK1	0	intronic	1.82	7	5	5	0	1	0	-3.39241	0.866006	-0.143863	0.0424075	-5.612	0.928	-0.0747235	0.013315	A	A	-3.39241	-5.612	Yes
2	1	65420067	rs4587600	rs28690774	65403939	0.887556	rs4587600	A	G	0.0346382	rs28690774	2	JAK1	0	intronic	0.813	7	5	5	0	1	0	-3.40467	0.86547	-0.144483	0.0424366	-5.66156	0.928	-0.0747235	0.0131984	A	A	-3.40467	-5.66156	Yes
2	1	65527407	rs555146	rs2935412	65518212	0.992309	rs4587600	C	T	0.0296026	rs555146	2	MIR3671	5225	intergenic	1.036	7	4	5	0	1	0	3.19077	1.14359	0.134172	0.0420502	-3.89303	0.953	-0.0481404	0.0123658	T	C	-3.19077	-3.89303	Yes
2	1	65429319	rs72922276	rs2993617	65521306	0.67155	rs4587600	C	T	0.0441075	rs547812	2	MIR3671	2131	intergenic	0.231	5	2	4	0	1	0	3.01655	1.16826	0.155515	0.051554	-4.83975	0.93	-0.0725707	0.0149947	T	C	-3.01655	-4.83975	Yes
2	1	65420067	rs4587600	rs4587600	65420067	1	rs4587600	A	G	0.0171113	rs28690774	2	JAK1	0	intronic	0.297	6	2	5	0	1	0	-3.71858	0.850936	-0.161418	0.0434086	-5.96812	0.923	-0.080126	0.0134257	A	A	-3.71858	-5.96812	Yes
2	1	65527407	rs555146	rs525563	65519243	1	rs4587600	A	G	0.0298259	rs555146	2	MIR3671	4194	intergenic	1.747	NA	4	5	0	1	0	3.19133	1.14364	0.134216	0.0420565	-3.82646	0.954	-0.0470916	0.0123068	G	A	-3.19133	-3.82646	Yes
2	1	65429319	rs72922276	rs526407	65519186	0.660647	rs4587600	G	A	0.0355209	rs547812	2	MIR3671	4251	intergenic	0.396	NA	4	5	0	1	0	3.10431	1.17253	0.159164	0.0512718	-5.39638	0.916	-0.0877389	0.0162589	A	G	-3.10431	-5.39638	Yes
2	1	65429319	rs72922276	rs547812	65528177	0.661865	rs4587600	A	G	0.0444978	rs547812	2	MIR101-1	3985	intergenic	2.945	5	2	5	0	1	0	3.01671	1.16839	0.155627	0.0515882	-4.89763	0.929	-0.0736465	0.0150372	G	A	-3.01671	-4.89763	Yes
2	1	65527407	rs555146	rs555146	65527407	1	rs4587600	A	C	0.0256193	rs555146	2	MIR101-1	3215	intergenic	0.661	6	5	5	0	1	0	3.21565	1.14569	0.136007	0.0422954	-3.93557	0.952	-0.0491902	0.0124989	C	A	-3.21565	-3.93557	Yes
2	1	65420067	rs4587600	rs56877097	65440764	0.897055	rs4587600	A	G	0.0209954	rs28690774	2	RP11-182I10.3	0	ncRNA_intronic	3.561	6	5	15	0	1	0	-3.49058	0.854654	-0.157059	0.044995	-5.76636	0.923	-0.080126	0.0138954	A	A	-3.49058	-5.76636	Yes
2	1	65429319	rs72922276	rs573741	65455477	0.906213	rs4587600	C	A	0.0424095	rs4916009	2	RP11-182I10.3	0	ncRNA_intronic	1.442	4	5	15	0	1	0	3.10247	1.1661	0.153665	0.0495299	-6.12978	0.913	-0.0910194	0.0148487	A	C	-3.10247	-6.12978	Yes
2	1	65420067	rs4587600	rs59653472	65403625	0.887556	rs4587600	T	C	0.0370313	rs28690774	2	JAK1	0	intronic	1.363	6	5	5	0	1	0	-3.40052	0.865736	-0.144175	0.042398	-5.6302	0.928	-0.0747235	0.0132719	T	T	-3.40052	-5.6302	Yes
2	1	65420067	rs4587600	rs6588107	65399308	0.887556	rs4587600	T	G	0.0465162	rs28690774	2	JAK1	0	intronic	5.967	4	1	7	0	1	0	3.29355	1.1498	0.139588	0.0423823	-5.6302	0.928	-0.0747235	0.0132719	G	T	-3.29355	-5.6302	Yes
2	1	65420067	rs4587600	rs6660436	65419504	1	rs4587600	A	G	0.020262	rs28690774	2	JAK1	0	intronic	0.054	6	5	5	0	1	0	3.65857	1.17177	0.158515	0.0433272	-5.96146	0.923	-0.080126	0.0134407	G	A	-3.65857	-5.96146	Yes
2	1	65420067	rs4587600	rs72922272	65429257	0.983908	rs4587600	A	G	0.0196347	rs28690774	2	JAK1	0	intronic	0.114	5	2	5	0	1	0	-3.65575	0.85274	-0.159301	0.0435754	-5.97506	0.922	-0.0812101	0.0135915	A	A	-3.65575	-5.97506	Yes
2	1	65429319	rs72922276	rs72922276	65429319	1	rs4587600	A	G	0.0243015	rs4916009	2	JAK1	0	intronic	1.098	5	2	5	0	1	0	-3.41094	0.850331	-0.16213	0.0475323	-6.23218	0.913	-0.0910194	0.0146048	A	A	-3.41094	-6.23218	Yes
2	1	65420067	rs4587600	rs7514369	65397988	0.887556	rs4587600	T	C	0.0427043	rs28690774	2	JAK1	0	intronic	0.394	6	5	5	0	1	0	3.28986	1.14957	0.139388	0.042369	-5.66156	0.928	-0.0747235	0.0131984	C	T	-3.28986	-5.66156	Yes
2	1	65420067	rs4587600	rs7519042	65404215	0.887556	rs4587600	T	C	0.0453545	rs28690774	2	JAK1	0	intronic	0.184	6	5	5	0	1	0	3.31436	1.15058	0.140266	0.0423207	-5.60355	0.929	-0.0736465	0.0131428	C	T	-3.31436	-5.60355	Yes
2	1	65420067	rs4587600	rs7531799	65408096	0.887556	rs4587600	C	T	0.0384934	rs28690774	2	JAK1	0	intronic	15.64	6	5	5	1	1	0	-3.37434	0.86657	-0.143212	0.0424416	-5.62087	0.928	-0.0747235	0.013294	C	C	-3.37434	-5.62087	Yes
2	1	65420067	rs4587600	rs7553101	65420190	1	rs4587600	C	T	0.0174908	rs28690774	2	JAK1	0	intronic	8.318	5	2	5	0	1	0	-3.71318	0.851135	-0.161185	0.0434087	-5.95505	0.923	-0.080126	0.0134552	C	C	-3.71318	-5.95505	Yes
3	1	108324857	rs11578263	rs10494075	108330356	1	rs11578263	C	T	0.0348866	rs79566197	3	VAV3	0	intronic	3.81	6	5	15	0	1	0	-3.51159	0.832169	-0.18372	0.0523181	14.5482	1.248	0.221542	0.0152282	C	C	-3.51159	14.5482	No
3	1	108324857	rs11578263	rs11578263	108324857	1	rs11578263	T	C	0.0317808	rs79566197	3	VAV3	0	intronic	3.813	4	5	15	0	1	0	-3.55743	0.829977	-0.186357	0.0523854	14.4952	1.247	0.220741	0.0152286	T	T	-3.55743	14.4952	No
3	1	108324857	rs11578263	rs11588186	108306557	1	rs11578263	A	G	0.035759	rs79566197	3	VAV3	0	intronic	0.281	6	4	15	0	1	0	-3.50729	0.832197	-0.183686	0.0523726	14.429	1.246	0.219938	0.0152428	A	A	-3.50729	14.429	No
3	1	108324857	rs11578263	rs17014208	108338498	0.983331	rs11578263	C	T	0.0363041	rs79566197	3	VAV3	0	intronic	6.084	4	5	15	0	1	0	-3.48443	0.833221	-0.182456	0.0523633	14.5955	1.249	0.222343	0.0152337	C	C	-3.48443	14.5955	No
3	1	108324857	rs11578263	rs17020010	108321402	1	rs11578263	T	C	0.0318545	rs79566197	3	VAV3	0	intronic	1.052	7	4	15	0	1	0	-3.5588	0.829945	-0.186396	0.052376	14.4853	1.247	0.220741	0.0152389	T	T	-3.5588	14.4853	No
3	1	108324857	rs11578263	rs17020011	108321541	1	rs11578263	T	C	0.0318773	rs79566197	3	VAV3	0	intronic	7.047	5	4	15	0	1	0	-3.5583	0.829965	-0.186372	0.0523766	14.5007	1.247	0.220741	0.0152228	T	T	-3.5583	14.5007	No
3	1	108324857	rs11578263	rs17020047	108332070	1	rs11578263	C	T	0.035566	rs79566197	3	VAV3	0	intronic	0.031	6	2	15	0	1	0	-3.50082	0.832533	-0.183282	0.0523541	14.5566	1.248	0.221542	0.0152193	C	C	-3.50082	14.5566	No
3	1	108324857	rs11578263	rs17020064	108337800	0.983331	rs11578263	T	C	0.0389537	rs79566197	3	VAV3	0	intronic	2.446	5	5	15	0	1	0	-3.45357	0.834645	-0.180749	0.0523368	14.6027	1.249	0.222343	0.0152262	T	T	-3.45357	14.6027	No
3	1	108324857	rs11578263	rs17020085	108351629	0.983331	rs11578263	C	T	0.0383301	rs79566197	3	VAV3	0	intronic	10.77	7	5	15	0	1	0	-3.46655	0.834409	-0.181032	0.0522224	14.6231	1.249	0.222343	0.0152049	C	C	-3.46655	14.6231	No
3	1	108324857	rs11578263	rs4147302	108319389	1	rs11578263	G	T	0.0318782	rs79566197	3	VAV3	0	intronic	7.185	6	2	15	0	1	0	-3.55895	0.82996	-0.186378	0.0523688	14.5181	1.247	0.220741	0.0152045	G	G	-3.55895	14.5181	No
3	1	108324857	rs11578263	rs59093593	108349457	0.983331	rs11578263	C	T	0.0389536	rs79566197	3	VAV3	0	intronic	1.424	5	5	15	0	1	0	-3.45832	0.834693	-0.180691	0.0522483	14.6136	1.249	0.222343	0.0152148	C	C	-3.45832	14.6136	No
3	1	108324857	rs11578263	rs78287223	108322646	1	rs11578263	G	A	0.0318323	rs79566197	3	VAV3	0	intronic	0.823	5	5	15	0	1	0	-3.55844	0.829953	-0.186386	0.0523787	14.4901	1.247	0.220741	0.0152339	G	G	-3.55844	14.4901	No
3	1	108324857	rs11578263	rs79299414	108314027	0.983331	rs11578263	A	G	0.0357199	rs79566197	3	VAV3	0	intronic	0.156	6	4	15	0	1	0	-3.51616	0.83185	-0.184103	0.0523592	14.4376	1.246	0.219938	0.0152337	A	A	-3.51616	14.4376	No
3	1	108324857	rs11578263	rs9787296	108382827	0.966866	rs11578263	G	A	0.0498145	rs79566197	3	VAV3	0	intronic	7.284	7	2	15	0	1	1	-3.21712	0.844571	-0.168926	0.0525086	14.0792	1.236	0.21188	0.0150492	G	G	-3.21712	14.0792	No
4	1	114475350	rs17032011	rs10494164	114546528	0.612679	rs6679677	G	A	0.00113465	rs10494164	4	RP4-590F24.1	1670	intergenic	0.544	5	5	15	0	0	1	3.51381	1.20791	0.188892	0.0537569	11.3479	1.191	0.174793	0.0154032	G	G	3.51381	11.3479	Yes
4	1	114357750	rs1217413	rs10745339	114088416	0.826242	rs6679677	G	A	0.000804966	rs10858021	4	MAGI3	0	intronic	2.003	5	5	15	0	1	0	4.37569	1.16036	0.14873	0.0339901	12.9748	1.145	0.135405	0.010436	G	G	4.37569	12.9748	Yes
4	1	114426824	rs7524200	rs10745340	114436970	0.995717	rs6679677	C	T	0.0449043	rs10858022	4	AP4B1-AS1	0	ncRNA_intronic	4.433	5	4	5	0	1	0	3.15605	1.09958	0.0949283	0.0300782	14.1078	1.14	0.131028	0.00928764	C	C	3.15605	14.1078	Yes
4	1	114426824	rs7524200	rs10776775	114436482	1	rs6679677	A	G	0.0428774	rs10858022	4	AP4B1-AS1	0	ncRNA_intronic	4.615	6	4	5	0	1	0	3.17597	1.10024	0.0955283	0.0300785	14.1	1.14	0.131028	0.00929281	A	A	3.17597	14.1	Yes
4	1	114357750	rs1217413	rs10858000	114075796	0.826242	rs6679677	T	C	0.000730872	rs10858021	4	MAGI3	0	intronic	3.99	7	5	15	0	1	0	4.39258	1.16227	0.150375	0.0342339	13.0976	1.147	0.13715	0.0104714	T	T	4.39258	13.0976	Yes
4	1	114357750	rs1217413	rs10858002	114082932	0.622939	rs6679677	G	A	0.00566666	rs10858021	4	MAGI3	0	intronic	4.442	4	2	15	0	1	0	3.8596	1.12723	0.119763	0.03103	10.3919	1.105	0.0998453	0.00960802	G	G	3.8596	10.3919	Yes
4	1	114357750	rs1217413	rs10858005	114109621	0.83561	rs6679677	T	G	0.000717817	rs10858021	4	MAGI3	0	intronic	0.864	6	5	15	0	1	0	4.44	1.1631	0.151089	0.034029	13.1648	1.148	0.138021	0.0104842	T	T	4.44	13.1648	Yes
4	1	114357750	rs1217413	rs10858007	114119237	0.83091	rs6679677	G	A	0.000958369	rs10858021	4	MAGI3	0	intronic	5.967	5	5	15	0	1	0	4.36995	1.15978	0.14823	0.0339204	13.0976	1.147	0.13715	0.0104714	G	G	4.36995	13.0976	Yes
4	1	114357750	rs1217413	rs10858011	114148921	0.845543	rs6679677	A	G	0.000749858	rs10858021	4	MAGI3	0	intronic	0.121	6	5	15	0	1	0	4.42931	1.16253	0.150599	0.0340005	13.2454	1.149	0.138892	0.0104861	A	A	4.42931	13.2454	Yes
4	1	114220305	rs2185971	rs10858016	114269977	0.983113	rs6679677	A	G	0.000719591	rs1310182	4	PHTF1	0	intronic	1.543	7	4	5	0	1	0	-4.41276	0.876136	-0.132234	0.0299663	13.8175	1.136	0.127513	0.00922842	G	A	4.41276	13.8175	Yes
4	1	114357750	rs1217413	rs10858017	114287902	0.889257	rs6679677	G	A	0.000415451	rs10858021	4	PHTF1	0	intronic	7.677	5	4	5	0	1	0	-4.61769	0.857988	-0.153165	0.0331692	14.9185	1.165	0.152721	0.0102371	A	G	4.61769	14.9185	Yes
4	1	114357750	rs1217413	rs10858018	114311768	0.885279	rs6679677	A	G	0.000279666	rs10858021	4	RSBN1	0	intronic	11.27	3a	4	5	0	1	0	4.73225	1.17019	0.157166	0.0332117	14.8838	1.165	0.152721	0.0102609	A	A	4.73225	14.8838	Yes
4	1	114357750	rs1217413	rs10858019	114319233	0.885279	rs6679677	C	A	0.00031274	rs10858021	4	RSBN1	0	intronic	0.452	7	4	4	0	1	0	4.69694	1.16874	0.155926	0.0331974	14.9301	1.165	0.152721	0.0102291	C	C	4.69694	14.9301	Yes
4	1	114357750	rs1217413	rs10858021	114368777	0.884596	rs6679677	G	T	0.000255292	rs10858021	4	RP5-1073O3.2:PTPN22	00:00:00	ncRNA_intronic	8.204	7	4	15	0	1	1	4.66913	1.16981	0.156841	0.0335911	14.927	1.166	0.153579	0.0102887	G	G	4.66913	14.927	Yes
4	1	114426824	rs7524200	rs10858022	114446341	0.995708	rs6679677	G	A	0.0449211	rs10858022	4	AP4B1	0	intronic	6.035	4	1	7	0	1	1	3.13122	1.09914	0.0945281	0.0301889	14.1703	1.141	0.131905	0.00930859	G	G	3.13122	14.1703	Yes
4	1	114426824	rs7524200	rs10858023	114448752	1	rs6679677	T	C	0.0405684	rs10858022	4	DCLRE1B	0	intronic	2.999	7	1	1	0	1	1	3.16098	1.10037	0.0956465	0.0302585	14.1872	1.141	0.131905	0.00929749	T	T	3.16098	14.1872	Yes
4	1	114357750	rs1217413	rs11102648	114076435	0.818011	rs6679677	A	C	0.000745711	rs10858021	4	MAGI3	0	intronic	2.267	6	5	15	0	0	0	4.29481	1.15643	0.145338	0.0338403	13.2781	1.147	0.13715	0.010329	A	A	4.29481	13.2781	Yes
4	1	114357750	rs1217413	rs11102649	114076546	0.795522	rs6679677	G	A	0.0027485	rs10858021	4	MAGI3	0	intronic	4.285	6	5	15	0	1	0	3.89047	1.13906	0.130203	0.0334673	12.8069	1.139	0.130151	0.0101625	G	G	3.89047	12.8069	Yes
4	1	114357750	rs1217413	rs11102651	114086821	0.626043	rs6679677	C	T	0.00411993	rs10858021	4	MAGI3	0	intronic	0.413	7	5	15	0	1	0	3.95956	1.13106	0.123155	0.0311033	10.5015	1.107	0.101654	0.0096799	C	C	3.95956	10.5015	Yes
4	1	114357750	rs1217413	rs11102652	114094286	0.826242	rs6679677	T	C	0.000904571	rs10858021	4	MAGI3	0	intronic	7.994	7	5	15	0	1	0	4.33972	1.15909	0.147635	0.0340195	12.9954	1.146	0.136278	0.0104866	T	T	4.33972	12.9954	Yes
4	1	114357750	rs1217413	rs11102653	114101115	0.83561	rs6679677	A	G	0.000782217	rs10858021	4	MAGI3	0	intronic	14.18	6	5	15	1	1	0	4.41998	1.16226	0.150366	0.0340197	13.1595	1.148	0.138021	0.0104883	A	A	4.41998	13.1595	Yes
4	1	114357750	rs1217413	rs11102654	114109088	0.83561	rs6679677	A	G	0.000702557	rs10858021	4	MAGI3	0	intronic	3.239	7	5	15	0	1	0	4.44543	1.16332	0.151278	0.03403	13.1703	1.148	0.138021	0.0104797	A	A	4.44543	13.1703	Yes
4	1	114357750	rs1217413	rs11102661	114160758	0.888426	rs6679677	A	G	0.000258789	rs10858021	4	MAGI3	0	intronic	0.34	7	4	15	0	1	0	4.70433	1.17007	0.157064	0.033387	14.8496	1.165	0.152721	0.0102845	A	A	4.70433	14.8496	Yes
4	1	114357750	rs1217413	rs11102669	114222325	0.875365	rs6679677	A	G	0.000374043	rs10858021	4	MAGI3	0	intronic	3.91	6	4	5	0	1	0	-4.65928	0.856719	-0.154645	0.0331908	14.8588	1.165	0.152721	0.0102782	G	A	4.65928	14.8588	Yes
4	1	114357750	rs1217413	rs11102691	114421313	0.788851	rs6679677	T	C	0.000100398	rs10858021	4	AP4B1-AS1:BCL2L15	00:00:00	ncRNA_intronic	16.12	7	5	15	1	1	0	4.8091	1.18305	0.168096	0.0349537	15.8654	1.184	0.168899	0.0106457	T	T	4.8091	15.8654	Yes
4	1	114426001	rs11102694	rs11102694	114426001	1	rs6679677	A	G	0.00340805	rs12046289	4	AP4B1-AS1:BCL2L15	00:00:00	ncRNA_intronic	5.406	6	5	15	0	1	0	4.07483	1.16099	0.149273	0.036633	18.2442	1.227	0.204572	0.011213	A	A	4.07483	18.2442	Yes
4	1	114426001	rs11102694	rs11102702	114450964	0.87735	rs6679677	C	T	0.00417929	rs12046289	4	DCLRE1B	0	intronic	2.598	7	4	4	0	1	1	3.91562	1.15759	0.14634	0.0373735	17.8038	1.226	0.203757	0.0114446	C	C	3.91562	17.8038	Yes
4	1	114475350	rs17032011	rs11102704	114477497	0.720129	rs6679677	G	A	0.00215349	rs11102712	4	HIPK1	0	intronic	4.794	1f	4	5	0	0	1	3.6899	1.19847	0.181046	0.0490652	12.2843	1.196	0.178983	0.01457	G	G	3.6899	12.2843	Yes
4	1	114527534	rs1158912	rs11102712	114537037	0.930995	rs6679677	T	C	0.0171087	rs11102712	4	RP4-590F24.1	7017	intergenic	10.76	6	5	9	0	0	1	3.23717	1.16466	0.152429	0.0470872	10.6327	1.161	0.149282	0.0140399	T	T	3.23717	10.6327	Yes
4	1	114220305	rs2185971	rs1111695	114243899	0.983113	rs6679677	C	A	0.000832437	rs1310182	4	PHTF1	0	intronic	0.131	NA	4	5	0	1	0	-4.38829	0.877016	-0.13123	0.0299046	13.8382	1.137	0.128393	0.0092782	A	C	4.38829	13.8382	Yes
4	1	114357750	rs1217413	rs1113523	114129474	0.838006	rs6679677	A	G	0.00079658	rs10858021	4	MAGI3	0	intronic	4.761	6	4	15	0	1	0	-4.40273	0.860773	-0.149924	0.0340526	13.1964	1.148	0.138021	0.010459	G	A	4.40273	13.1964	Yes
4	1	114357750	rs1217413	rs1146180	114194206	0.88373	rs6679677	T	C	0.000380671	rs10858021	4	MAGI3	0	intronic	1.52	NA	4	5	0	1	0	-4.65843	0.856768	-0.154588	0.0331846	14.8999	1.165	0.152721	0.0102498	C	T	4.65843	14.8999	Yes
4	1	114357750	rs1217413	rs1146182	114196883	0.88373	rs6679677	C	A	0.000398898	rs10858021	4	MAGI3	0	intronic	0.206	NA	4	5	0	1	0	-4.6421	0.85718	-0.154107	0.0331978	14.9063	1.165	0.152721	0.0102454	A	C	4.6421	14.9063	Yes
4	1	114357750	rs1217413	rs1146187	114212571	0.879064	rs6679677	A	G	0.000390513	rs10858021	4	MAGI3	0	intronic	3.158	7	4	5	0	1	0	-4.64731	0.857016	-0.154299	0.0332017	14.9212	1.165	0.152721	0.0102352	G	A	4.64731	14.9212	Yes
4	1	113922269	rs72687906	rs114840167	114003159	0.952565	rs6679677	T	C	0.00510753	rs72687906	4	MAGI3	0	intronic	1.402	6	5	15	0	0	0	3.20717	1.33788	0.291086	0.0907612	8.83511	1.249	0.222343	0.0251659	T	T	3.20717	8.83511	Yes
4	1	114426001	rs11102694	rs11552449	114448389	0.913893	rs6679677	T	C	0.00608075	rs12046289	4	DCLRE1B	0	exonic	22	NA	1	1	0	1	1	3.86706	1.15496	0.144066	0.0372546	18.1015	1.229	0.206201	0.0113914	T	T	3.86706	18.1015	Yes
4	1	114527534	rs1158912	rs1158912	114527534	1	rs6679677	T	C	0.00122666	rs11102712	4	OLFML3	2657	intergenic	6.945	NA	2	15	0	0	1	3.94076	1.21467	0.194472	0.049349	11.413	1.183	0.168054	0.0147247	T	T	3.94076	11.413	Yes
4	1	114357750	rs1217413	rs12021513	114116889	0.635457	rs6679677	T	C	0.00498886	rs10858021	4	MAGI3	0	intronic	7.346	5	5	15	0	1	0	3.87876	1.12867	0.12104	0.0312058	10.5359	1.107	0.101654	0.00964829	T	T	3.87876	10.5359	Yes
4	1	114071617	rs4839324	rs12022849	114063523	0.937052	rs4839324	G	A	0.0490639	rs12023641	4	MAGI3	0	intronic	3.466	7	5	15	0	1	0	2.72697	1.1215	0.114667	0.0420492	7.06553	1.09	0.0861777	0.0121969	G	G	2.72697	7.06553	Yes
4	1	114071617	rs4839324	rs12024139	114061869	0.937052	rs4839324	T	G	0.049546	rs12023641	4	MAGI3	0	intronic	8.559	6	5	15	0	1	0	2.72694	1.12143	0.114605	0.0420269	7.06553	1.09	0.0861777	0.0121969	T	T	2.72694	7.06553	Yes
4	1	114071617	rs4839324	rs12026682	114069085	0.937052	rs4839324	A	G	0.0476801	rs12023641	4	MAGI3	0	intronic	0.021	7	5	15	0	1	0	2.72774	1.12171	0.114854	0.042106	7.07449	1.091	0.0870947	0.0123111	A	A	2.72774	7.07449	Yes
4	1	114527534	rs1158912	rs12029644	114536780	0.920216	rs6679677	T	C	0.0158277	rs11102712	4	RP4-590F24.1	7274	intergenic	8.53	7	5	9	0	0	1	3.25383	1.16564	0.15327	0.0471046	10.6327	1.161	0.149282	0.0140399	T	T	3.25383	10.6327	Yes
4	1	114527534	rs1158912	rs12029840	114531480	0.950581	rs6679677	T	C	0.00189413	rs11102712	4	OLFML3	6603	intergenic	0.59	5	5	15	0	1	1	3.81349	1.20777	0.188776	0.0495021	11.4482	1.183	0.168054	0.0146794	T	T	3.81349	11.4482	Yes
4	1	114357750	rs1217413	rs12035317	114096097	0.821604	rs6679677	G	T	0.001153	rs10858021	4	MAGI3	0	intronic	9.748	7	4	15	0	1	0	4.29104	1.15661	0.145493	0.0339063	13.0081	1.145	0.135405	0.0104092	G	G	4.29104	13.0081	Yes
4	1	114357750	rs1217413	rs12039224	114116845	0.635457	rs6679677	G	A	0.00495199	rs10858021	4	MAGI3	0	intronic	7.171	5	5	15	0	1	0	3.8828	1.1288	0.121155	0.031203	10.5375	1.107	0.101654	0.00964682	G	G	3.8828	10.5375	Yes
4	1	114357750	rs1217413	rs12043639	114102229	0.635457	rs6679677	A	G	0.00500794	rs10858021	4	MAGI3	0	intronic	2.561	7	5	15	0	1	0	3.89057	1.12889	0.121235	0.0311612	10.5656	1.107	0.101654	0.00962115	A	A	3.89057	10.5656	Yes
4	1	114357750	rs1217413	rs12061482	114275437	0.889257	rs6679677	T	C	0.000375114	rs10858021	4	PHTF1	0	intronic	3.569	7	4	5	0	1	0	-4.65021	0.856879	-0.154459	0.0332154	14.8708	1.165	0.152721	0.0102699	C	T	4.65021	14.8708	Yes
4	1	114357750	rs1217413	rs12063216	114277330	0.889257	rs6679677	A	G	0.000343654	rs10858021	4	PHTF1	0	intronic	8.553	5	4	5	0	1	0	-4.67336	0.856228	-0.155219	0.0332135	14.8923	1.165	0.152721	0.0102551	G	A	4.67336	14.8923	Yes
4	1	114357750	rs1217413	rs12074958	114095339	0.821604	rs6679677	G	A	0.00110145	rs10858021	4	MAGI3	0	intronic	7.163	7	4	15	0	1	0	4.30315	1.1571	0.145917	0.0339093	13.0081	1.145	0.135405	0.0104092	G	G	4.30315	13.0081	Yes
4	1	113914390	rs12126425	rs12126425	113914390	1	rs72685697	G	A	0.0269731	rs72685702	4	MAGI3	18980	intergenic	2.616	5	5	15	0	1	0	2.87058	1.13969	0.130756	0.0455505	9.03107	1.131	0.123102	0.013631	G	G	2.87058	9.03107	Yes
4	1	113914390	rs12126425	rs12128454	113910209	1	rs72685697	C	T	0.0279456	rs72685702	4	MAGI3	23161	intergenic	7.752	6	9	15	0	1	0	2.84263	1.13857	0.129773	0.0456525	9.07858	1.132	0.123986	0.013657	C	C	2.84263	9.07858	Yes
4	1	113914390	rs12126425	rs12130666	113912281	1	rs72685697	C	T	0.0269803	rs72685702	4	MAGI3	21089	intergenic	3.751	6	5	15	0	1	0	2.86077	1.13937	0.130475	0.0456085	9.0377	1.131	0.123102	0.013621	C	C	2.86077	9.0377	Yes
4	1	114357750	rs1217413	rs1217192	114162194	0.88373	rs6679677	G	A	0.000385789	rs10858021	4	MAGI3	0	intronic	0.34	5	4	15	0	1	0	-4.63253	0.857165	-0.154125	0.0332701	14.8887	1.165	0.152721	0.0102575	A	G	4.63253	14.8887	Yes
4	1	114357750	rs1217413	rs1217199	114157788	0.855535	rs6679677	C	T	0.00070949	rs10858021	4	MAGI3	0	intronic	3.156	6	5	15	0	1	0	-4.45128	0.859609	-0.151278	0.0339852	13.3188	1.15	0.139762	0.0104936	T	C	4.45128	13.3188	Yes
4	1	114357750	rs1217413	rs1217200	114161116	0.88373	rs6679677	C	A	0.000406666	rs10858021	4	MAGI3	0	intronic	5.416	7	4	15	0	1	0	-4.61718	0.857588	-0.153631	0.0332739	14.867	1.165	0.152721	0.0102725	A	C	4.61718	14.867	Yes
4	1	114357750	rs1217413	rs1217201	114123773	0.840816	rs6679677	G	A	0.000786492	rs10858021	4	MAGI3	0	intronic	1.405	6	5	15	0	1	0	-4.4266	0.860445	-0.150306	0.0339551	13.2051	1.148	0.138021	0.0104521	A	G	4.4266	13.2051	Yes
4	1	114357750	rs1217413	rs1217203	114125259	0.840816	rs6679677	A	G	0.000731304	rs10858021	4	MAGI3	0	intronic	1.642	5	5	15	0	1	0	-4.44356	0.860019	-0.150801	0.0339369	13.183	1.148	0.138021	0.0104697	G	A	4.44356	13.183	Yes
4	1	114357750	rs1217413	rs1217208	114130098	0.840816	rs6679677	G	A	0.000906037	rs10858021	4	MAGI3	0	intronic	0.555	7	4	15	0	1	0	-4.38837	0.861642	-0.148915	0.0339341	13.1989	1.148	0.138021	0.010457	A	G	4.38837	13.1989	Yes
4	1	114357750	rs1217413	rs1217215	114146334	0.845543	rs6679677	C	A	0.000758823	rs10858021	4	MAGI3	0	intronic	4.324	NA	5	15	0	1	0	-4.42581	0.860291	-0.150485	0.0340016	13.2286	1.148	0.138021	0.0104336	A	C	4.42581	13.2286	Yes
4	1	114357750	rs1217413	rs1217221	114141775	0.840816	rs6679677	G	A	0.000905896	rs10858021	4	MAGI3	0	intronic	0.847	NA	5	15	0	1	0	-4.39545	0.861563	-0.149007	0.0339003	13.2351	1.148	0.138021	0.0104284	A	G	4.39545	13.2351	Yes
4	1	114357750	rs1217413	rs1217223	114140889	0.840816	rs6679677	A	G	0.00090914	rs10858021	4	MAGI3	0	intronic	1.984	NA	4	5	0	1	0	-4.39356	0.861603	-0.148961	0.0339043	13.2408	1.148	0.138021	0.0104239	G	A	4.39356	13.2408	Yes
4	1	114357750	rs1217413	rs1217226	114139922	0.840816	rs6679677	C	T	0.000911421	rs10858021	4	MAGI3	0	intronic	7.457	NA	4	5	0	1	0	-4.39227	0.861624	-0.148936	0.0339087	13.2408	1.148	0.138021	0.0104239	T	C	4.39227	13.2408	Yes
4	1	114357750	rs1217413	rs1217227	114139616	0.840816	rs6679677	C	T	0.000912552	rs10858021	4	MAGI3	0	intronic	10.4	6	4	5	0	1	0	-4.39156	0.861645	-0.148912	0.0339087	13.2261	1.148	0.138021	0.0104355	T	C	4.39156	13.2261	Yes
4	1	114357750	rs1217413	rs1217228	114139359	0.840816	rs6679677	T	G	0.000911552	rs10858021	4	MAGI3	0	intronic	0.228	NA	4	5	0	1	0	-4.39138	0.861641	-0.148917	0.0339111	13.2338	1.148	0.138021	0.0104295	G	T	4.39138	13.2338	Yes
4	1	114357750	rs1217413	rs1217232	114136037	0.840816	rs6679677	C	T	0.000917537	rs10858021	4	MAGI3	0	intronic	2.098	NA	4	15	0	1	0	-4.38832	0.86171	-0.148836	0.0339165	13.2181	1.148	0.138021	0.0104419	T	C	4.38832	13.2181	Yes
4	1	114357750	rs1217413	rs1217233	114135708	0.840816	rs6679677	G	T	0.000920299	rs10858021	4	MAGI3	0	intronic	1.663	NA	4	15	0	1	0	-4.38713	0.861741	-0.148801	0.0339175	13.217	1.148	0.138021	0.0104427	T	G	4.38713	13.217	Yes
4	1	114357750	rs1217413	rs1217235	114134977	0.840816	rs6679677	T	G	0.000940535	rs10858021	4	MAGI3	0	intronic	6.235	NA	4	15	0	1	0	-4.37829	0.861981	-0.148522	0.0339224	13.2338	1.148	0.138021	0.0104295	G	T	4.37829	13.2338	Yes
4	1	114357750	rs1217413	rs1217236	114132712	0.840816	rs6679677	G	A	0.000921299	rs10858021	4	MAGI3	0	intronic	0.338	6	4	15	0	1	0	-4.38555	0.861758	-0.148781	0.0339252	13.217	1.148	0.138021	0.0104427	A	G	4.38555	13.217	Yes
4	1	114357750	rs1217413	rs1217237	114131740	0.840816	rs6679677	T	G	0.000719931	rs10858021	4	MAGI3	0	intronic	5.768	NA	4	15	0	1	0	-4.41357	0.860517	-0.150222	0.0340364	13.1378	1.147	0.13715	0.0104393	G	T	4.41357	13.1378	Yes
4	1	114357750	rs1217413	rs1217376	114346749	0.889257	rs6679677	A	C	0.00024561	rs10858021	4	RSBN1	0	intronic	0.002	NA	4	5	0	1	0	-4.74051	0.853778	-0.158084	0.0333475	14.9158	1.165	0.152721	0.0102389	C	A	4.74051	14.9158	Yes
4	1	114357750	rs1217413	rs1217377	114345750	0.889257	rs6679677	C	T	0.000247194	rs10858021	4	RSBN1	0	intronic	2.155	NA	4	5	0	1	0	-4.74258	0.853781	-0.158081	0.0333322	14.9212	1.165	0.152721	0.0102352	T	C	4.74258	14.9212	Yes
4	1	114220305	rs2185971	rs1217378	114345418	0.800138	rs6679677	C	T	0.0022493	rs1310182	4	RSBN1	0	intronic	0.608	NA	4	5	0	1	0	-4.05475	0.887807	-0.119001	0.0293485	12.5174	1.12	0.113329	0.00905372	T	C	4.05475	12.5174	Yes
4	1	114220305	rs2185971	rs1217379	114344083	0.800138	rs6679677	C	T	0.00227486	rs1310182	4	RSBN1	0	intronic	7.254	7	2	5	0	1	0	-4.05423	0.887866	-0.118934	0.0293359	12.5243	1.12	0.113329	0.00904873	T	C	4.05423	12.5243	Yes
4	1	114357750	rs1217413	rs1217380	114343336	0.889257	rs6679677	G	A	0.000248736	rs10858021	4	RSBN1	0	intronic	13.55	NA	2	5	0	1	0	-4.74748	0.85375	-0.158117	0.0333054	14.9133	1.165	0.152721	0.0102406	A	G	4.74748	14.9133	Yes
4	1	114220305	rs2185971	rs1217385	114418205	0.731564	rs6679677	A	C	0.00267659	rs1310182	4	AP4B1-AS1	0	ncRNA_intronic	4.93	NA	5	15	0	1	0	-3.8953	0.889627	-0.116953	0.0300241	12.6604	1.123	0.116004	0.00916272	C	A	3.8953	12.6604	Yes
4	1	114357750	rs1217413	rs1217388	114364476	0.884596	rs6679677	G	A	0.000243975	rs10858021	4	RP5-1073O3.2:PTPN22	00:00:00	ncRNA_intronic	12.56	5	4	15	1	1	1	-4.69718	0.854295	-0.157479	0.0335262	14.9333	1.166	0.153579	0.0102843	A	G	4.69718	14.9333	Yes
4	1	114357750	rs1217413	rs1217389	114365752	0.889257	rs6679677	C	T	0.000249542	rs10858021	4	RP5-1073O3.2:PTPN22	00:00:00	ncRNA_intronic	3.82	7	4	15	0	1	1	-4.68546	0.854534	-0.157199	0.0335504	14.9368	1.166	0.153579	0.010282	T	C	4.68546	14.9368	Yes
4	1	114426824	rs7524200	rs1217392	114433970	0.991434	rs6679677	T	G	0.0408648	rs10858022	4	AP4B1-AS1	0	ncRNA_intronic	1.368	7	5	5	0	1	0	-3.19878	0.908221	-0.0962675	0.0300951	14.0751	1.14	0.131028	0.0093092	G	T	3.19878	14.0751	Yes
4	1	114357750	rs1217413	rs1217395	114374435	0.889257	rs6679677	C	T	0.000259893	rs10858021	4	PTPN22	0	intronic	2.525	7	4	15	0	1	1	-4.64688	0.855416	-0.156167	0.0336069	14.9404	1.166	0.153579	0.0102795	T	C	4.64688	14.9404	Yes
4	1	114357750	rs1217413	rs1217396	114338236	0.889257	rs6679677	C	T	0.000255386	rs10858021	4	RSBN1	0	intronic	5.282	NA	4	5	0	1	0	-4.75166	0.853804	-0.158054	0.0332628	14.9063	1.165	0.152721	0.0102454	T	C	4.75166	14.9063	Yes
4	1	114220305	rs2185971	rs1217404	114392559	0.796084	rs6679677	T	C	0.00235847	rs1310182	4	PTPN22	0	intronic	8.858	5	4	15	0	1	1	-3.95662	0.889084	-0.117564	0.0297131	12.5228	1.12	0.113329	0.00904976	C	T	3.95662	12.5228	Yes
4	1	114220305	rs2185971	rs1217405	114392632	0.800138	rs6679677	A	G	0.00236027	rs1310182	4	PTPN22	0	intronic	8.171	5	4	15	0	1	1	-3.95622	0.889093	-0.117553	0.0297136	12.5228	1.12	0.113329	0.00904976	G	A	3.95622	12.5228	Yes
4	1	114220305	rs2185971	rs1217406	114393153	0.800138	rs6679677	A	C	0.00236075	rs1310182	4	PTPN22	0	intronic	3.051	3a	4	15	0	1	1	-3.9555	0.889099	-0.117547	0.0297173	12.5243	1.12	0.113329	0.00904873	C	A	3.9555	12.5243	Yes
4	1	114357750	rs1217413	rs1217407	114393748	0.889257	rs6679677	A	G	0.000299753	rs10858021	4	PTPN22	0	intronic	7.858	5	4	15	0	1	1	-4.58241	0.856563	-0.154827	0.0337873	14.9185	1.166	0.153579	0.0102946	G	A	4.58241	14.9185	Yes
4	1	114357750	rs1217413	rs1217410	114396816	0.889257	rs6679677	C	T	0.000309851	rs10858021	4	PTPN22	0	intronic	1.524	7	4	15	0	1	1	-4.56955	0.856841	-0.154503	0.0338114	14.9212	1.166	0.153579	0.0102927	T	C	4.56955	14.9212	Yes
4	1	114220305	rs2185971	rs1217411	114356125	0.79361	rs6679677	A	G	0.00213371	rs1310182	4	RP5-1073O3.2	0	ncRNA_intronic	1.206	3a	1	15	0	1	0	-4.04437	0.887679	-0.119145	0.0294595	12.6043	1.121	0.114221	0.00906209	G	A	4.04437	12.6043	Yes
4	1	114357750	rs1217413	rs1217412	114357211	0.889257	rs6679677	G	A	0.000241348	rs10858021	4	RP5-1073O3.2:PTPN22	00:00:00	ncRNA_intronic	4.484	5	4	15	0	1	0	-4.71676	0.853997	-0.157828	0.033461	14.9368	1.166	0.153579	0.010282	A	G	4.71676	14.9368	Yes
4	1	114357750	rs1217413	rs1217413	114357750	1	rs6679677	G	A	4.65274e-05	rs10858021	4	RP5-1073O3.2:PTPN22	00:00:00	ncRNA_intronic	0.241	7	4	15	0	1	0	-4.9013	0.841829	-0.172178	0.0351291	16.7528	1.194	0.177309	0.0105838	A	G	4.9013	16.7528	Yes
4	1	114357750	rs1217413	rs1217416	114400804	1	rs6679677	C	T	5.3326e-05	rs10858021	4	PTPN22:AP4B1-AS1	00:00:00	ncRNA_intronic	0.641	6	2	15	0	1	0	-4.78592	0.843712	-0.169944	0.0355092	16.7418	1.194	0.177309	0.0105908	T	C	4.78592	16.7418	Yes
4	1	114220305	rs2185971	rs1217418	114401231	0.796745	rs6679677	A	G	0.00241152	rs1310182	4	PTPN22:AP4B1-AS1	00:00:00	ncRNA_intronic	2.883	3a	2	15	0	1	0	-3.94387	0.889376	-0.117235	0.0297259	12.36	1.119	0.112435	0.0090967	G	A	3.94387	12.36	Yes
4	1	114220305	rs2185971	rs1217419	114401904	0.796745	rs6679677	T	G	0.00247644	rs1310182	4	PTPN22:AP4B1-AS1	00:00:00	ncRNA_intronic	3.823	4	2	15	0	1	0	-3.93986	0.889488	-0.117109	0.0297242	12.36	1.119	0.112435	0.0090967	G	T	3.93986	12.36	Yes
4	1	114220305	rs2185971	rs1217420	114402751	0.796745	rs6679677	A	G	0.00284886	rs1310182	4	PTPN22:AP4B1-AS1	00:00:00	ncRNA_intronic	2.745	4	1	15	0	1	0	-3.89798	0.890567	-0.115897	0.0297326	12.4499	1.119	0.112435	0.00903102	G	A	3.89798	12.4499	Yes
4	1	114357750	rs1217413	rs1228280	114154652	0.846057	rs6679677	A	G	0.000699897	rs10858021	4	MAGI3	0	intronic	0.064	7	4	15	0	1	0	-4.45494	0.859545	-0.151352	0.033974	13.2351	1.149	0.138892	0.0104942	G	A	4.45494	13.2351	Yes
4	1	114357750	rs1217413	rs1230637	114271423	0.994568	rs6679677	T	C	6.78622e-05	rs10858021	4	PHTF1	0	intronic	3.601	NA	4	5	0	1	0	-4.8577	0.844128	-0.169451	0.034883	16.7382	1.194	0.177309	0.0105931	C	T	4.8577	16.7382	Yes
4	1	114357750	rs1217413	rs1230638	114271128	0.889257	rs6679677	A	G	0.000353777	rs10858021	4	PHTF1	0	intronic	5.054	NA	4	5	0	1	0	-4.6609	0.856529	-0.154867	0.0332269	14.8735	1.165	0.152721	0.010268	G	A	4.6609	14.8735	Yes
4	1	114357750	rs1217413	rs1230639	114270907	0.889257	rs6679677	A	G	0.000354121	rs10858021	4	PHTF1	0	intronic	2.236	NA	4	5	0	1	0	-4.66064	0.856537	-0.154858	0.0332267	14.8735	1.165	0.152721	0.010268	G	A	4.66064	14.8735	Yes
4	1	114357750	rs1217413	rs1230640	114267347	0.889257	rs6679677	C	T	0.000359453	rs10858021	4	PHTF1	0	intronic	1.688	NA	4	5	0	1	0	-4.65632	0.856654	-0.154721	0.0332282	14.8682	1.165	0.152721	0.0102716	T	C	4.65632	14.8682	Yes
4	1	114357750	rs1217413	rs1230642	114265491	1	rs6679677	G	A	7.32614e-05	rs10858021	4	PHTF1	0	intronic	0.115	NA	4	5	0	1	0	-4.84547	0.844575	-0.168922	0.0348618	16.7161	1.193	0.176471	0.0105569	A	G	4.84547	16.7161	Yes
4	1	114357750	rs1217413	rs1230645	114259069	0.889257	rs6679677	C	T	0.000376688	rs10858021	4	PHTF1	0	intronic	0.453	NA	4	5	0	1	0	-4.64511	0.85698	-0.154341	0.0332265	14.8854	1.165	0.152721	0.0102598	T	C	4.64511	14.8854	Yes
4	1	114357750	rs1217413	rs1230646	114258882	1	rs6679677	T	G	7.66761e-05	rs10858021	4	PHTF1	0	intronic	11.59	NA	4	5	0	1	0	-4.83469	0.844794	-0.168662	0.0348859	16.7205	1.194	0.177309	0.0106043	G	T	4.83469	16.7205	Yes
4	1	114357750	rs1217413	rs1230647	114253639	0.889257	rs6679677	C	T	0.00038817	rs10858021	4	PHTF1	0	intronic	0.1	NA	4	5	0	1	0	-4.63815	0.857191	-0.154095	0.0332233	14.896	1.165	0.152721	0.0102525	T	C	4.63815	14.896	Yes
4	1	114357750	rs1217413	rs1230649	114244177	0.889257	rs6679677	G	T	0.000400271	rs10858021	4	PHTF1	0	intronic	6.798	4	4	5	0	1	0	-4.63319	0.857451	-0.153791	0.0331934	14.8979	1.165	0.152721	0.0102512	T	G	4.63319	14.8979	Yes
4	1	114357750	rs1217413	rs1230656	114222516	1	rs6679677	C	A	8.25963e-05	rs10858021	4	MAGI3	0	intronic	1.656	NA	4	5	0	1	0	-4.836	0.844976	-0.168447	0.0348319	16.6811	1.193	0.176471	0.0105791	A	C	4.836	16.6811	Yes
4	1	114357750	rs1217413	rs1230659	114218261	0.889257	rs6679677	T	C	0.00039126	rs10858021	4	MAGI3	0	intronic	1.243	NA	4	5	0	1	0	-4.6468	0.857049	-0.15426	0.0331971	14.8763	1.165	0.152721	0.0102661	C	T	4.6468	14.8763	Yes
4	1	114357750	rs1217413	rs1230661	114185590	0.989141	rs6679677	A	G	0.000102751	rs10858021	4	MAGI3	0	intronic	10.51	6	4	5	0	1	0	-4.78394	0.846516	-0.166626	0.0348303	16.765	1.194	0.177309	0.0105761	G	A	4.78394	16.765	Yes
4	1	114357750	rs1217413	rs1230663	114182841	0.88373	rs6679677	A	G	0.000395167	rs10858021	4	MAGI3	0	intronic	0.327	NA	5	15	0	1	0	-4.63764	0.857256	-0.154019	0.0332106	14.924	1.165	0.152721	0.0102332	G	A	4.63764	14.924	Yes
4	1	114173410	rs1230666	rs1230666	114173410	1	rs6679677	A	G	4.14145e-06	rs1230666	4	MAGI3	0	intronic	2.8	NA	4	15	0	1	0	-4.94267	0.814792	-0.204822	0.0414396	21.5974	1.295	0.258511	0.0119695	G	A	4.94267	21.5974	Yes
4	1	114357750	rs1217413	rs1230674	114199267	0.872085	rs6679677	A	G	0.000388078	rs10858021	4	MAGI3	0	intronic	0.044	NA	4	5	0	1	0	-4.64983	0.856906	-0.154427	0.0332113	14.9085	1.165	0.152721	0.0102439	G	A	4.64983	14.9085	Yes
4	1	114357750	rs1217413	rs1230678	114298420	0.889257	rs6679677	G	T	0.000372048	rs10858021	4	PHTF1	0	intronic	0.33	NA	1	5	0	1	0	4.64404	1.16673	0.154205	0.0332049	14.9333	1.165	0.152721	0.0102269	G	G	4.64404	14.9333	Yes
4	1	114220305	rs2185971	rs1230682	114293526	0.978965	rs6679677	G	A	0.000713079	rs1310182	4	PHTF1	0	intronic	5.653	NA	4	5	0	1	0	-4.41088	0.876169	-0.132196	0.0299705	13.825	1.136	0.127513	0.00922336	A	G	4.41088	13.825	Yes
4	1	114357750	rs1217413	rs1230683	114293247	0.88373	rs6679677	A	G	0.000349202	rs10858021	4	PHTF1	0	intronic	0.464	NA	4	5	0	1	0	-4.671	0.856385	-0.155035	0.033191	14.8749	1.165	0.152721	0.0102671	G	A	4.671	14.8749	Yes
4	1	114357750	rs1217413	rs1230685	114292544	0.889257	rs6679677	C	T	0.000397957	rs10858021	4	PHTF1	0	intronic	1.656	NA	4	5	0	1	0	-4.62874	0.857655	-0.153553	0.0331739	14.9212	1.165	0.152721	0.0102352	T	C	4.62874	14.9212	Yes
4	1	114220305	rs2185971	rs1230686	114291406	0.978965	rs6679677	G	A	0.000799699	rs1310182	4	PHTF1	0	intronic	0.789	NA	4	5	0	1	0	-4.37077	0.877228	-0.130988	0.0299692	13.8604	1.137	0.128393	0.00926329	A	G	4.37077	13.8604	Yes
4	1	114357750	rs1217413	rs1235687	114126107	0.840816	rs6679677	G	T	0.000919149	rs10858021	4	MAGI3	0	intronic	9.614	6	5	15	0	1	0	-4.38106	0.861829	-0.148698	0.0339412	13.2042	1.148	0.138021	0.0104528	T	G	4.38106	13.2042	Yes
4	1	114357750	rs1217413	rs1235688	114141492	0.845543	rs6679677	C	T	0.000754695	rs10858021	4	MAGI3	0	intronic	0.206	NA	5	15	0	1	0	-4.42618	0.860241	-0.150543	0.0340119	13.2033	1.148	0.138021	0.0104536	T	C	4.42618	13.2033	Yes
4	1	114357750	rs1217413	rs1237289	114147865	0.840816	rs6679677	G	A	0.000907515	rs10858021	4	MAGI3	0	intronic	7.292	NA	4	15	0	1	0	-4.39704	0.861575	-0.148993	0.0338849	13.2609	1.148	0.138021	0.0104081	A	G	4.39704	13.2609	Yes
4	1	114357750	rs1217413	rs1237682	114364104	1	rs6679677	T	C	4.73109e-05	rs10858021	4	RP5-1073O3.2:PTPN22	00:00:00	ncRNA_intronic	0.038	5	4	15	0	1	1	-4.88367	0.842117	-0.171836	0.0351859	16.7528	1.194	0.177309	0.0105838	C	T	4.88367	16.7528	Yes
4	1	114357750	rs1217413	rs12565589	114164508	0.88373	rs6679677	A	G	0.000403235	rs10858021	4	MAGI3	0	intronic	2.889	7	4	15	0	1	0	4.62145	1.16618	0.153733	0.0332652	14.8721	1.165	0.152721	0.0102689	A	A	4.62145	14.8721	Yes
4	1	114357750	rs1217413	rs12566340	114420328	0.860041	rs6679677	T	C	0.00033534	rs10858021	4	AP4B1-AS1	0	ncRNA_intronic	2.464	7	5	15	0	1	0	4.56995	1.17132	0.158131	0.0346024	15.6092	1.178	0.163818	0.010495	T	T	4.56995	15.6092	Yes
4	1	114357750	rs1217413	rs12760067	114255495	0.889257	rs6679677	A	G	0.000368873	rs10858021	4	PHTF1	0	intronic	4.383	7	4	5	0	1	0	-4.6536	0.856783	-0.154571	0.0332153	14.8854	1.165	0.152721	0.0102598	G	A	4.6536	14.8854	Yes
4	1	114220305	rs2185971	rs1310182	114373503	0.800138	rs6679677	A	G	0.00224449	rs1310182	4	PTPN22	0	intronic	0.701	NA	4	15	0	1	1	-3.99782	0.888431	-0.118298	0.0295907	12.5384	1.12	0.113329	0.0090385	G	A	3.99782	12.5384	Yes
4	1	114357750	rs1217413	rs1343125	114111036	0.83091	rs6679677	G	A	0.00123597	rs10858021	4	MAGI3	0	intronic	1.702	NA	5	15	0	1	0	4.26404	1.15559	0.144611	0.0339141	13.0154	1.145	0.135405	0.0104034	G	G	4.26404	13.0154	Yes
4	1	114357750	rs1217413	rs1343128	114108252	0.83561	rs6679677	A	G	0.000683144	rs10858021	4	MAGI3	0	intronic	0.805	7	5	15	0	1	0	4.45929	1.16378	0.151673	0.0340129	13.1764	1.148	0.138021	0.0104749	A	A	4.45929	13.1764	Yes
4	1	114220305	rs2185971	rs1539437	114334690	0.800138	rs6679677	C	A	0.00227133	rs1310182	4	RSBN1	0	intronic	8.775	NA	4	5	0	1	0	4.06865	1.12651	0.119124	0.0292786	12.5334	1.12	0.113329	0.00904212	C	C	4.06865	12.5334	Yes
4	1	113914390	rs12126425	rs1578712	113880299	0.886671	rs72685697	T	G	0.0425686	rs72685702	4	MAGI3	53071	intergenic	0.258	NA	14	15	0	1	0	-2.70098	0.875426	-0.133045	0.049258	5.45856	1.084	0.0806579	0.0147764	G	T	2.70098	5.45856	Yes
4	1	114357750	rs1217413	rs1599971	114377093	0.889257	rs6679677	A	G	0.000268843	rs10858021	4	PTPN22	0	intronic	5.838	7	4	15	0	1	1	-4.64023	0.855396	-0.156191	0.0336601	14.9333	1.166	0.153579	0.0102843	G	A	4.64023	14.9333	Yes
4	1	114357750	rs1217413	rs17013326	114089316	0.826242	rs6679677	A	G	0.000799013	rs10858021	4	MAGI3	0	intronic	1.768	4	5	15	0	1	0	4.37751	1.16045	0.148808	0.0339937	12.9704	1.145	0.135405	0.0104395	A	A	4.37751	12.9704	Yes
4	1	114357750	rs1217413	rs17031716	114151847	0.94138	rs6679677	A	C	0.000314046	rs10858021	4	MAGI3	0	intronic	1.208	7	4	15	0	1	0	4.51532	1.17422	0.160604	0.0355687	15.1324	1.177	0.162969	0.0107695	A	A	4.51532	15.1324	Yes
4	1	114475350	rs17032011	rs17032011	114475350	1	rs6679677	A	G	7.64335e-05	rs10494164	4	HIPK1	0	intronic	8.237	1d	1	5	0	0	1	4.15736	1.26786	0.23733	0.0570868	15.2442	1.28	0.24686	0.0161937	A	A	4.15736	15.2442	Yes
4	1	114527534	rs1158912	rs17032048	114527375	1	rs6679677	A	C	0.00164098	rs11102712	4	OLFML3	2498	intergenic	5.071	5	2	15	0	0	1	3.86375	1.2102	0.190786	0.0493784	11.3862	1.182	0.167208	0.0146852	A	A	3.86375	11.3862	Yes
4	1	114475350	rs17032011	rs17032085	114532457	0.743581	rs6679677	G	A	0.0001114	rs10494164	4	OLFML3	7580	intergenic	1.862	5	5	15	0	0	1	4.1931	1.2637	0.234044	0.0558164	13.7814	1.25	0.223144	0.0161917	G	G	4.1931	13.7814	Yes
4	1	114357750	rs1217413	rs1743605	114207314	0.88373	rs6679677	G	T	0.00037726	rs10858021	4	MAGI3	0	intronic	1.389	NA	5	5	0	1	0	-4.65903	0.856719	-0.154645	0.0331926	14.8905	1.165	0.152721	0.0102563	T	G	4.65903	14.8905	Yes
4	1	114357750	rs1217413	rs1775754	114404901	0.889257	rs6679677	C	T	0.000338736	rs10858021	4	PTPN22:AP4B1-AS1	00:00:00	ncRNA_intronic	0.508	6	4	15	0	1	0	-4.54001	0.857568	-0.153655	0.0338446	14.9185	1.166	0.153579	0.0102946	T	C	4.54001	14.9185	Yes
4	1	114357750	rs1217413	rs1777237	114187371	0.88373	rs6679677	G	A	0.00038329	rs10858021	4	MAGI3	0	intronic	5.699	7	4	5	0	1	0	-4.65809	0.856798	-0.154553	0.0331795	14.8905	1.165	0.152721	0.0102563	A	G	4.65809	14.8905	Yes
4	1	114357750	rs1217413	rs1777238	114191173	0.88373	rs6679677	C	T	0.000377823	rs10858021	4	MAGI3	0	intronic	0.871	7	4	5	0	1	0	-4.66094	0.856699	-0.154669	0.033184	14.8645	1.165	0.152721	0.0102742	T	C	4.66094	14.8645	Yes
4	1	114357750	rs1217413	rs1777241	114182622	0.88373	rs6679677	G	A	0.000377925	rs10858021	4	MAGI3	0	intronic	1.642	NA	1	15	0	1	0	-4.65098	0.856899	-0.154435	0.0332049	14.9185	1.165	0.152721	0.0102371	A	G	4.65098	14.9185	Yes
4	1	114093340	rs183352775	rs183352775	114093340	1	rs6679677	G	T	0.0333169	rs183352775	4	MAGI3	0	intronic	1.492	7	5	15	0	0	0	2.84258	1.26925	0.238426	0.0838766	14.3842	1.4	0.336472	0.0233917	G	G	2.84258	14.3842	Yes
4	1	114357750	rs1217413	rs1935838	114317791	0.889257	rs6679677	T	C	0.000255862	rs10858021	4	RSBN1	0	intronic	1.937	NA	4	5	0	1	0	4.75709	1.17112	0.157961	0.0332053	14.8657	1.165	0.152721	0.0102734	T	T	4.75709	14.8657	Yes
4	1	114357750	rs1217413	rs1936398	114246453	0.889257	rs6679677	C	T	0.000383094	rs10858021	4	PHTF1	0	UTR3	0.529	6	4	5	0	1	0	-4.64715	0.857084	-0.154219	0.0331858	14.8871	1.165	0.152721	0.0102586	T	C	4.64715	14.8871	Yes
4	1	114357750	rs1217413	rs1981319	114267645	0.889257	rs6679677	C	A	0.000345068	rs10858021	4	PHTF1	0	intronic	5.615	NA	4	5	0	1	0	-4.67016	0.856297	-0.155138	0.033219	14.8622	1.165	0.152721	0.0102758	A	C	4.67016	14.8622	Yes
4	1	114357750	rs1217413	rs2004520	114275131	0.889257	rs6679677	C	A	0.000341982	rs10858021	4	PHTF1	0	intronic	1.38	NA	4	5	0	1	0	-4.67563	0.856151	-0.155309	0.0332166	14.8645	1.165	0.152721	0.0102742	A	C	4.67563	14.8645	Yes
4	1	114071617	rs4839324	rs2051083	114068579	0.937052	rs4839324	T	G	0.0465325	rs12023641	4	MAGI3	0	intronic	0.262	NA	5	15	0	1	0	2.73697	1.12214	0.115238	0.0421041	7.06553	1.09	0.0861777	0.0121969	T	T	2.73697	7.06553	Yes
4	1	114357750	rs1217413	rs2093436	114263735	0.889257	rs6679677	G	A	0.000351613	rs10858021	4	PHTF1	0	intronic	5.76	NA	4	5	0	1	0	-4.66646	0.856493	-0.154909	0.0331963	14.8735	1.165	0.152721	0.010268	A	G	4.66646	14.8735	Yes
4	1	114357750	rs1217413	rs2153977	114080071	0.622939	rs6679677	T	C	0.00548152	rs10858021	4	MAGI3	0	intronic	8.76	5	2	15	0	1	0	3.90135	1.12863	0.121005	0.0310161	10.5185	1.107	0.101654	0.00966428	T	T	3.90135	10.5185	Yes
4	1	114220305	rs2185971	rs2185971	114220305	1	rs6679677	G	T	0.000514465	rs1310182	4	MAGI3	0	intronic	3.685	5	4	5	0	1	0	-4.53075	0.873408	-0.135352	0.0298742	13.7381	1.135	0.126633	0.0092176	T	G	4.53075	13.7381	Yes
4	1	114357750	rs1217413	rs2243471	114406002	0.994566	rs6679677	G	A	5.74522e-05	rs10858021	4	PTPN22:AP4B1-AS1	00:00:00	ncRNA_intronic	2.169	NA	2	15	0	1	0	-4.76643	0.84422	-0.169342	0.0355281	16.7302	1.194	0.177309	0.0105982	A	G	4.76643	16.7302	Yes
4	1	114220305	rs2185971	rs2273758	114280717	0.978965	rs6679677	A	C	0.000721679	rs1310182	4	PHTF1	0	intronic	6.43	NA	4	5	0	1	0	-4.41148	0.876101	-0.132274	0.029984	13.7639	1.136	0.127513	0.0092643	C	A	4.41148	13.7639	Yes
4	1	114357750	rs1217413	rs2295853	114253892	0.889257	rs6679677	A	G	0.000371351	rs10858021	4	PHTF1	0	intronic	2.747	NA	4	5	0	1	0	-4.65215	0.856827	-0.154519	0.0332146	14.8822	1.165	0.152721	0.010262	G	A	4.65215	14.8822	Yes
4	1	114426001	rs11102694	rs2358994	114429461	0.931959	rs6679677	A	G	0.00520801	rs12046289	4	AP4B1-AS1:BCL2L15	00:00:00	ncRNA_intronic	0.443	5	1	15	0	1	0	3.918	1.15558	0.144602	0.0369072	17.883	1.224	0.202124	0.0113026	A	A	3.918	17.883	Yes
4	1	114426001	rs11102694	rs2358995	114429515	0.931959	rs6679677	C	A	0.00530617	rs12046289	4	AP4B1-AS1:BCL2L15	00:00:00	ncRNA_intronic	10.56	5	1	15	0	1	0	3.91194	1.15533	0.144386	0.0369091	17.8764	1.223	0.201307	0.011261	C	C	3.91194	17.8764	Yes
4	1	114357750	rs1217413	rs2359167	114299516	1	rs6679677	A	G	6.30102e-05	rs10858021	4	PHTF1	0	intronic	1.538	NA	1	5	0	1	0	4.87747	1.18557	0.170224	0.0349	16.7218	1.194	0.177309	0.0106035	A	A	4.87747	16.7218	Yes
4	1	114071617	rs4839324	rs2359413	114064898	0.937052	rs4839324	G	T	0.0485979	rs12023641	4	MAGI3	0	intronic	4.004	NA	5	15	0	1	0	2.72729	1.12157	0.114729	0.0420672	7.06553	1.09	0.0861777	0.0121969	G	G	2.72729	7.06553	Yes
4	1	114220305	rs2185971	rs2476600	114369734	0.800138	rs6679677	A	G	0.00225059	rs1310182	4	RP5-1073O3.2:PTPN22	00:00:00	ncRNA_intronic	0.322	4	4	15	0	1	1	-4.00322	0.888394	-0.11834	0.0295612	12.5287	1.12	0.113329	0.00904552	G	A	4.00322	12.5287	Yes
4	1	114303808	rs6679677	rs2476601	114377568	0.963257	rs6679677	A	G	1.71244e-10	rs2476601	4	PTPN22	0	exonic	17.25	2b	4	15	1	1	1	-6.06333	0.741431	-0.299173	0.0493414	26.9853	1.441	0.365337	0.0135384	G	A	6.06333	26.9853	Yes
4	1	114357750	rs1217413	rs2488458	114406451	0.88373	rs6679677	T	C	0.000315804	rs10858021	4	PTPN22:AP4B1-AS1	00:00:00	ncRNA_intronic	2.194	NA	4	15	0	1	0	-4.55685	0.857077	-0.154228	0.0338452	14.8634	1.165	0.152721	0.010275	C	T	4.55685	14.8634	Yes
4	1	114357750	rs1217413	rs2636002	114186964	0.88373	rs6679677	G	A	0.000384487	rs10858021	4	MAGI3	0	intronic	0.137	6	4	5	0	1	0	-4.65682	0.856828	-0.154518	0.033181	14.8905	1.165	0.152721	0.0102563	A	G	4.65682	14.8905	Yes
4	1	114325914	rs2636008	rs2636008	114325914	1	rs6679677	G	A	0.00147662	rs2636008	4	RSBN1	0	intronic	0.544	NA	2	5	0	1	0	3.85894	1.1289	0.121244	0.0314189	13.4938	1.136	0.127513	0.00944974	G	G	3.85894	13.4938	Yes
4	1	114357750	rs1217413	rs2636014	114262561	0.889257	rs6679677	T	C	0.000400354	rs10858021	4	PHTF1	0	intronic	0.776	5	4	5	0	1	0	-4.63167	0.857348	-0.153911	0.0332302	14.779	1.164	0.151862	0.0102755	C	T	4.63167	14.779	Yes
4	1	114357750	rs1217413	rs2797408	114329408	0.889257	rs6679677	T	C	0.000249655	rs10858021	4	RSBN1	0	intronic	3.606	7	5	5	0	1	0	4.7691	1.1716	0.15837	0.0332076	14.927	1.166	0.153579	0.0102887	T	T	4.7691	14.927	Yes
4	1	114357750	rs1217413	rs2797409	114330202	0.885279	rs6679677	C	T	0.000254687	rs10858021	4	RSBN1	0	intronic	6.926	7	4	5	0	1	0	4.75907	1.17124	0.158063	0.033213	14.8871	1.165	0.152721	0.0102586	C	C	4.75907	14.8871	Yes
4	1	114357750	rs1217413	rs2797412	114302966	0.889257	rs6679677	T	C	0.000298778	rs10858021	4	PHTF1	854	upstream	5.928	NA	1	2	0	1	0	4.71148	1.1693	0.156405	0.0331966	14.902	1.165	0.152721	0.0102484	T	T	4.71148	14.902	Yes
4	1	114220305	rs2185971	rs2797414	114295438	0.978965	rs6679677	G	A	0.000865617	rs1310182	4	PHTF1	0	intronic	0.603	NA	4	5	0	1	0	-4.34516	0.877861	-0.130267	0.0299798	13.8733	1.137	0.128393	0.00925473	A	G	4.34516	13.8733	Yes
4	1	114220305	rs2185971	rs2797416	114369259	0.800138	rs6679677	T	C	0.00224888	rs1310182	4	RP5-1073O3.2:PTPN22	00:00:00	ncRNA_intronic	3.163	NA	4	15	0	1	1	-4.00403	0.888382	-0.118353	0.0295586	12.5351	1.12	0.113329	0.00904094	C	T	4.00403	12.5351	Yes
4	1	114357750	rs1217413	rs2798135	114166835	0.88373	rs6679677	G	T	0.000377396	rs10858021	4	MAGI3	0	intronic	10.29	5	4	15	0	1	0	-4.64461	0.856915	-0.154417	0.0332464	14.8506	1.165	0.152721	0.0102839	T	G	4.64461	14.8506	Yes
4	1	114357750	rs1217413	rs2798138	114171796	0.88373	rs6679677	A	C	0.0004049	rs10858021	4	MAGI3	0	intronic	1.569	5	5	15	0	1	0	-4.62908	0.857418	-0.15383	0.0332312	14.8634	1.165	0.152721	0.010275	C	A	4.62908	14.8634	Yes
4	1	114426824	rs7524200	rs2884603	114427450	1	rs6679677	G	A	0.0367872	rs10858022	4	AP4B1-AS1:BCL2L15	00:00:00	ncRNA_intronic	3.482	7	1	15	0	1	0	3.22186	1.10195	0.0970813	0.0301321	14.1121	1.14	0.131028	0.00928483	G	G	3.22186	14.1121	Yes
4	1	114357750	rs1217413	rs2884703	114114843	0.83561	rs6679677	A	G	0.000776419	rs10858021	4	MAGI3	0	intronic	6.085	NA	5	15	0	1	0	4.42001	1.16221	0.150323	0.0340097	13.1501	1.148	0.138021	0.0104959	A	A	4.42001	13.1501	Yes
4	1	114357750	rs1217413	rs2884704	114114717	0.920098	rs6679677	C	T	0.000510094	rs10858021	4	MAGI3	0	intronic	9.018	NA	5	15	0	1	0	4.39199	1.16898	0.156132	0.0355492	14.8923	1.174	0.160417	0.0107718	C	C	4.39199	14.8923	Yes
4	1	114475350	rs17032011	rs3006981	114525588	0.632698	rs6679677	A	C	0.00690622	rs11102712	4	OLFML3	711	downstream	12.14	2b	1	2	0	0	1	3.43512	1.18393	0.168839	0.0491509	11.6047	1.185	0.169743	0.0146271	A	A	3.43512	11.6047	Yes
4	1	114527534	rs1158912	rs3006996	114529014	0.784285	rs6679677	C	T	0.00233964	rs11102712	4	OLFML3	4137	intergenic	0.026	5	4	15	0	0	1	3.75877	1.18056	0.165989	0.0441604	10.4689	1.148	0.138021	0.0131839	C	C	3.75877	10.4689	Yes
4	1	114426001	rs11102694	rs3761936	114449662	0.913555	rs6679677	C	T	0.00533139	rs12046289	4	DCLRE1B	0	exonic	17.57	4	1	5	1	1	1	3.89666	1.15646	0.145364	0.0373047	18.0528	1.228	0.205387	0.011377	C	C	3.89666	18.0528	Yes
4	1	114220305	rs2185971	rs3789598	114318727	0.974704	rs6679677	A	C	0.000679973	rs1310182	4	RSBN1	0	intronic	1.715	6	4	4	0	1	0	4.42413	1.14191	0.132702	0.0299951	13.8484	1.137	0.128393	0.00927131	A	A	4.42413	13.8484	Yes
4	1	114220305	rs2185971	rs3789600	114334222	0.800138	rs6679677	C	T	0.00227278	rs1310182	4	RSBN1	0	intronic	1.292	5	4	5	0	1	0	4.069	1.12651	0.119124	0.0292761	12.5351	1.12	0.113329	0.00904094	C	C	4.069	12.5351	Yes
4	1	114357750	rs1217413	rs4274063	114096460	0.622939	rs6679677	G	A	0.00713313	rs10858021	4	MAGI3	0	intronic	0.191	6	5	15	0	1	0	3.74756	1.12391	0.116814	0.0311706	10.3349	1.105	0.0998453	0.009661	G	G	3.74756	10.3349	Yes
4	1	114357750	rs1217413	rs4423005	114265244	0.889257	rs6679677	C	T	0.000347924	rs10858021	4	PHTF1	0	intronic	1.77	6	4	5	0	1	0	-4.66939	0.85641	-0.155006	0.0331962	14.8763	1.165	0.152721	0.0102661	T	C	4.66939	14.8763	Yes
4	1	114357750	rs1217413	rs4456089	114084544	0.821604	rs6679677	T	C	0.000586848	rs10858021	4	MAGI3	0	intronic	2.803	5	5	15	0	1	0	4.4995	1.16524	0.152927	0.0339876	13.1306	1.147	0.13715	0.0104451	T	T	4.4995	13.1306	Yes
4	1	114357750	rs1217413	rs4565712	114288280	0.889257	rs6679677	G	T	0.000462143	rs10858021	4	PHTF1	0	intronic	0.302	5	4	5	0	1	0	-4.58964	0.858834	-0.15218	0.0331572	14.927	1.165	0.152721	0.0102312	T	G	4.58964	14.927	Yes
4	1	114357750	rs1217413	rs4600045	114259557	0.889257	rs6679677	T	C	0.000359884	rs10858021	4	PHTF1	0	intronic	0.034	6	4	5	0	1	0	-4.65885	0.856618	-0.154763	0.0332192	14.8854	1.165	0.152721	0.0102598	C	T	4.65885	14.8854	Yes
4	1	114357750	rs1217413	rs4838997	114225306	0.889257	rs6679677	G	A	0.000407699	rs10858021	4	MAGI3	0	intronic	1.518	6	4	5	0	1	0	-4.63859	0.857306	-0.15396	0.0331912	14.8382	1.164	0.151862	0.0102346	A	G	4.63859	14.8382	Yes
4	1	114357750	rs1217413	rs4838998	114270326	0.889257	rs6679677	C	A	0.00034158	rs10858021	4	PHTF1	0	intronic	3.892	6	4	5	0	1	0	-4.67318	0.856216	-0.155233	0.0332178	14.8735	1.165	0.152721	0.010268	A	C	4.67318	14.8735	Yes
4	1	114071617	rs4839324	rs4839324	114071617	1	rs4839324	A	G	0.0269344	rs12023641	4	MAGI3	0	intronic	1.064	7	5	15	0	1	0	2.91471	1.13488	0.126527	0.0434098	7.34227	1.098	0.0934903	0.0127332	A	A	2.91471	7.34227	Yes
4	1	114357750	rs1217413	rs4839335	114233871	0.889257	rs6679677	G	A	0.000379773	rs10858021	4	MAGI3	5325	intergenic	2.188	3a	4	5	0	1	0	-4.65629	0.856822	-0.154525	0.0331863	14.8193	1.164	0.151862	0.0102476	A	G	4.65629	14.8193	Yes
4	1	114357750	rs1217413	rs61817589	114301335	1	rs6679677	T	C	7.93336e-05	rs10858021	4	PHTF1	0	UTR5	21.6	4	1	1	1	1	0	4.82113	1.18315	0.16818	0.034884	16.7821	1.194	0.177309	0.0105654	T	T	4.82113	16.7821	Yes
4	1	114335788	rs61817618	rs61817618	114335788	1	rs6679677	C	T	0.00394147	rs61817618	4	RSBN1	0	intronic	0.956	3a	4	5	0	0	0	3.01167	1.37784	0.320517	0.106425	11.2674	1.389	0.328584	0.0291622	C	C	3.01167	11.2674	Yes
4	1	114357750	rs1217413	rs6537795	114275601	0.889257	rs6679677	T	C	0.000367344	rs10858021	4	PHTF1	0	intronic	4.004	5	4	5	0	1	0	-4.65282	0.85677	-0.154586	0.0332241	14.8486	1.165	0.152721	0.0102852	C	T	4.65282	14.8486	Yes
4	1	114220305	rs2185971	rs6537798	114351706	0.800138	rs6679677	C	A	0.00218621	rs1310182	4	RSBN1	0	intronic	11.07	4	1	5	0	1	0	-4.05093	0.887715	-0.119105	0.0294018	12.5098	1.12	0.113329	0.0090592	A	C	4.05093	12.5098	Yes
4	1	114357750	rs1217413	rs6663679	114264625	0.889257	rs6679677	T	C	0.000349032	rs10858021	4	PHTF1	0	intronic	3.84	6	4	5	0	1	0	-4.66847	0.856435	-0.154977	0.0331965	14.8777	1.165	0.152721	0.0102651	C	T	4.66847	14.8777	Yes
4	1	114220305	rs2185971	rs6665194	114417843	0.735104	rs6679677	A	G	0.00301864	rs1310182	4	AP4B1-AS1	0	ncRNA_intronic	1.789	5	5	15	0	1	0	3.85742	1.12284	0.115861	0.0300359	12.6382	1.123	0.116004	0.00917881	A	A	3.85742	12.6382	Yes
4	1	114220305	rs2185971	rs6672018	114331315	0.800138	rs6679677	T	C	0.00229277	rs1310182	4	RSBN1	0	intronic	1.781	7	5	5	0	1	0	4.06409	1.12639	0.119018	0.0292852	12.5243	1.12	0.113329	0.00904873	T	T	4.06409	12.5243	Yes
4	1	114303808	rs6679677	rs6679677	114303808	1	rs6679677	A	C	7.04185e-11	rs2476601	4	RSBN1	645	downstream	1.651	5	2	5	0	1	0	6.24854	1.3555	0.30417	0.0486786	26.8515	1.438	0.363253	0.0135282	A	A	6.24854	26.8515	Yes
4	1	114357750	rs1217413	rs6689879	114101719	0.635457	rs6679677	C	T	0.00507376	rs10858021	4	MAGI3	0	intronic	4.633	7	5	15	0	1	0	3.88653	1.12874	0.121102	0.0311594	10.5679	1.107	0.101654	0.00961914	C	C	3.88653	10.5679	Yes
4	1	114220305	rs2185971	rs6696784	114231398	1	rs6679677	G	A	0.000584038	rs1310182	4	MAGI3	2852	intergenic	2.765	7	4	5	0	1	0	-4.49596	0.874277	-0.134358	0.0298842	13.7675	1.136	0.127513	0.00926193	A	G	4.49596	13.7675	Yes
4	1	114357750	rs1217413	rs6698586	114249382	0.889257	rs6679677	C	T	0.000377094	rs10858021	4	PHTF1	0	intronic	1.669	6	4	5	0	1	0	-4.65038	0.856979	-0.154342	0.0331891	14.8854	1.165	0.152721	0.0102598	T	C	4.65038	14.8854	Yes
4	1	114357750	rs1217413	rs6704188	114108711	0.635457	rs6679677	A	G	0.00449809	rs10858021	4	MAGI3	0	intronic	1.142	6	5	15	0	1	0	3.92036	1.13001	0.122226	0.0311774	10.5748	1.107	0.101654	0.00961282	A	A	3.92036	10.5748	Yes
4	1	113840826	rs72685677	rs72685677	113840826	1	rs6679677	T	C	0.000491548	rs72685677	4	MAGI3	92544	intergenic	0.095	6	5	15	0	0	0	3.58229	1.36508	0.311213	0.0868754	11.464	1.32	0.277632	0.0242176	T	T	3.58229	11.464	Yes
4	1	113869057	rs72685697	rs72685697	113869057	1	rs72685697	C	T	0.0184068	rs72685697	4	MAGI3	64313	intergenic	7.997	5	5	15	0	0	0	2.68825	1.46531	0.382067	0.142125	6.72971	1.299	0.261595	0.0388716	C	C	2.68825	6.72971	Yes
4	1	113914390	rs12126425	rs72685699	113871830	0.886671	rs72685697	C	T	0.0413051	rs72685702	4	MAGI3	61540	intergenic	10.47	7	5	15	0	1	0	2.69362	1.14256	0.133271	0.0494766	5.41294	1.083	0.079735	0.0147304	C	C	2.69362	5.41294	Yes
4	1	113914390	rs12126425	rs72685702	113919261	0.968544	rs72685697	T	C	0.0284521	rs72685702	4	MAGI3	14109	intergenic	0.27	7	5	15	0	1	0	2.86405	1.13889	0.130054	0.0454091	9.01327	1.13	0.122218	0.0135597	T	T	2.86405	9.01327	Yes
4	1	113922269	rs72687906	rs72687906	113922269	1	rs6679677	G	A	0.0024302	rs72687906	4	MAGI3	11101	intergenic	6.664	3a	5	15	0	0	0	3.32455	1.36347	0.310033	0.0932557	8.87332	1.248	0.221542	0.0249672	G	G	3.32455	8.87332	Yes
4	1	114071617	rs4839324	rs72687961	114065340	0.937052	rs4839324	T	C	0.0484458	rs12023641	4	MAGI3	0	intronic	0.21	7	5	15	0	1	0	2.72788	1.12161	0.114765	0.0420712	7.06553	1.09	0.0861777	0.0121969	T	T	2.72788	7.06553	Yes
4	1	114357750	rs1217413	rs72687980	114106807	0.83561	rs6679677	T	C	0.000682064	rs10858021	4	MAGI3	0	intronic	7.917	7	5	15	0	1	0	4.45943	1.16378	0.151673	0.0340118	13.1948	1.148	0.138021	0.0104603	T	T	4.45943	13.1948	Yes
4	1	114466659	rs72691846	rs72691846	114466659	1	rs6679677	C	T	0.000852875	rs72691846	4	RP5-1073O3.7	0	ncRNA_exonic	5.025	5	5	15	0	0	1	3.14537	1.28326	0.249404	0.0792924	15.2561	1.357	0.305276	0.0200101	C	C	3.14537	15.2561	Yes
4	1	114357750	rs1217413	rs74683376	114113225	0.635457	rs6679677	A	G	0.00467856	rs10858021	4	MAGI3	0	intronic	1.389	6	5	15	0	1	0	3.90534	1.12953	0.121802	0.0311885	10.5635	1.107	0.101654	0.00962311	A	A	3.90534	10.5635	Yes
4	1	114426001	rs11102694	rs7513707	114445880	0.920037	rs6679677	A	G	0.00608657	rs12046289	4	AP4B1	0	intronic	3.269	7	1	5	0	1	1	3.85896	1.15458	0.143737	0.0372475	18.2126	1.23	0.207014	0.0113665	A	A	3.85896	18.2126	Yes
4	1	114527534	rs1158912	rs7520320	114535293	0.930995	rs6679677	T	C	0.0166294	rs11102712	4	RP4-590F24.1	8761	intergenic	1.707	7	5	15	0	1	1	3.24634	1.16511	0.152816	0.0470732	10.6283	1.161	0.149282	0.0140456	T	T	3.24634	10.6283	Yes
4	1	114426824	rs7524200	rs7523862	114443419	1	rs6679677	A	G	0.043859	rs10858022	4	AP4B1-AS1:AP4B1	00:00:00	ncRNA_exonic	6.036	6	4	4	0	1	1	3.14791	1.09962	0.0949647	0.0301675	14.1566	1.141	0.131905	0.00931756	A	A	3.14791	14.1566	Yes
4	1	114426824	rs7524200	rs7524200	114426824	1	rs6679677	G	T	0.0342692	rs10858022	4	AP4B1-AS1:BCL2L15	00:00:00	ncRNA_intronic	1.571	5	1	15	0	1	0	3.24467	1.10271	0.0977708	0.0301327	14.1385	1.141	0.131905	0.00932951	G	G	3.24467	14.1385	Yes
4	1	114357750	rs1217413	rs7526209	114276725	0.770418	rs6679677	C	T	0.00242841	rs10858021	4	PHTF1	0	intronic	2.21	7	4	5	0	1	0	-3.93531	0.879518	-0.128381	0.0326229	13.7229	1.146	0.136278	0.00993064	T	C	3.93531	13.7229	Yes
4	1	114357750	rs1217413	rs7529353	114420462	0.850522	rs6679677	A	G	0.000375638	rs10858021	4	AP4B1-AS1	0	ncRNA_intronic	1.603	5	5	15	0	1	0	4.5447	1.17005	0.157046	0.034556	15.5322	1.177	0.162969	0.0104923	A	A	4.5447	15.5322	Yes
4	1	114357750	rs1217413	rs7536360	114105476	0.83091	rs6679677	C	A	0.000950439	rs10858021	4	MAGI3	0	intronic	6.006	7	5	15	0	1	0	4.38379	1.16019	0.148584	0.0338939	13.1981	1.148	0.138021	0.0104577	C	C	4.38379	13.1981	Yes
4	1	114426001	rs11102694	rs7547478	114431463	0.919795	rs6679677	A	G	0.00581631	rs12046289	4	AP4B1-AS1	0	ncRNA_intronic	1.9	5	5	5	0	1	0	3.88385	1.15414	0.143355	0.0369107	17.8796	1.223	0.201307	0.011259	A	A	3.88385	17.8796	Yes
4	1	114357750	rs1217413	rs7553188	114265928	0.889257	rs6679677	C	T	0.00034753	rs10858021	4	PHTF1	0	intronic	3.084	7	4	5	0	1	0	-4.66955	0.856404	-0.155013	0.0331966	14.8777	1.165	0.152721	0.0102651	T	C	4.66955	14.8777	Yes
4	1	114220305	rs2185971	rs7555634	114367116	0.800138	rs6679677	C	T	0.0022382	rs1310182	4	RP5-1073O3.2:PTPN22	00:00:00	ncRNA_intronic	14.99	6	4	15	1	1	1	-4.00988	0.888296	-0.11845	0.0295396	12.5351	1.12	0.113329	0.00904094	T	C	4.00988	12.5351	Yes
4	1	114527534	rs1158912	rs924778	114529141	0.79631	rs6679677	A	G	0.00236375	rs11102712	4	OLFML3	4264	intergenic	0.003	NA	4	15	0	0	1	3.75785	1.1806	0.166023	0.0441803	10.4772	1.148	0.138021	0.0131735	A	A	3.75785	10.4772	Yes
5	1	154361788	rs12026876	rs111920902	154361226	1	rs12026876	T	C	0.000519215	rs12033701	5	RP11-350G8.4	9476	intergenic	10.18	7	5	15	0	1	0	4.62884	1.24106	0.215966	0.0466566	4.27633	1.064	0.0620354	0.0145067	T	T	4.62884	4.27633	Yes
5	1	154238063	rs11808153	rs112364218	154256644	1	rs12026876	G	T	0.0115016	rs73020678	5	SNORD59	4291	intergenic	8.428	6	5	15	0	0	0	3.15699	1.1607	0.149023	0.0472042	5.41007	1.076	0.0732505	0.0135397	G	G	3.15699	5.41007	Yes
5	1	154238063	rs11808153	rs112568185	154266460	0.949338	rs12026876	C	T	0.0137441	rs73020678	5	RNU6-239P	1518	intergenic	4.811	6	9	15	0	1	0	3.06852	1.15723	0.146029	0.0475894	5.2935	1.075	0.0723207	0.0136622	C	C	3.06852	5.2935	Yes
5	1	154361788	rs12026876	rs11265608	154364140	1	rs12026876	A	G	0.000492918	rs12033701	5	RP11-350G8.5	10663	intergenic	4.372	5	2	15	0	1	0	4.63331	1.24124	0.216111	0.0466429	4.28836	1.064	0.0620354	0.014466	A	A	4.63331	4.28836	Yes
5	1	154407713	rs7521458	rs11265613	154418415	0.92987	rs7521458	C	T	0.0437618	rs4537545	5	IL6R	0	intronic	2.743	6	2	5	0	0	0	-3.53958	0.901001	-0.104249	0.0294523	-3.31391	0.968	-0.0325232	0.00981413	C	C	-3.53958	-3.31391	Yes
5	1	154361788	rs12026876	rs113057497	154367754	1	rs12026876	T	C	0.000492918	rs12033701	5	RP11-350G8.5	7049	intergenic	2.203	7	5	15	0	1	0	4.61482	1.24055	0.215555	0.0467093	4.28836	1.064	0.0620354	0.014466	T	T	4.61482	4.28836	Yes
5	1	154483655	rs116059394	rs116059394	154483655	1	rs12026876	G	A	0.025896	rs116059394	5	TDRD10	0	intronic	1.846	7	5	14	0	1	0	3.11535	1.23263	0.20915	0.0671353	3.17468	1.064	0.0620354	0.0195407	G	G	3.11535	3.17468	Yes
5	1	154238063	rs11808153	rs11808153	154238063	1	rs12026876	T	C	0.0101492	rs73020678	5	UBAP2L	0	intronic	1.016	5	4	4	0	0	0	3.15674	1.16145	0.149669	0.0474126	5.49532	1.078	0.0751075	0.0136675	T	T	3.15674	5.49532	Yes
5	1	154238063	rs11808153	rs11810847	154264456	0.949338	rs12026876	A	C	0.0138149	rs73020678	5	SNORD59	3452	intergenic	9.944	4	7	15	0	1	0	3.07301	1.15742	0.146193	0.0475734	5.30938	1.075	0.0723207	0.0136213	A	A	3.07301	5.30938	Yes
5	1	154238063	rs11808153	rs11811448	154264212	0.939507	rs12026876	C	A	0.0131742	rs73020678	5	SNORD59	3208	intergenic	0.475	4	2	15	0	1	0	3.08513	1.15809	0.146772	0.0475741	5.33604	1.076	0.0732505	0.0137275	C	C	3.08513	5.33604	Yes
5	1	154238063	rs11808153	rs11811450	154264232	0.783412	rs12026876	G	A	0.0348131	rs73020678	5	SNORD59	3228	intergenic	3.795	4	2	15	0	0	0	2.64286	1.15366	0.142939	0.0540851	4.59633	1.073	0.0704585	0.0153293	G	G	2.64286	4.59633	Yes
5	1	154361788	rs12026876	rs12026876	154361788	1	rs12026876	A	G	0.000468621	rs12033701	5	RP11-350G8.4	10038	intergenic	0.185	6	5	15	0	1	0	4.58108	1.23815	0.213618	0.0466306	4.30104	1.064	0.0620354	0.0144234	A	A	4.58108	4.30104	Yes
5	1	154361788	rs12026876	rs12033701	154365886	1	rs12026876	T	C	0.000492918	rs12033701	5	RP11-350G8.5	8917	intergenic	1.086	7	5	15	0	1	0	4.60888	1.23995	0.215071	0.0466645	4.28836	1.064	0.0620354	0.014466	T	T	4.60888	4.28836	Yes
5	1	154361788	rs12026876	rs1205591	154298374	0.864687	rs12026876	T	G	0.00156368	rs12033701	5	ATP8B2	0	intronic	9.874	4	1	1	0	1	0	-4.69496	0.808564	-0.212495	0.0452603	3.99388	1.058	0.0563803	0.0141167	G	T	4.69496	3.99388	Yes
5	1	154361788	rs12026876	rs1209264	154305010	0.864687	rs12026876	A	G	0.00206026	rs12033701	5	ATP8B2	0	intronic	4.692	7	4	4	0	1	0	-4.71514	0.807653	-0.213623	0.0453057	3.91878	1.057	0.0554347	0.0141459	G	A	4.71514	3.91878	Yes
5	1	154407713	rs7521458	rs12730036	154416969	0.987625	rs7521458	T	C	0.0248059	rs4537545	5	IL6R	0	intronic	0.309	5	4	5	0	1	0	-3.7514	0.895191	-0.110718	0.0295138	-3.63313	0.967	-0.0335568	0.00923632	T	T	-3.7514	-3.63313	Yes
5	1	154407713	rs7521458	rs12753254	154416935	0.987625	rs7521458	A	G	0.0248075	rs4537545	5	IL6R	0	intronic	0.511	5	4	5	0	1	0	-3.75137	0.89519	-0.110719	0.0295144	-3.63313	0.967	-0.0335568	0.00923632	A	A	-3.75137	-3.63313	Yes
5	1	154361788	rs12026876	rs138582043	154367898	1	rs12026876	T	C	0.000492918	rs12033701	5	RP11-350G8.5	6905	intergenic	2.077	7	5	15	0	1	0	4.60865	1.24036	0.215402	0.0467386	4.28836	1.064	0.0620354	0.014466	T	T	4.60865	4.28836	Yes
5	1	154361788	rs12026876	rs144111494	154368224	1	rs12026876	T	C	0.000468621	rs12033701	5	RP11-350G8.5	6579	intergenic	1.268	7	5	15	0	1	0	4.61192	1.24048	0.215498	0.0467264	4.30104	1.064	0.0620354	0.0144234	T	T	4.61192	4.30104	Yes
5	1	154361788	rs12026876	rs148299382	154320191	0.862783	rs12026876	T	C	0.0030903	rs12033701	5	ATP8B2	0	intronic	0.581	6	4	4	0	1	0	4.65022	1.23576	0.211686	0.0455218	3.80817	1.055	0.0535408	0.0140595	T	T	4.65022	3.80817	Yes
5	1	154361788	rs12026876	rs1685633	154291718	0.864687	rs12026876	G	A	0.00121574	rs12033701	5	AQP10	1847	intergenic	4.459	6	5	15	0	1	0	4.61542	1.23158	0.208298	0.0451309	4.06035	1.059	0.0573251	0.0141183	G	G	4.61542	4.06035	Yes
5	1	154361788	rs12026876	rs186303011	154355875	0.613283	rs12026876	G	A	0.0105663	rs12033701	5	RP11-350G8.4	4125	intergenic	8.298	5	5	15	0	0	0	2.73336	1.21183	0.192132	0.0702914	3.70667	1.082	0.0788112	0.021262	G	G	2.73336	3.70667	Yes
5	1	154320942	rs2297607	rs2297607	154320942	1	rs12026876	G	A	0.0159702	rs61578738	5	ATP8B2	0	exonic	5.802	NA	4	4	0	1	0	3.69892	1.13472	0.126386	0.0341683	3.32951	1.036	0.0353671	0.0106223	G	G	3.69892	3.32951	Yes
5	1	154361788	rs12026876	rs2481065	154311911	0.864687	rs12026876	G	A	0.00204133	rs12033701	5	ATP8B2	0	intronic	0.308	5	4	4	0	1	0	-4.7114	0.807671	-0.2136	0.0453369	3.9215	1.057	0.0554347	0.0141361	A	G	4.7114	3.9215	Yes
5	1	154320942	rs2297607	rs34640592	154276010	0.823208	rs12026876	A	G	0.0264234	rs61578738	5	RNU6-121P	5785	intergenic	2.826	7	5	15	0	0	0	3.03903	1.11304	0.107095	0.0352399	3.26362	1.035	0.0344014	0.0105409	A	A	3.03903	3.26362	Yes
5	1	154320942	rs2297607	rs35362987	154279756	0.827925	rs12026876	A	G	0.023506	rs61578738	5	RNU6-121P	9531	intergenic	0.098	7	5	15	0	0	0	3.0778	1.1142	0.108137	0.0351344	3.29053	1.035	0.0344014	0.0104547	A	A	3.0778	3.29053	Yes
5	1	154361788	rs12026876	rs41308403	154294560	0.628267	rs12026876	T	C	0.049668	rs12033701	5	AQP10	0	intronic	7.894	2c	2	14	0	1	0	2.90286	1.17001	0.157012	0.0540888	3.9444	1.067	0.064851	0.0164413	T	T	2.90286	3.9444	Yes
5	1	154407713	rs7521458	rs4133213	154395212	0.861314	rs7521458	A	C	0.0304934	rs4537545	5	IL6R	0	intronic	3.081	2b	2	7	0	1	0	-3.55255	0.898745	-0.106756	0.0300505	-3.12139	0.972	-0.0283995	0.00909834	A	A	-3.55255	-3.12139	Yes
5	1	154407713	rs7521458	rs4393147	154414037	0.99584	rs7521458	T	C	0.0223456	rs4537545	5	IL6R	0	intronic	0.49	3a	2	5	0	1	0	-3.7776	0.894366	-0.11164	0.0295532	-3.46512	0.969	-0.0314907	0.00908791	T	T	-3.7776	-3.46512	Yes
5	1	154407713	rs7521458	rs4453032	154414086	0.99584	rs7521458	G	A	0.0227769	rs4537545	5	IL6R	0	intronic	2.956	4	2	5	0	1	0	-3.77228	0.894519	-0.111469	0.0295495	-3.59855	0.968	-0.0325232	0.00903787	G	G	-3.77228	-3.59855	Yes
5	1	154405058	rs4845619	rs4553185	154410955	1	rs7521458	C	T	0.0437219	rs11265612	5	IL6R	0	intronic	8.974	5	4	5	0	1	0	-3.86868	0.893018	-0.113149	0.0292473	2.99998	1.028	0.0276152	0.00920513	T	C	3.86868	2.99998	Yes
5	1	154407713	rs7521458	rs4845372	154415396	0.936021	rs7521458	A	C	0.0249435	rs4537545	5	IL6R	0	intronic	4.557	5	4	5	0	1	0	-3.73656	0.895784	-0.110056	0.0294538	-3.26362	0.971	-0.0294288	0.00901724	A	A	-3.73656	-3.26362	Yes
5	1	154407713	rs7521458	rs4845373	154417829	0.983428	rs7521458	T	C	0.0379647	rs4537545	5	IL6R	0	intronic	1.38	4	4	5	0	1	0	-3.59266	0.899438	-0.105985	0.0295005	-3.6425	0.967	-0.0335568	0.00921256	T	T	-3.59266	-3.6425	Yes
5	1	154405058	rs4845619	rs4845619	154405058	1	rs7521458	T	G	0.0423007	rs11265612	5	IL6R	0	intronic	3.683	3a	4	7	0	1	0	-3.89127	0.892643	-0.113569	0.0291855	3.01145	1.028	0.0276152	0.00917005	G	T	3.89127	3.01145	Yes
5	1	154407713	rs7521458	rs4845620	154406656	0.99584	rs7521458	G	A	0.0201872	rs4537545	5	IL6R	0	intronic	3.694	7	1	5	0	1	0	-3.79782	0.893676	-0.112412	0.0295991	-3.59855	0.968	-0.0325232	0.00903787	G	G	-3.79782	-3.59855	Yes
5	1	154407713	rs7521458	rs4845621	154409730	0.99584	rs7521458	A	G	0.0205677	rs4537545	5	IL6R	0	intronic	2.332	5	4	5	0	1	0	-3.79615	0.893767	-0.11231	0.0295853	-3.59053	0.968	-0.0325232	0.00905804	A	A	-3.79615	-3.59053	Yes
5	1	154407713	rs7521458	rs4845622	154411419	0.99584	rs7521458	C	A	0.0218025	rs4537545	5	IL6R	0	intronic	1.043	5	4	5	0	1	0	-3.78069	0.894218	-0.111806	0.0295728	-3.58275	0.968	-0.0325232	0.00907773	C	C	-3.78069	-3.58275	Yes
5	1	154407713	rs7521458	rs4845623	154415777	0.936021	rs7521458	G	A	0.0258343	rs4537545	5	IL6R	0	intronic	0.041	5	4	5	0	1	0	-3.72708	0.89606	-0.109748	0.0294461	-3.26362	0.971	-0.0294288	0.00901724	G	G	-3.72708	-3.26362	Yes
5	1	154407713	rs7521458	rs56383622	154405024	0.99584	rs7521458	G	A	0.0236455	rs4537545	5	IL6R	0	intronic	0.464	4	4	7	0	1	0	-3.74118	0.895151	-0.110763	0.0296064	-3.57517	0.968	-0.0325232	0.00909696	G	G	-3.74118	-3.57517	Yes
5	1	154361788	rs12026876	rs58548028	154347784	0.988601	rs12026876	A	G	0.000492918	rs12033701	5	RP11-350G8.4	1657	intergenic	1.355	5	5	15	0	1	0	4.62996	1.24165	0.216441	0.0467479	4.28836	1.064	0.0620354	0.014466	A	A	4.62996	4.28836	Yes
5	1	154320942	rs2297607	rs61578738	154278943	0.822094	rs12026876	C	T	0.023365	rs61578738	5	RNU6-121P	8718	intergenic	11.62	5	5	15	0	0	0	3.07572	1.11421	0.108146	0.0351611	3.29053	1.035	0.0344014	0.0104547	C	C	3.07572	3.29053	Yes
5	1	154407713	rs7521458	rs61812598	154420087	0.934279	rs7521458	A	G	0.0488187	rs4537545	5	IL6R	0	intronic	2.002	7	4	5	0	1	0	-3.6249	0.898464	-0.107069	0.029537	-3.23888	0.971	-0.0294288	0.00908611	A	A	-3.6249	-3.23888	Yes
5	1	154407713	rs7521458	rs6664201	154414296	0.99584	rs7521458	T	C	0.0228716	rs4537545	5	IL6R	0	intronic	10.47	5	2	7	0	1	0	-3.77179	0.894542	-0.111443	0.0295466	-3.59855	0.968	-0.0325232	0.00903787	T	T	-3.77179	-3.59855	Yes
5	1	154407713	rs7521458	rs6684439	154395839	0.962731	rs7521458	T	C	0.0255974	rs4537545	5	IL6R	0	intronic	4.936	5	2	7	0	1	0	-3.63364	0.896964	-0.10874	0.0299258	-3.42713	0.969	-0.0314907	0.00918864	T	T	-3.63364	-3.42713	Yes
5	1	154238063	rs11808153	rs67050019	154267953	0.949338	rs12026876	G	A	0.0121502	rs73020678	5	RNU6-239P	25	upstream	6.761	5	9	9	0	1	0	3.09621	1.15883	0.147411	0.0476101	5.22947	1.074	0.07139	0.0136515	G	G	3.09621	5.22947	Yes
5	1	154361788	rs12026876	rs72698115	154379369	0.965931	rs12026876	C	A	0.000590517	rs12033701	5	IL6R	0	intronic	1.069	5	1	2	0	1	0	4.53618	1.23988	0.215015	0.0473999	4.24356	1.064	0.0620354	0.0146187	C	C	4.53618	4.24356	Yes
5	1	154238063	rs11808153	rs73020678	154268003	0.949338	rs12026876	T	C	0.011999	rs73020678	5	RNU6-239P	0	ncRNA_exonic	2.285	4	9	9	0	1	0	3.10604	1.15937	0.147877	0.0476094	5.22947	1.074	0.07139	0.0136515	T	T	3.10604	5.22947	Yes
5	1	154361788	rs12026876	rs73026617	154369981	1	rs12026876	T	C	0.000492918	rs12033701	5	RP11-350G8.5	4822	intergenic	0.028	7	5	15	0	1	0	4.60717	1.24065	0.215635	0.0468043	4.28836	1.064	0.0620354	0.014466	T	T	4.60717	4.28836	Yes
5	1	154407713	rs7521458	rs7518199	154407419	0.99584	rs7521458	C	A	0.0205318	rs4537545	5	IL6R	0	intronic	4.01	5	1	5	0	1	0	-3.7821	0.894104	-0.111933	0.0295955	-3.59855	0.968	-0.0325232	0.00903787	C	C	-3.7821	-3.59855	Yes
5	1	154407713	rs7521458	rs7521458	154407713	1	rs7521458	C	T	0.0198431	rs4537545	5	IL6R	0	intronic	0.202	7	1	5	0	1	0	-3.8047	0.893475	-0.112637	0.0296047	-3.58275	0.968	-0.0325232	0.00907773	C	C	-3.8047	-3.58275	Yes
5	1	154405058	rs4845619	rs7549250	154404336	1	rs7521458	C	T	0.0437219	rs11265612	5	IL6R	0	intronic	1.525	2b	3	7	0	1	0	-3.87588	0.893118	-0.113037	0.0291641	2.99998	1.028	0.0276152	0.00920513	T	C	3.87588	2.99998	Yes
5	1	154361788	rs12026876	rs9651036	154360492	1	rs12026876	A	C	0.000519215	rs12033701	5	RP11-350G8.4	8742	intergenic	2.331	6	5	15	0	1	0	4.62848	1.24108	0.215982	0.0466637	4.27633	1.064	0.0620354	0.0145067	A	A	4.62848	4.27633	Yes
5	1	154361788	rs12026876	rs9651053	154359411	1	rs12026876	A	G	0.000519215	rs12033701	5	RP11-350G8.4	7661	intergenic	2.105	2a	1	15	0	1	0	4.62624	1.24101	0.215926	0.0466741	4.27633	1.064	0.0620354	0.0145067	A	A	4.62624	4.27633	Yes
5	1	154361788	rs12026876	rs9651055	154360684	1	rs12026876	G	A	0.000492918	rs12033701	5	RP11-350G8.4	8934	intergenic	4.823	6	5	15	0	1	0	4.62815	1.24105	0.215958	0.0466618	4.28836	1.064	0.0620354	0.014466	G	G	4.62815	4.28836	Yes
6	1	167434721	rs2949668	rs12036775	167437047	0.633487	rs840012	T	C	0.0481017	rs61810480	6	CD247	0	intronic	1.541	5	2	15	0	1	1	2.93542	1.09301	0.0889354	0.0302973	-4.07507	0.963	-0.0377019	0.00925183	T	T	2.93542	-4.07507	No
6	1	167414872	rs840012	rs1214595	167427557	0.770403	rs840012	A	G	0.00135334	rs1723016	6	CD247:RP11-104L21.2:RP11-104L21.3	00:00:00	ncRNA_intronic	5.498	NA	4	15	0	1	1	-4.18894	0.882285	-0.12524	0.0298978	6.20702	1.058	0.0563803	0.00908332	A	A	-4.18894	6.20702	No
6	1	167414872	rs840012	rs1214598	167426424	0.725877	rs840012	A	G	0.00181487	rs1723016	6	CD247	0	intronic	0.148	NA	2	15	0	1	1	-4.02825	0.885016	-0.12215	0.0303232	6.32698	1.06	0.0582689	0.00920959	A	A	-4.02825	6.32698	No
6	1	167427247	rs7523907	rs1723015	167432894	0.666909	rs840012	C	T	0.0167172	rs61810480	6	CD247	0	intronic	6.405	5	4	15	0	1	1	-3.31726	0.905502	-0.0992658	0.029924	-5.39904	0.953	-0.0481404	0.00891648	C	T	-3.31726	5.39904	No
6	1	167414872	rs840012	rs1723016	167433056	0.720693	rs840012	C	T	0.00157448	rs1723016	6	CD247	0	intronic	1.325	4	4	15	0	1	1	-4.19478	0.883525	-0.123836	0.0295214	6.04436	1.057	0.0554347	0.0091713	C	C	-4.19478	6.04436	No
6	1	167414872	rs840012	rs1723018	167433420	0.714571	rs840012	G	A	0.000960962	rs1723016	6	CD247	0	intronic	6.44	3a	4	15	0	1	1	-4.32336	0.879859	-0.127994	0.0296051	6.0674	1.057	0.0554347	0.00913649	G	G	-4.32336	6.0674	No
6	1	167408306	rs2462552	rs1723022	167405418	0.716147	rs840012	T	G	0.00482306	rs864537	6	CD247	0	intronic	1.707	NA	3	14	0	1	1	-3.58691	0.894988	-0.110945	0.0309305	5.20886	1.05	0.0487902	0.00936676	T	T	-3.58691	5.20886	No
6	1	167408306	rs2462552	rs1723023	167405132	0.826399	rs840012	A	G	0.0225812	rs864537	6	CD247	0	intronic	0.931	NA	4	14	0	1	1	-3.16634	0.909556	-0.0947987	0.0299395	4.15875	1.039	0.0382587	0.00919958	A	A	-3.16634	4.15875	No
6	1	167414872	rs840012	rs1773542	167432949	0.720693	rs840012	C	T	0.00160781	rs1723016	6	CD247	0	intronic	4.289	NA	4	15	0	1	1	-4.18323	0.883784	-0.123543	0.0295328	6.05548	1.057	0.0554347	0.00915447	C	C	-4.18323	6.05548	No
6	1	167414872	rs840012	rs1773560	167421763	0.721349	rs840012	G	A	0.00133862	rs1723016	6	CD247	0	intronic	0.929	7	2	15	0	1	1	-4.26091	0.882534	-0.124958	0.0293266	5.85746	1.055	0.0535408	0.00914061	G	G	-4.26091	5.85746	No
6	1	167414872	rs840012	rs1773561	167421951	0.818424	rs840012	T	C	0.000799892	rs1723016	6	CD247	0	intronic	3.856	5	2	15	0	1	1	-4.40875	0.877446	-0.13074	0.0296546	5.98988	1.056	0.0544882	0.00909671	T	T	-4.40875	5.98988	No
6	1	167414872	rs840012	rs2056625	167420299	0.82684	rs840012	A	G	0.000660182	rs1723016	6	CD247	0	intronic	0.167	5	2	15	0	1	1	-4.47541	0.875914	-0.132487	0.0296034	6.00613	1.056	0.0544882	0.00907209	A	A	-4.47541	6.00613	No
6	1	167414872	rs840012	rs2056626	167420425	0.729616	rs840012	G	T	0.00127729	rs1723016	6	CD247	0	intronic	0.682	5	2	15	0	1	1	-4.28769	0.882065	-0.12549	0.0292674	5.87222	1.055	0.0535408	0.00911764	G	G	-4.28769	5.87222	No
6	1	167408306	rs2462552	rs2462552	167408306	1	rs840012	C	T	0.0429726	rs864537	6	CD247	0	intronic	2.25	NA	1	13	0	1	1	-2.92342	0.915919	-0.0878273	0.0300427	3.38569	1.031	0.0305292	0.00901713	C	C	-2.92342	3.38569	No
6	1	167414872	rs840012	rs2949661	167424924	0.78963	rs840012	T	C	0.000865767	rs1723016	6	CD247	0	intronic	19.15	NA	1	1	0	1	1	-4.35435	0.878215	-0.129864	0.0298239	6.15516	1.058	0.0563803	0.00915984	T	T	-4.35435	6.15516	No
6	1	167434721	rs2949668	rs2949668	167434721	1	rs840012	C	T	0.0030747	rs1723016	6	CD247	0	intronic	0.447	7	5	15	0	1	1	-3.76622	0.893879	-0.112185	0.0297871	-5.75823	0.949	-0.0523465	0.00909072	C	T	-3.76622	5.75823	No
6	1	167414872	rs840012	rs2949669	167417884	0.834522	rs840012	T	C	0.000487928	rs1723016	6	CD247	0	intronic	1.092	NA	2	15	0	1	1	-4.50843	0.874407	-0.134209	0.0297685	6.02415	1.056	0.0544882	0.00904496	T	T	-4.50843	6.02415	No
6	1	167414872	rs840012	rs2988277	167431352	0.784766	rs840012	T	C	0.00129651	rs1723016	6	CD247	0	intronic	1.536	NA	4	15	0	1	1	-4.21209	0.881975	-0.125592	0.0298169	6.21295	1.058	0.0563803	0.00907465	T	T	-4.21209	6.21295	No
6	1	167414872	rs840012	rs2988279	167419839	0.729616	rs840012	A	G	0.00119931	rs1723016	6	CD247	0	intronic	2.205	7	2	15	0	1	1	-4.28482	0.881867	-0.125714	0.0293394	5.86103	1.055	0.0535408	0.00913504	A	A	-4.28482	5.86103	No
6	1	167414872	rs840012	rs2995089	167431193	0.784766	rs840012	A	G	0.00125162	rs1723016	6	CD247	0	intronic	3.374	5	4	15	0	1	1	-4.22018	0.881694	-0.12591	0.0298353	6.2191	1.059	0.0573251	0.00921758	A	A	-4.22018	6.2191	No
6	1	167414872	rs840012	rs2995091	167434277	0.777399	rs840012	C	T	0.00110445	rs1723016	6	CD247	0	intronic	2.741	5	2	15	0	1	1	-4.23439	0.880859	-0.126858	0.0299589	6.24273	1.059	0.0573251	0.00918269	C	C	-4.23439	6.24273	No
6	1	167414872	rs840012	rs34276574	167418468	0.831004	rs840012	T	C	0.00056213	rs1723016	6	CD247	0	intronic	1.556	7	5	15	0	1	1	-4.48759	0.875218	-0.133282	0.0297002	6.04436	1.057	0.0554347	0.0091713	T	T	-4.48759	6.04436	No
6	1	167414872	rs840012	rs35014055	167418449	0.831004	rs840012	A	G	0.0005034	rs1723016	6	CD247	0	intronic	1.078	6	5	15	0	1	1	-4.50675	0.874655	-0.133926	0.0297167	6.05548	1.057	0.0554347	0.00915447	A	A	-4.50675	6.05548	No
6	1	167439010	rs61810480	rs61810480	167439010	1	rs840012	C	T	0.0331794	rs61810480	6	CD247	0	intronic	0.376	7	5	15	0	1	1	2.92926	1.09666	0.0922692	0.0314991	-3.75987	0.966	-0.0345914	0.00920016	C	C	2.92926	-3.75987	No
6	1	167427247	rs7523907	rs7523907	167427247	1	rs840012	C	T	0.00590512	rs1723016	6	CD247:RP11-104L21.2:RP11-104L21.3	00:00:00	ncRNA_intronic	2.625	5	4	15	0	1	1	3.62141	1.11483	0.108702	0.0300165	5.19934	1.048	0.0468836	0.00901722	T	C	-3.62141	5.19934	No
6	1	167414872	rs840012	rs840012	167414872	1	rs840012	T	C	0.000228079	rs1723016	6	CD247	0	intronic	1.301	NA	4	15	0	1	1	-4.5878	0.871033	-0.138075	0.0300962	5.88838	1.055	0.0535408	0.00909261	T	T	-4.5878	5.88838	No
6	1	167408306	rs2462552	rs840015	167409114	0.817601	rs840012	A	G	0.0258009	rs864537	6	CD247	0	intronic	0.583	NA	1	1	0	1	1	-3.1576	0.910334	-0.0939437	0.0297516	4.1974	1.039	0.0382587	0.00911487	A	A	-3.1576	4.1974	No
6	1	167408306	rs2462552	rs840016	167408670	0.825324	rs840012	T	C	0.0257918	rs864537	6	CD247	0	intronic	10.07	NA	1	11	0	1	1	-3.15081	0.910429	-0.0938394	0.0297826	4.30104	1.04	0.0392207	0.0091189	T	T	-3.15081	4.30104	No
6	1	167408306	rs2462552	rs864537	167411384	0.789531	rs840012	G	A	0.0310138	rs864537	6	CD247	0	intronic	6.794	NA	4	14	0	1	1	-3.11304	0.911952	-0.0921679	0.029607	4.18118	1.039	0.0382587	0.00915022	G	G	-3.11304	4.18118	No
7	1	172715702	rs78037977	rs78037977	172715702	1	rs78037977	G	A	0.0228883	rs78037977	7	SLC25A38P1	1997	intergenic	22.2	4	2	15	1	1	0	-3.35936	0.854313	-0.157458	0.0468713	3.21598	1.045	0.0440169	0.0136869	G	G	-3.35936	3.21598	No
8	1	177129038	rs11588719	rs11577465	177129230	0.98771	rs11588719	T	C	0.0392749	rs17380303	8	ASTN1	0	intronic	4.689	7	5	15	0	0	0	-3.45875	0.834375	-0.181072	0.052352	-3.46512	0.944	-0.0576291	0.0166312	T	T	-3.45875	-3.46512	Yes
8	1	177129038	rs11588719	rs11588719	177129038	1	rs11588719	A	G	0.039257	rs17380303	8	ASTN1	0	intronic	4.739	6	5	15	0	0	0	-3.45885	0.834369	-0.18108	0.0523525	-3.46512	0.944	-0.0576291	0.0166312	A	A	-3.45885	-3.46512	Yes
8	1	177129038	rs11588719	rs2014384	177130037	1	rs11588719	T	C	0.0400363	rs17380303	8	ASTN1	0	intronic	3.419	NA	2	14	0	0	0	-3.45187	0.834741	-0.180634	0.0523293	-3.42271	0.944	-0.0576291	0.0168373	T	T	-3.45187	-3.42271	Yes
9	1	203743798	rs41264261	rs41264261	203743798	1	rs41264261	T	C	0.0423007	rs41264261	9	LAX1	0	exonic	19.26	6	4	15	1	1	1	-3.26837	0.76438	-0.26869	0.0822093	-3.01145	0.932	-0.0704225	0.0233849	T	T	-3.26837	-3.01145	Yes
10	2	8438693	rs346835	rs346835	8438693	1	rs346835	T	C	0.0497781	rs346835	10	LINC00299	0	ncRNA_intronic	2.999	NA	2	15	0	0	1	-3.09489	0.907211	-0.0973802	0.0314648	-3.80817	0.964	-0.036664	0.00962772	T	T	-3.09489	-3.80817	Yes
11	2	33678967	rs13396531	rs13396531	33678967	1	rs13396531	T	G	0.0413795	rs13396531	11	RASGRP3	0	intronic	0.002	5	5	15	0	0	0	-3.0294	0.876096	-0.13228	0.0436653	-3.02334	0.963	-0.0377019	0.0124703	T	T	-3.0294	-3.02334	Yes
12	2	62514242	rs113978683	rs113978683	62514242	1	rs3924500	T	C	0.025896	rs113978683	12	snoU13	22008	intergenic	0.11	7	5	15	0	1	0	3.35309	1.21186	0.192156	0.0573072	3.17468	1.057	0.0554347	0.0174615	T	T	3.35309	3.17468	Yes
12	2	62533045	rs3924500	rs11901096	62528070	0.8655	rs3924500	A	G	0.00329123	rs3924500	12	snoU13	35836	intergenic	2.255	4	2	15	0	0	0	4.13462	1.23433	0.210528	0.0509184	3.79107	1.06	0.0582689	0.01537	A	A	4.13462	3.79107	Yes
12	2	62533045	rs3924500	rs3924500	62533045	1	rs3924500	A	G	0.0030903	rs3924500	12	snoU13	40811	intergenic	7.488	4	2	7	0	0	0	4.23311	1.23488	0.210974	0.049839	3.80817	1.059	0.0573251	0.0150532	A	A	4.23311	3.80817	Yes
12	2	62506350	rs7560451	rs4395241	62509361	0.921068	rs3924500	A	G	0.0450914	rs13419480	12	snoU13	17127	intergenic	0.923	7	5	15	0	0	0	3.70787	1.17718	0.163122	0.0439934	2.98888	1.041	0.0401818	0.0134438	A	A	3.70787	2.98888	Yes
12	2	62506350	rs7560451	rs7560451	62506350	1	rs3924500	G	T	0.0416348	rs13419480	12	snoU13	14116	intergenic	10.66	6	7	9	0	1	0	3.42598	1.16283	0.150857	0.0440331	3.02334	1.042	0.0411419	0.0136081	G	G	3.42598	3.02334	Yes
13	2	98329197	rs13034349	rs1020396	98330826	0.985287	rs13034349	T	C	0.0275349	rs3192177	13	ZAP70	0	intronic	2.327	4	1	15	0	1	0	2.87666	1.09265	0.0886059	0.0308017	-3.52719	0.968	-0.0325232	0.00922072	T	T	2.87666	-3.52719	No
13	2	98329197	rs13034349	rs11678558	98355990	0.705719	rs13034349	A	G	0.0386544	rs3192177	13	ZAP70	0	UTR3	0.484	5	4	15	0	1	0	2.8845	1.09447	0.0902702	0.0312949	-3.09023	0.971	-0.0294288	0.00952317	A	A	2.8845	-3.09023	No
13	2	98329197	rs13034349	rs11686881	98353847	0.712152	rs13034349	T	C	0.0361665	rs3192177	13	ZAP70	0	intronic	0.322	5	4	15	0	1	0	2.90076	1.09498	0.0907361	0.0312801	-3.12139	0.971	-0.0294288	0.00942811	T	T	2.90076	-3.12139	No
13	2	98329197	rs13034349	rs13033383	98339513	0.758496	rs13034349	T	C	0.0326802	rs3192177	13	ZAP70	0	intronic	10.26	5	4	15	0	1	0	2.90878	1.09578	0.0914664	0.0314449	-3.10543	0.971	-0.0294288	0.00947655	T	T	2.90878	-3.10543	No
13	2	98329197	rs13034349	rs13034349	98329197	1	rs13034349	T	C	0.027257	rs3192177	13	ZAP70	825	upstream	3.006	1f	2	15	0	1	0	2.88929	1.09294	0.0888713	0.0307589	-3.46009	0.969	-0.0314907	0.00910112	T	T	2.88929	-3.46009	No
13	2	98329197	rs13034349	rs17488834	98354139	0.703125	rs13034349	T	G	0.0347703	rs3192177	13	ZAP70	0	intronic	2.278	5	4	15	0	1	0	2.91485	1.09546	0.0911744	0.0312793	-3.12139	0.971	-0.0294288	0.00942811	T	T	2.91485	-3.12139	No
13	2	98329197	rs13034349	rs3192177	98354511	0.70954	rs13034349	A	G	0.0300238	rs3192177	13	ZAP70	0	exonic	10.58	5	4	15	0	1	0	2.9142	1.0955	0.0912109	0.0312988	-3.17468	0.971	-0.0294288	0.00926984	A	A	2.9142	-3.17468	No
14	2	100746395	rs2118280	rs10168615	100776594	0.940087	rs11682173	G	A	0.0172405	rs2009094	14	AFF3	17392	intergenic	0.101	6	9	15	0	1	0	-3.66013	0.89554	-0.110328	0.0301433	-3.30493	0.97	-0.0304592	0.00921629	G	G	-3.66013	-3.30493	Yes
14	2	100746395	rs2118280	rs10176782	100782827	0.899766	rs11682173	A	C	0.0164318	rs2009094	14	AFF3	23625	intergenic	3.117	7	9	15	0	0	0	-4.00837	0.884756	-0.122443	0.0305469	-3.32005	0.969	-0.0314907	0.00948499	A	A	-4.00837	-3.32005	Yes
14	2	100746395	rs2118280	rs10185059	100790172	0.899766	rs11682173	T	C	0.0161258	rs2009094	14	AFF3	30970	intergenic	1.159	7	5	15	0	0	0	-3.99243	0.884922	-0.122256	0.0306219	-3.32632	0.969	-0.0314907	0.00946711	T	T	-3.99243	-3.32632	Yes
14	2	100746395	rs2118280	rs10185510	100790581	0.899766	rs11682173	T	C	0.0164318	rs2009094	14	AFF3	31379	intergenic	3.558	5	1	15	0	0	0	-3.99084	0.884951	-0.122223	0.0306259	-3.32005	0.969	-0.0314907	0.00948499	T	T	-3.99084	-3.32005	Yes
14	2	100690616	rs13430705	rs10192951	100715803	1	rs11682173	A	G	0.0183617	rs13402299	14	AFF3	0	intronic	0.04	5	5	15	0	1	0	-3.4704	0.875308	-0.133179	0.0383758	-3.80817	0.956	-0.0449974	0.011816	A	A	-3.4704	-3.80817	Yes
14	2	100690616	rs13430705	rs10209201	100672808	1	rs11682173	T	C	0.0185756	rs13402299	14	AFF3	0	intronic	5.445	4	4	15	0	1	0	-3.51106	0.874799	-0.133761	0.0380971	-3.75987	0.956	-0.0449974	0.0119678	T	T	-3.51106	-3.75987	Yes
14	2	100746395	rs2118280	rs10496344	100764125	0.919149	rs11682173	C	T	0.0084911	rs2009094	14	AFF3	4923	intergenic	0.034	5	5	15	0	0	0	-4.05659	0.883883	-0.123431	0.0304272	-3.52095	0.967	-0.0335568	0.0095306	C	C	-4.05659	-3.52095	Yes
14	2	100746395	rs2118280	rs11123804	100643443	0.713906	rs11682173	G	T	0.0169734	rs2009094	14	AFF3	0	intronic	1.912	7	5	15	0	0	0	-3.15889	0.908008	-0.0965021	0.0305494	-3.66226	0.966	-0.0345914	0.00944538	G	G	-3.15889	-3.66226	Yes
14	2	100759810	rs11682173	rs11123808	100750750	0.995045	rs11682173	C	A	0.00226487	rs11682173	14	AFF3	0	intronic	4.074	7	5	15	0	1	0	-4.07576	0.868888	-0.140541	0.0344822	-4.41717	0.954	-0.0470916	0.010661	C	C	-4.07576	-4.41717	Yes
14	2	100746395	rs2118280	rs11123809	100758137	0.971667	rs11682173	T	C	0.00481582	rs2009094	14	AFF3	0	intronic	11.34	5	1	15	0	0	0	-3.77534	0.892673	-0.113535	0.0300728	-3.68356	0.966	-0.0345914	0.00939077	T	T	-3.77534	-3.68356	Yes
14	2	100746395	rs2118280	rs11123810	100759285	0.931202	rs11682173	C	T	0.0061329	rs2009094	14	AFF3	83	upstream	1.305	3a	2	15	0	0	0	-4.10589	0.882612	-0.12487	0.0304123	-3.6153	0.967	-0.0335568	0.00928188	C	C	-4.10589	-3.6153	Yes
14	2	100746395	rs2118280	rs11123812	100761548	0.923039	rs11682173	C	T	0.006698	rs2009094	14	AFF3	2346	intergenic	4.908	7	5	15	0	0	0	-4.05219	0.884026	-0.123269	0.0304203	-3.59053	0.967	-0.0335568	0.0093459	C	C	-4.05219	-3.59053	Yes
14	2	100746395	rs2118280	rs11123813	100765692	0.903416	rs11682173	T	C	0.0177609	rs2009094	14	AFF3	6490	intergenic	13.17	7	5	15	1	0	0	-4.086	0.883386	-0.123993	0.0303458	-3.29621	0.97	-0.0304592	0.00924069	T	T	-4.086	-3.29621	Yes
14	2	100746395	rs2118280	rs11123814	100767082	0.903416	rs11682173	G	A	0.0175892	rs2009094	14	AFF3	7880	intergenic	0.373	5	9	15	0	0	0	-4.06019	0.884095	-0.123191	0.0303411	-3.29909	0.97	-0.0304592	0.00923262	G	G	-4.06019	-3.29909	Yes
14	2	100759810	rs11682173	rs11123816	100783653	0.956053	rs11682173	A	G	0.00294735	rs11682173	14	AFF3	24451	intergenic	0.063	7	13	15	0	1	0	-3.92542	0.873057	-0.135754	0.0345834	-4.13823	0.957	-0.0439519	0.0106209	A	A	-3.92542	-4.13823	Yes
14	2	100690616	rs13430705	rs113670738	100709533	0.993576	rs11682173	T	C	0.018944	rs13402299	14	AFF3	0	intronic	1.72	7	5	15	0	1	0	-3.45104	0.875691	-0.132742	0.0384643	-3.74555	0.956	-0.0449974	0.0120136	T	T	-3.45104	-3.74555	Yes
14	2	100746395	rs2118280	rs11677053	100801198	0.768435	rs11682173	C	T	0.0392865	rs2009094	14	LINC01104	23517	intergenic	6.972	5	2	15	0	1	0	-3.1593	0.909302	-0.095078	0.0300946	-3.03567	0.972	-0.0283995	0.00935525	C	C	-3.1593	-3.03567	Yes
14	2	100759810	rs11682173	rs11677607	100751150	0.995045	rs11682173	T	C	0.00228114	rs11682173	14	AFF3	0	intronic	0.912	7	5	15	0	1	0	-4.07259	0.868964	-0.140454	0.0344875	-4.39652	0.954	-0.0470916	0.0107111	T	T	-4.07259	-4.39652	Yes
14	2	100759810	rs11682173	rs11678979	100802891	0.642518	rs11682173	C	T	0.0279545	rs11682173	14	LINC01104	21824	intergenic	0.383	5	5	15	0	1	0	-3.2784	0.896575	-0.109173	0.0333008	-3.6068	0.964	-0.036664	0.0101652	C	C	-3.2784	-3.6068	Yes
14	2	100759810	rs11682173	rs11680485	100749744	0.995045	rs11682173	G	A	0.00268479	rs11682173	14	AFF3	0	intronic	7.518	6	5	15	0	0	0	-4.01679	0.870641	-0.138526	0.0344866	-4.41935	0.954	-0.0470916	0.0106558	G	G	-4.01679	-4.41935	Yes
14	2	100759810	rs11682173	rs11680586	100746207	0.995045	rs11682173	T	G	0.00278094	rs11682173	14	AFF3	0	intronic	0.3	6	4	15	0	1	0	-4.00637	0.870978	-0.138139	0.0344797	-4.4399	0.954	-0.0470916	0.0106065	T	T	-4.00637	-4.4399	Yes
14	2	100746395	rs2118280	rs11681227	100754997	0.931202	rs11682173	G	A	0.0061329	rs2009094	14	AFF3	0	intronic	5.263	5	2	15	0	0	0	-4.10786	0.882513	-0.124982	0.030425	-3.6153	0.967	-0.0335568	0.00928188	G	G	-4.10786	-3.6153	Yes
14	2	100746395	rs2118280	rs11681737	100679024	0.769633	rs11682173	C	T	0.00426906	rs2009094	14	AFF3	0	intronic	0.219	5	4	15	0	1	0	-3.751	0.892409	-0.113831	0.0303468	-3.71902	0.966	-0.0345914	0.00930123	C	C	-3.751	-3.71902	Yes
14	2	100746395	rs2118280	rs11681966	100759457	0.931202	rs11682173	A	C	0.00576129	rs2009094	14	AFF3	255	upstream	2.375	4	2	15	0	0	0	-4.09483	0.882833	-0.124619	0.0304333	-3.63313	0.966	-0.0345914	0.0095211	A	A	-4.09483	-3.63313	Yes
14	2	100759810	rs11682173	rs11682173	100759810	1	rs11682173	T	C	0.0019709	rs11682173	14	AFF3	608	upstream	6.469	7	2	15	0	1	0	-4.13094	0.867364	-0.142297	0.0344465	-4.39652	0.954	-0.0470916	0.0107111	T	T	-4.13094	-4.39652	Yes
14	2	100759810	rs11682173	rs11686599	100753475	0.995045	rs11682173	G	A	0.00224821	rs11682173	14	AFF3	0	intronic	4.347	6	5	15	0	1	0	-4.07913	0.868783	-0.140662	0.0344833	-4.39652	0.954	-0.0470916	0.0107111	G	G	-4.07913	-4.39652	Yes
14	2	100746395	rs2118280	rs11687586	100789346	0.943988	rs11682173	G	A	0.0131356	rs2009094	14	AFF3	30144	intergenic	0.379	7	9	15	0	0	0	-3.65374	0.895307	-0.110589	0.0302672	-3.38958	0.969	-0.0314907	0.00929044	G	G	-3.65374	-3.38958	Yes
14	2	100759810	rs11682173	rs11689956	100795329	0.951182	rs11682173	C	T	0.00279654	rs11682173	14	LINC01104	29386	intergenic	2.436	2b	5	15	0	1	0	-3.92147	0.872772	-0.136081	0.0347015	-4.06516	0.957	-0.0439519	0.0108119	C	C	-3.92147	-4.06516	Yes
14	2	100746395	rs2118280	rs11690905	100761473	0.927112	rs11682173	G	A	0.00651555	rs2009094	14	AFF3	2271	intergenic	0.621	7	5	15	0	0	0	-4.05212	0.884029	-0.123265	0.03042	-3.59855	0.967	-0.0335568	0.00932509	G	G	-4.05212	-3.59855	Yes
14	2	100759810	rs11682173	rs11691486	100796182	0.956053	rs11682173	C	T	0.0033966	rs11682173	14	LINC01104	28533	intergenic	0.135	5	5	15	0	1	0	-3.85632	0.874718	-0.133854	0.0347102	-4.06516	0.958	-0.0429075	0.0105549	C	C	-3.85632	-4.06516	Yes
14	2	100759810	rs11682173	rs11692215	100746573	0.970526	rs11682173	T	C	0.00316851	rs11682173	14	AFF3	0	intronic	2.048	7	1	15	0	1	0	-3.89571	0.875359	-0.133121	0.0341712	-4.69241	0.951	-0.0502412	0.0107069	T	T	-3.89571	-4.69241	Yes
14	2	100746395	rs2118280	rs11692867	100759477	0.931202	rs11682173	A	G	0.0059319	rs2009094	14	AFF3	275	upstream	0.982	4	2	15	0	0	0	-4.13063	0.881734	-0.125865	0.0304711	-3.62407	0.966	-0.0345914	0.00954491	A	A	-4.13063	-3.62407	Yes
14	2	100746395	rs2118280	rs11899489	100766253	0.903416	rs11682173	C	A	0.0175892	rs2009094	14	AFF3	7051	intergenic	1.121	7	5	15	0	0	0	-4.08499	0.88342	-0.123955	0.0303439	-3.29909	0.97	-0.0304592	0.00923262	C	C	-4.08499	-3.29909	Yes
14	2	100746395	rs2118280	rs11902705	100795207	0.939915	rs11682173	A	G	0.0162796	rs2009094	14	LINC01104	29508	intergenic	0.415	7	5	15	0	0	0	-3.62947	0.895818	-0.110018	0.0303124	-3.32317	0.969	-0.0314907	0.00947609	A	A	-3.62947	-3.32317	Yes
14	2	100746395	rs2118280	rs12712063	100663281	0.760975	rs11682173	A	G	0.00818869	rs2009094	14	AFF3	0	intronic	1.298	7	4	15	0	0	0	-3.4019	0.902556	-0.102525	0.0301374	-3.90049	0.964	-0.036664	0.00939985	A	A	-3.4019	-3.90049	Yes
14	2	100746395	rs2118280	rs12712064	100756548	0.931202	rs11682173	T	C	0.0061329	rs2009094	14	AFF3	0	intronic	0.456	7	2	15	0	0	0	-4.10638	0.882566	-0.124922	0.0304214	-3.6153	0.967	-0.0335568	0.00928188	T	T	-4.10638	-3.6153	Yes
14	2	100746395	rs2118280	rs12712067	100763900	0.923039	rs11682173	T	G	0.0073933	rs2009094	14	AFF3	4698	intergenic	6.335	4	5	15	0	0	0	-4.05801	0.883868	-0.123448	0.0304207	-3.56061	0.967	-0.0335568	0.00942446	T	T	-4.05801	-3.56061	Yes
14	2	100746395	rs2118280	rs12712068	100764439	0.919149	rs11682173	G	A	0.00865904	rs2009094	14	AFF3	5237	intergenic	3.936	7	5	15	0	0	0	-4.05009	0.884095	-0.123191	0.0304168	-3.51485	0.967	-0.0335568	0.00954714	G	G	-4.05009	-3.51485	Yes
14	2	100746395	rs2118280	rs12712070	100781239	0.899766	rs11682173	A	C	0.0162796	rs2009094	14	AFF3	22037	intergenic	0.956	7	9	15	0	0	0	-4.01313	0.884676	-0.122534	0.0305332	-3.32317	0.969	-0.0314907	0.00947609	A	A	-4.01313	-3.32317	Yes
14	2	100746395	rs2118280	rs12712071	100793876	0.899766	rs11682173	A	G	0.0196947	rs2009094	14	LINC01104	30839	intergenic	0.562	5	5	15	0	0	0	-3.9991	0.884616	-0.122602	0.0306573	-3.26362	0.97	-0.0304592	0.00933296	A	A	-3.9991	-3.26362	Yes
14	2	100759810	rs11682173	rs12712072	100797912	0.893685	rs11682173	G	A	0.00205788	rs11682173	14	LINC01104	26803	intergenic	2.931	7	5	15	0	1	0	-4.08136	0.867831	-0.141758	0.0347331	-4.14487	0.957	-0.0439519	0.0106039	G	G	-4.08136	-4.14487	Yes
14	2	100746395	rs2118280	rs12987209	100761148	0.927358	rs11682173	T	C	0.0059319	rs2009094	14	AFF3	1946	intergenic	2.705	5	5	15	0	0	0	-4.10396	0.882662	-0.124813	0.0304128	-3.62407	0.967	-0.0335568	0.00925941	T	T	-4.10396	-3.62407	Yes
14	2	100746395	rs2118280	rs12987212	100761156	0.927358	rs11682173	T	C	0.0061329	rs2009094	14	AFF3	1954	intergenic	0.052	5	5	15	0	0	0	-4.10347	0.882674	-0.124799	0.0304131	-3.6153	0.967	-0.0335568	0.00928188	T	T	-4.10347	-3.6153	Yes
14	2	100746395	rs2118280	rs12992234	100767886	0.947694	rs11682173	A	G	0.0139496	rs2009094	14	AFF3	8684	intergenic	6.411	5	9	15	0	0	0	-3.73134	0.894026	-0.11202	0.0300215	-3.37062	0.969	-0.0314907	0.0093427	A	A	-3.73134	-3.37062	Yes
14	2	100690616	rs13430705	rs13001130	100668699	0.957063	rs11682173	A	G	0.0390825	rs13402299	14	AFF3	0	intronic	0.121	7	4	15	0	1	0	-3.13145	0.889042	-0.117611	0.0375579	-4.12546	0.953	-0.0481404	0.0116691	A	A	-3.13145	-4.12546	Yes
14	2	100746395	rs2118280	rs13003982	100759078	0.927112	rs11682173	C	T	0.0059319	rs2009094	14	AFF3	0	upstream	15.83	2b	1	15	1	0	0	-4.10576	0.882616	-0.124865	0.0304122	-3.62407	0.967	-0.0335568	0.00925941	C	C	-4.10576	-3.62407	Yes
14	2	100759810	rs11682173	rs13010436	100795995	0.956053	rs11682173	G	A	0.00339527	rs11682173	14	LINC01104	28720	intergenic	2.938	7	5	15	0	1	0	-3.85669	0.874712	-0.133861	0.0347087	-4.051	0.958	-0.0429075	0.0105918	G	G	-3.85669	-4.051	Yes
14	2	100759810	rs11682173	rs13011181	100732446	0.96048	rs11682173	C	T	0.00677819	rs11682173	14	AFF3	0	intronic	10.46	6	4	15	0	1	0	-3.68855	0.880704	-0.127034	0.03444	-4.37759	0.954	-0.0470916	0.0107574	C	C	-3.68855	-4.37759	Yes
14	2	100759810	rs11682173	rs13011874	100752497	0.995045	rs11682173	T	C	0.00227614	rs11682173	14	AFF3	0	intronic	4.011	5	2	15	0	1	0	-4.0743	0.868917	-0.140508	0.0344863	-4.39652	0.954	-0.0470916	0.0107111	T	T	-4.0743	-4.39652	Yes
14	2	100746395	rs2118280	rs13013594	100784190	0.899766	rs11682173	G	A	0.0154925	rs2009094	14	AFF3	24988	intergenic	7.145	6	13	15	0	0	0	-4.00981	0.884675	-0.122535	0.0305588	-3.33927	0.969	-0.0314907	0.00943042	G	G	-4.00981	-3.33927	Yes
14	2	100759810	rs11682173	rs13019618	100753963	0.995045	rs11682173	A	C	0.00223435	rs11682173	14	AFF3	0	intronic	0.889	3a	2	15	0	1	0	-4.08182	0.868706	-0.140751	0.0344823	-4.39652	0.954	-0.0470916	0.0107111	A	A	-4.08182	-4.39652	Yes
14	2	100759810	rs11682173	rs13022707	100734946	0.96048	rs11682173	A	C	0.00647331	rs11682173	14	AFF3	0	intronic	4.379	6	4	15	0	1	0	-3.71003	0.880216	-0.127588	0.03439	-4.37759	0.954	-0.0470916	0.0107574	A	A	-3.71003	-4.37759	Yes
14	2	100759810	rs11682173	rs13028981	100795783	0.956053	rs11682173	T	C	0.00278396	rs11682173	14	LINC01104	28932	intergenic	0.051	7	5	15	0	1	0	-3.9221	0.872738	-0.13612	0.0347059	-4.07007	0.957	-0.0439519	0.0107988	T	T	-3.9221	-4.07007	Yes
14	2	100746395	rs2118280	rs13032454	100756009	0.931202	rs11682173	C	T	0.0061329	rs2009094	14	AFF3	0	intronic	15.19	3a	2	15	1	0	0	-4.10699	0.882544	-0.124947	0.0304229	-3.6153	0.967	-0.0335568	0.00928188	C	C	-4.10699	-3.6153	Yes
14	2	100746395	rs2118280	rs13415465	100764004	0.91888	rs11682173	G	T	0.0073933	rs2009094	14	AFF3	4802	intergenic	0.82	5	5	15	0	0	0	-4.05769	0.883877	-0.123437	0.0304206	-3.56061	0.967	-0.0335568	0.00942446	G	G	-4.05769	-3.56061	Yes
14	2	100746395	rs2118280	rs13415583	100764087	0.919149	rs11682173	G	T	0.00777786	rs2009094	14	AFF3	4885	intergenic	0.592	5	5	15	0	0	0	-4.05547	0.883932	-0.123375	0.0304219	-3.54676	0.967	-0.0335568	0.00946125	G	G	-4.05547	-3.54676	Yes
14	2	100690616	rs13430705	rs13430705	100690616	1	rs11682173	A	G	0.0165624	rs13402299	14	AFF3	0	intronic	0.027	6	4	15	0	1	0	-3.52253	0.873929	-0.134756	0.0382555	-3.79107	0.956	-0.0449974	0.0118693	A	A	-3.52253	-3.79107	Yes
14	2	100690616	rs13430705	rs17023468	100694091	1	rs11682173	C	T	0.0191175	rs13402299	14	AFF3	0	intronic	7.347	5	4	15	0	1	0	-3.46458	0.875785	-0.132635	0.038283	-3.79107	0.956	-0.0449974	0.0118693	C	C	-3.46458	-3.79107	Yes
14	2	100746395	rs2118280	rs1821826	100764711	0.903416	rs11682173	T	C	0.0158128	rs2009094	14	AFF3	5509	intergenic	2.078	6	5	15	0	0	0	-4.10363	0.882918	-0.124523	0.0303446	-3.33272	0.969	-0.0314907	0.00944893	T	T	-4.10363	-3.33272	Yes
14	2	100746395	rs2118280	rs1821827	100764717	0.903416	rs11682173	C	T	0.0158128	rs2009094	14	AFF3	5515	intergenic	3.018	7	5	15	0	0	0	-4.10392	0.882911	-0.124531	0.0303444	-3.33272	0.969	-0.0314907	0.00944893	C	C	-4.10392	-3.33272	Yes
14	2	100746395	rs2118280	rs1821828	100680401	0.796781	rs11682173	A	C	0.00426906	rs2009094	14	AFF3	0	intronic	1.211	NA	4	15	0	1	0	-3.75716	0.892217	-0.114046	0.0303543	-3.71902	0.966	-0.0345914	0.00930123	A	A	-3.75716	-3.71902	Yes
14	2	100690616	rs13430705	rs1821830	100680279	1	rs11682173	T	C	0.0173956	rs13402299	14	AFF3	0	intronic	1.645	NA	4	15	0	1	0	-3.51933	0.874287	-0.134347	0.0381739	-3.80817	0.956	-0.0449974	0.011816	T	T	-3.51933	-3.80817	Yes
14	2	100746395	rs2118280	rs2009094	100765077	0.903416	rs11682173	A	G	0.0165822	rs2009094	14	AFF3	5875	intergenic	0.93	7	5	15	0	0	0	-4.09495	0.883138	-0.124274	0.0303481	-3.31697	0.969	-0.0314907	0.00949381	A	A	-4.09495	-3.31697	Yes
14	2	100746395	rs2118280	rs2009095	100765081	0.903416	rs11682173	T	C	0.0179309	rs2009094	14	AFF3	5879	intergenic	3.618	7	5	15	0	0	0	-4.10326	0.882887	-0.124558	0.0303559	-3.29335	0.97	-0.0304592	0.00924869	T	T	-4.10326	-3.29335	Yes
14	2	100746395	rs2118280	rs2118280	100746395	1	rs11682173	A	G	0.00368561	rs2009094	14	AFF3	0	intronic	4.022	7	4	15	0	0	0	-3.75269	0.892937	-0.113239	0.0301755	-3.75987	0.966	-0.0345914	0.00920016	A	A	-3.75269	-3.75987	Yes
14	2	100746395	rs2118280	rs2164711	100775422	0.892276	rs11682173	T	G	0.0170633	rs2009094	14	AFF3	16220	intergenic	9.572	5	9	15	0	0	0	-4.00417	0.885173	-0.121972	0.0304613	-3.3079	0.969	-0.0314907	0.00951985	T	T	-4.00417	-3.3079	Yes
14	2	100746395	rs2118280	rs2309755	100779749	0.943988	rs11682173	A	G	0.0135999	rs2009094	14	AFF3	20547	intergenic	1.683	6	9	15	0	0	0	-3.68065	0.8949	-0.111043	0.0301695	-3.37806	0.969	-0.0314907	0.00932212	A	A	-3.68065	-3.37806	Yes
14	2	100690616	rs13430705	rs34714421	100692175	1	rs11682173	C	T	0.016661	rs13402299	14	AFF3	0	intronic	11.23	5	4	15	0	1	0	-3.51784	0.874031	-0.134639	0.0382733	-3.79107	0.956	-0.0449974	0.0118693	C	C	-3.51784	-3.79107	Yes
14	2	100690616	rs13430705	rs35300735	100667829	0.957063	rs11682173	A	G	0.0408397	rs13402299	14	AFF3	0	intronic	1.112	6	4	15	0	1	0	-3.11204	0.889705	-0.116865	0.0375526	-4.11333	0.953	-0.0481404	0.0117035	A	A	-3.11204	-4.11333	Yes
14	2	100690616	rs13430705	rs35840153	100669829	0.957063	rs11682173	G	A	0.0376029	rs13402299	14	AFF3	0	intronic	2.721	6	4	15	0	1	0	-3.14951	0.888424	-0.118306	0.0375634	-4.10748	0.953	-0.0481404	0.0117202	G	G	-3.14951	-4.10748	Yes
14	2	100746395	rs2118280	rs36026386	100771741	0.903416	rs11682173	C	T	0.0174158	rs2009094	14	AFF3	12539	intergenic	3.54	6	14	15	0	0	0	-4.05581	0.884001	-0.123297	0.0304001	-3.30199	0.969	-0.0314907	0.00953686	C	C	-4.05581	-3.30199	Yes
14	2	100759810	rs11682173	rs4850920	100757308	1	rs11682173	A	C	0.00201359	rs11682173	14	AFF3	0	intronic	7.045	4	1	15	0	1	0	-4.11993	0.867655	-0.141961	0.0344572	-4.39652	0.954	-0.0470916	0.0107111	A	A	-4.11993	-4.39652	Yes
14	2	100746395	rs2118280	rs4850921	100762699	0.915323	rs11682173	T	G	0.00632731	rs2009094	14	AFF3	3497	intergenic	0.311	5	5	15	0	0	0	-4.04829	0.884136	-0.123144	0.0304189	-3.6068	0.967	-0.0335568	0.00930376	T	T	-4.04829	-3.6068	Yes
14	2	100746395	rs2118280	rs4850923	100782256	0.904622	rs11682173	C	A	0.0168843	rs2009094	14	AFF3	23054	intergenic	0.533	5	9	15	0	0	0	-4.01062	0.884731	-0.122472	0.0305368	-3.31089	0.969	-0.0314907	0.00951124	C	C	-4.01062	-3.31089	Yes
14	2	100746395	rs2118280	rs4850924	100782273	0.949064	rs11682173	G	A	0.0132925	rs2009094	14	AFF3	23071	intergenic	0.732	5	9	15	0	0	0	-3.67527	0.894945	-0.110993	0.0302	-3.38569	0.969	-0.0314907	0.00930111	G	G	-3.67527	-3.38569	Yes
14	2	100690616	rs13430705	rs4851244	100671449	1	rs11682173	C	T	0.0187968	rs13402299	14	AFF3	0	intronic	0.609	6	4	15	0	1	0	-3.50972	0.874892	-0.133655	0.0380813	-3.74555	0.956	-0.0449974	0.0120136	C	C	-3.50972	-3.74555	Yes
14	2	100690616	rs13430705	rs4851250	100729293	0.9744	rs11682173	C	T	0.0219343	rs13402299	14	AFF3	0	intronic	0.894	6	4	15	0	1	0	-3.3795	0.877871	-0.130256	0.0385429	-3.77501	0.956	-0.0449974	0.0119198	C	C	-3.3795	-3.77501	Yes
14	2	100746395	rs2118280	rs4851252	100757280	0.931202	rs11682173	T	C	0.0059319	rs2009094	14	AFF3	0	intronic	6.67	4	1	15	0	0	0	-4.10651	0.882571	-0.124916	0.030419	-3.62407	0.967	-0.0335568	0.00925941	T	T	-4.10651	-3.62407	Yes
14	2	100746395	rs2118280	rs4851253	100762786	0.959409	rs11682173	G	T	0.00502038	rs2009094	14	AFF3	3584	intergenic	3.408	5	5	15	0	0	0	-3.72821	0.893945	-0.112111	0.030071	-3.6727	0.966	-0.0345914	0.00941853	G	G	-3.72821	-3.6727	Yes
14	2	100746395	rs2118280	rs4851256	100775045	0.940087	rs11682173	C	T	0.0143079	rs2009094	14	AFF3	15843	intergenic	0.233	7	7	15	0	1	0	-3.67181	0.895298	-0.110599	0.030121	-3.36336	0.969	-0.0314907	0.00936286	C	C	-3.67181	-3.36336	Yes
14	2	100746395	rs2118280	rs4851257	100775297	0.899766	rs11682173	T	C	0.0162796	rs2009094	14	AFF3	16095	intergenic	0.719	6	7	15	0	0	0	-4.00802	0.885041	-0.122121	0.0304692	-3.32317	0.969	-0.0314907	0.00947609	T	T	-4.00802	-3.32317	Yes
14	2	100746395	rs2118280	rs4851258	100780830	0.899766	rs11682173	C	T	0.0161258	rs2009094	14	AFF3	21628	intergenic	2.343	7	9	15	0	0	0	-3.96774	0.885907	-0.121143	0.0305321	-3.32632	0.969	-0.0314907	0.00946711	C	C	-3.96774	-3.32632	Yes
14	2	100746395	rs2118280	rs4851259	100781011	0.899766	rs11682173	C	A	0.0165822	rs2009094	14	AFF3	21809	intergenic	2.493	7	9	15	0	0	0	-4.01541	0.884644	-0.12257	0.0305249	-3.31697	0.969	-0.0314907	0.00949381	C	C	-4.01541	-3.31697	Yes
14	2	100746395	rs2118280	rs4851261	100786717	0.899766	rs11682173	G	A	0.0154925	rs2009094	14	AFF3	27515	intergenic	4.465	7	14	15	0	0	0	-3.99085	0.885099	-0.122056	0.0305839	-3.33927	0.969	-0.0314907	0.00943042	G	G	-3.99085	-3.33927	Yes
14	2	100759810	rs11682173	rs4851262	100796248	0.956053	rs11682173	C	A	0.00339325	rs11682173	14	LINC01104	28467	intergenic	0.975	5	5	15	0	1	0	-3.85647	0.874709	-0.133864	0.0347115	-4.051	0.958	-0.0429075	0.0105918	C	C	-3.85647	-4.051	Yes
14	2	100690616	rs13430705	rs56037757	100690130	1	rs11682173	G	A	0.0167377	rs13402299	14	AFF3	0	intronic	5.684	7	4	15	0	1	0	-3.52001	0.87403	-0.134641	0.0382501	-3.80817	0.956	-0.0449974	0.011816	G	G	-3.52001	-3.80817	Yes
14	2	100746395	rs2118280	rs56054309	100794940	0.939915	rs11682173	C	T	0.0156536	rs2009094	14	LINC01104	29775	intergenic	0.6	4	1	15	0	0	0	-3.64172	0.895492	-0.110382	0.0303104	-3.33598	0.969	-0.0314907	0.00943971	C	C	-3.64172	-3.33598	Yes
14	2	100690616	rs13430705	rs59447631	100691493	1	rs11682173	C	T	0.0166152	rs13402299	14	AFF3	0	intronic	1.677	5	4	15	0	1	0	-3.5202	0.873983	-0.134694	0.0382633	-3.82646	0.956	-0.0449974	0.0117595	C	C	-3.5202	-3.82646	Yes
14	2	100690616	rs13430705	rs60311127	100699882	1	rs11682173	T	C	0.0173595	rs13402299	14	AFF3	0	intronic	6.04	7	1	15	0	1	0	-3.49609	0.874598	-0.133991	0.0383259	-3.79107	0.956	-0.0449974	0.0118693	T	T	-3.49609	-3.79107	Yes
14	2	100690616	rs13430705	rs60697219	100699507	1	rs11682173	A	G	0.0175589	rs13402299	14	AFF3	0	intronic	0.125	7	4	15	0	1	0	-3.49316	0.874702	-0.133872	0.0383241	-3.80817	0.956	-0.0449974	0.011816	A	A	-3.49316	-3.80817	Yes
14	2	100746395	rs2118280	rs6707067	100767232	0.947694	rs11682173	A	G	0.0139496	rs2009094	14	AFF3	8030	intergenic	1.06	6	9	15	0	0	0	-3.73354	0.893992	-0.112058	0.030014	-3.37062	0.969	-0.0314907	0.0093427	A	A	-3.73354	-3.37062	Yes
14	2	100746395	rs2118280	rs6710355	100699994	0.804278	rs11682173	C	T	0.00481582	rs2009094	14	AFF3	0	intronic	7.721	5	1	15	0	0	0	-3.96294	0.886264	-0.12074	0.0304674	-3.68356	0.966	-0.0345914	0.00939077	C	C	-3.96294	-3.68356	Yes
14	2	100759810	rs11682173	rs6713524	100747357	0.995045	rs11682173	G	A	0.00278916	rs11682173	14	AFF3	0	intronic	13.37	5	4	15	1	1	0	-4.00879	0.870948	-0.138173	0.0344675	-4.43053	0.954	-0.0470916	0.0106289	G	G	-4.00879	-4.43053	Yes
14	2	100746395	rs2118280	rs6729966	100781566	0.940087	rs11682173	G	A	0.014657	rs2009094	14	AFF3	22364	intergenic	3.795	6	9	15	0	1	0	-3.64929	0.89565	-0.110206	0.0301992	-3.35627	0.969	-0.0314907	0.00938262	G	G	-3.64929	-3.35627	Yes
14	2	100746395	rs2118280	rs6754099	100640986	0.754713	rs11682173	T	C	0.00615855	rs2009094	14	AFF3	0	intronic	2.682	7	5	15	0	0	0	-3.46232	0.900639	-0.104651	0.0302256	-3.73195	0.966	-0.0345914	0.00926899	T	T	-3.46232	-3.73195	Yes
14	2	100690616	rs13430705	rs71413861	100673501	1	rs11682173	G	A	0.0187294	rs13402299	14	AFF3	0	intronic	2.387	7	4	15	0	1	0	-3.50659	0.87491	-0.133634	0.0381095	-3.77501	0.956	-0.0449974	0.0119198	G	G	-3.50659	-3.77501	Yes
14	2	100690616	rs13430705	rs74340261	100696827	1	rs11682173	T	C	0.0170654	rs13402299	14	AFF3	0	intronic	9.413	6	4	15	0	1	0	-3.50339	0.874397	-0.134221	0.0383117	-3.79107	0.956	-0.0449974	0.0118693	T	T	-3.50339	-3.79107	Yes
14	2	100746395	rs2118280	rs7558817	100654482	0.754713	rs11682173	A	C	0.00669783	rs2009094	14	AFF3	0	intronic	0.787	6	5	15	0	0	0	-3.45042	0.901199	-0.104029	0.0301497	-3.70667	0.966	-0.0345914	0.00933221	A	A	-3.45042	-3.70667	Yes
14	2	100746395	rs2118280	rs7565895	100774773	0.896175	rs11682173	A	G	0.0161258	rs2009094	14	AFF3	15571	intergenic	0.491	6	9	15	0	0	0	-4.02355	0.884709	-0.122497	0.0304449	-3.32632	0.969	-0.0314907	0.00946711	A	A	-4.02355	-3.32632	Yes
14	2	100759810	rs11682173	rs7583067	100796850	0.956053	rs11682173	T	C	0.00309967	rs11682173	14	LINC01104	27865	intergenic	6.431	7	5	15	0	1	0	-3.88266	0.873893	-0.134797	0.0347178	-4.0376	0.958	-0.0429075	0.010627	T	T	-3.88266	-4.0376	Yes
14	2	100746395	rs2118280	rs7590378	100789877	0.943988	rs11682173	G	A	0.0128148	rs2009094	14	AFF3	30675	intergenic	0.143	5	7	15	0	0	0	-3.65766	0.89516	-0.110753	0.0302797	-3.39752	0.969	-0.0314907	0.00926873	G	G	-3.65766	-3.39752	Yes
14	2	100746395	rs2118280	rs7593261	100789907	0.943988	rs11682173	C	T	0.0128148	rs2009094	14	AFF3	30705	intergenic	2.173	5	7	15	0	0	0	-3.65717	0.89517	-0.110742	0.0302807	-3.39752	0.969	-0.0314907	0.00926873	C	C	-3.65717	-3.39752	Yes
14	2	100690616	rs13430705	rs7596359	100665274	0.956652	rs11682173	G	T	0.0468323	rs13402299	14	AFF3	0	intronic	5.99	7	4	15	0	1	0	-3.05944	0.891379	-0.114986	0.0375839	-4.10748	0.953	-0.0481404	0.0117202	G	G	-3.05944	-4.10748	Yes
14	2	100746395	rs2118280	rs7599083	100658077	0.754713	rs11682173	A	G	0.00672349	rs2009094	14	AFF3	0	intronic	15.94	5	4	15	1	0	0	-3.44882	0.901255	-0.103967	0.0301457	-3.74555	0.965	-0.0356272	0.00951187	A	A	-3.44882	-3.74555	Yes
14	2	100746395	rs2118280	rs7601892	100789490	0.943988	rs11682173	A	G	0.0129763	rs2009094	14	AFF3	30288	intergenic	1.293	5	9	15	0	0	0	-3.65926	0.895136	-0.11078	0.0302738	-3.39352	0.969	-0.0314907	0.00927964	A	A	-3.65926	-3.39352	Yes
14	2	100690616	rs13430705	rs77023845	100712346	1	rs11682173	A	G	0.0177757	rs13402299	14	AFF3	0	intronic	1.816	7	4	15	0	1	0	-3.47946	0.874926	-0.133616	0.0384014	-3.82646	0.956	-0.0449974	0.0117595	A	A	-3.47946	-3.82646	Yes
14	2	100690616	rs13430705	rs78633727	100669457	0.95112	rs11682173	C	T	0.040729	rs13402299	14	AFF3	0	intronic	5.327	5	4	15	0	1	0	-3.07416	0.890849	-0.11558	0.0375974	-4.18915	0.952	-0.0491902	0.0117423	C	C	-3.07416	-4.18915	Yes
14	2	100746395	rs2118280	rs9308833	100662618	0.764037	rs11682173	T	C	0.00800789	rs2009094	14	AFF3	0	intronic	0.216	6	4	15	0	0	0	-3.406	0.902561	-0.102519	0.0300995	-3.89549	0.964	-0.036664	0.0094119	T	T	-3.406	-3.89549	Yes
15	2	191441595	rs10165399	rs10165399	191441595	1	rs10202630	T	C	0.00290703	rs4853513	15	AC093388.3	8766	intergenic	2.348	5	1	15	0	1	0	-4.53502	0.876648	-0.13165	0.0290296	5.85053	1.054	0.0525925	0.00898934	C	T	4.53502	5.85053	Yes
15	2	191935804	rs10168266	rs10168266	191935804	1	rs11889341	T	C	0.00372608	rs10168266	15	STAT4	0	intronic	0.746	6	3	15	0	0	0	3.97598	1.15679	0.145649	0.0366322	11.0382	1.132	0.123986	0.0112324	T	T	3.97598	11.0382	Yes
15	2	191441595	rs10165399	rs10173771	191439248	0.992849	rs10202630	T	C	0.00302532	rs4853513	15	AC093388.3	6419	intergenic	6.442	2b	5	15	0	1	0	-4.53643	0.876754	-0.131529	0.0289939	5.85396	1.054	0.0525925	0.00898408	C	T	4.53643	5.85396	Yes
15	2	191943742	rs11889341	rs10174238	191973034	0.863703	rs11889341	G	A	5.1496e-07	rs11889341	15	STAT4	0	intronic	0.691	7	5	15	0	0	0	-5.54929	0.822059	-0.195943	0.0353096	12.6604	1.145	0.135405	0.0106951	A	G	5.54929	12.6604	Yes
15	2	191247547	rs4853698	rs10183538	191251901	0.621572	rs10202630	T	C	0.0063805	rs6714829	15	INPP1	15509	intergenic	5.109	7	9	15	0	1	0	4.27291	1.14116	0.132045	0.0309029	-4.15875	0.961	-0.0397809	0.00956559	C	T	-4.27291	-4.15875	Yes
15	2	191262925	rs10202630	rs10202630	191262925	1	rs10202630	C	T	0.000221849	rs10202630	15	MFSD6	10155	intergenic	0.466	7	13	15	0	1	0	5.07186	1.16154	0.149747	0.029525	5.6302	1.052	0.0506931	0.00900378	C	C	5.07186	5.6302	Yes
15	2	191247547	rs4853698	rs10804034	191244826	0.627686	rs10202630	T	C	0.00963261	rs6714829	15	INPP1	8434	intergenic	1.784	7	5	15	0	1	0	-4.17214	0.8797	-0.128174	0.0307215	-4.14487	0.961	-0.0397809	0.00959761	T	T	-4.17214	-4.14487	Yes
15	2	191247547	rs4853698	rs10804035	191245071	0.937278	rs10202630	C	T	0.00818909	rs1899258	15	INPP1	8679	intergenic	1.618	6	5	15	0	1	0	4.02623	1.12462	0.117445	0.02917	-4.52289	0.959	-0.0418642	0.00925607	T	C	-4.02623	-4.52289	Yes
15	2	191268152	rs62180988	rs10931455	191350429	0.953388	rs10202630	A	G	0.00858986	rs6714829	15	MFSD6	0	intronic	2.902	6	5	5	0	1	0	-4.13325	0.879372	-0.128547	0.0311008	-3.89059	0.963	-0.0377019	0.00969052	A	A	-4.13325	-3.89059	Yes
15	2	191268152	rs62180988	rs10931459	191394124	0.948925	rs10202630	G	A	0.0191561	rs6714829	15	TMEM194B	0	intronic	1.693	5	2	5	0	1	0	-3.8647	0.886681	-0.12027	0.0311201	-3.90816	0.963	-0.0377019	0.00964695	G	G	-3.8647	-3.90816	Yes
15	2	191268152	rs62180988	rs10931460	191394210	0.948925	rs10202630	A	C	0.0190744	rs6714829	15	TMEM194B	0	intronic	1.439	5	5	5	0	1	0	-3.86619	0.886649	-0.120306	0.0311175	-3.90558	0.963	-0.0377019	0.00965334	A	A	-3.86619	-3.90558	Yes
15	2	191940451	rs7601754	rs10931480	191954047	0.917933	rs7601754	G	A	0.00177623	rs7601754	15	STAT4	0	intronic	3.789	7	5	15	0	1	0	4.44542	1.19003	0.173979	0.0391366	-5.4623	0.937	-0.065072	0.0119129	A	G	-4.44542	-5.4623	Yes
15	2	191943742	rs11889341	rs10931481	191954852	0.642376	rs11889341	G	A	0.000507564	rs11889341	15	STAT4	0	intronic	3.494	6	5	15	0	0	0	-4.53141	0.868463	-0.14103	0.0311228	8.98031	1.09	0.0861777	0.00959629	A	G	4.53141	8.98031	Yes
15	2	191388442	rs112000695	rs112000695	191388442	1	rs112000695	A	G	0.0256572	rs112898358	15	TMEM194B	0	intronic	0.687	7	4	5	0	1	0	2.27608	1.25973	0.230897	0.101445	5.12345	1.137	0.128393	0.0250599	A	A	2.27608	5.12345	Yes
15	2	191268152	rs62180988	rs112116821	191271288	1	rs10202630	A	C	0.00350274	rs6714829	15	MFSD6	1792	intergenic	0.299	6	5	15	0	1	0	-4.43876	0.870353	-0.138856	0.0312827	-3.94741	0.963	-0.0377019	0.00955103	A	A	-4.43876	-3.94741	Yes
15	2	191962323	rs112146812	rs112146812	191962323	1	rs7601754	G	T	0.0079628	rs12990918	15	STAT4	0	intronic	4.981	7	5	15	0	1	0	-4.16571	0.796939	-0.226977	0.054487	-3.54008	0.943	-0.058689	0.0165784	G	G	-4.16571	-3.54008	Yes
15	2	191962323	rs112146812	rs112220992	191960409	1	rs7601754	T	C	0.0117926	rs12990918	15	STAT4	0	intronic	1.711	6	5	15	0	1	0	-4.24624	0.7939	-0.230798	0.0543535	-3.42271	0.944	-0.0576291	0.0168373	T	T	-4.24624	-3.42271	Yes
15	2	191359015	rs4340550	rs112699106	191275735	0.784228	rs10202630	T	C	0.0275234	rs72917118	15	MFSD6	0	intronic	1.32	6	5	5	0	1	0	4.99827	1.22091	0.199596	0.0399331	3.15591	1.04	0.0392207	0.0124277	T	T	4.99827	3.15591	Yes
15	2	191388442	rs112000695	rs112898358	191409402	0.81926	rs112000695	A	G	0.0332795	rs112898358	15	AC093388.3	0	ncRNA_intronic	1.724	7	5	15	0	1	0	2.20475	1.25114	0.224055	0.101624	4.94795	1.132	0.123986	0.0250581	A	A	2.20475	4.94795	Yes
15	2	191388442	rs112000695	rs113047810	191403551	1	rs112000695	C	T	0.0318339	rs112898358	15	AC093388.3	0	ncRNA_intronic	3.821	6	5	9	0	1	0	2.21685	1.25213	0.224846	0.101426	5.01153	1.134	0.125751	0.0250924	C	C	2.21685	5.01153	Yes
15	2	191359015	rs4340550	rs113409167	191243154	0.671976	rs10202630	C	T	0.0290521	rs72917118	15	INPP1	6762	intergenic	0.411	6	1	15	0	1	0	4.50773	1.20536	0.186778	0.0414351	3.13818	1.042	0.0411419	0.0131101	C	C	4.50773	3.13818	Yes
15	2	191268152	rs62180988	rs11673788	191345244	0.953388	rs10202630	T	C	0.00864636	rs6714829	15	MFSD6	0	intronic	11.11	6	5	5	0	1	0	-4.12429	0.87955	-0.128345	0.0311193	-3.91341	0.963	-0.0377019	0.00963401	T	T	-4.12429	-3.91341	Yes
15	2	191268152	rs62180988	rs11674229	191245093	0.909994	rs10202630	T	C	0.0112329	rs6714829	15	INPP1	8701	intergenic	2.687	7	5	15	0	1	0	-4.14508	0.880425	-0.127351	0.0307233	-3.99026	0.962	-0.0387408	0.00970884	T	T	-4.14508	-3.99026	Yes
15	2	191268152	rs62180988	rs11677333	191422741	0.948925	rs10202630	T	C	0.0222287	rs6714829	15	AC093388.3	0	ncRNA_intronic	11.63	7	5	15	0	1	0	-3.80088	0.888371	-0.118366	0.0311417	-4.00128	0.962	-0.0387408	0.0096821	T	T	-3.80088	-4.00128	Yes
15	2	191441595	rs10165399	rs11680758	191446268	0.982285	rs10202630	T	G	0.00397477	rs4853513	15	AC093388.3	13439	intergenic	2.327	5	5	15	0	1	0	-4.40092	0.879867	-0.127985	0.0290813	5.85053	1.054	0.0525925	0.00898934	G	T	4.40092	5.85053	Yes
15	2	191268152	rs62180988	rs11685221	191370268	0.953388	rs10202630	G	A	0.0121249	rs6714829	15	MFSD6:TMEM194B	00:00:00	UTR3	0.059	7	4	5	0	1	0	-4.02273	0.8826	-0.124883	0.0310444	-3.89059	0.963	-0.0377019	0.00969052	G	G	-4.02273	-3.89059	Yes
15	2	191268152	rs62180988	rs11686352	191258076	0.933904	rs10202630	T	G	0.00759452	rs6714829	15	MFSD6	15004	intergenic	8.234	6	13	15	0	1	0	-4.2278	0.877497	-0.130682	0.0309101	-3.93557	0.963	-0.0377019	0.00957978	T	T	-4.2278	-3.93557	Yes
15	2	191268152	rs62180988	rs11695681	191290554	1	rs10202630	C	T	0.00434001	rs6714829	15	MFSD6	0	intronic	5.468	5	4	15	0	1	0	-4.3815	0.872195	-0.136742	0.031209	-3.90558	0.963	-0.0377019	0.00965334	C	C	-4.3815	-3.90558	Yes
15	2	191943742	rs11889341	rs11889341	191943742	1	rs11889341	T	C	1.25796e-07	rs11889341	15	STAT4	0	intronic	2.455	5	2	15	0	0	0	6.16127	1.23712	0.212786	0.0345361	13.0081	1.148	0.138021	0.0106104	T	T	6.16127	13.0081	Yes
15	2	191268152	rs62180988	rs11891641	191351741	0.719396	rs10202630	T	C	0.0107962	rs6714829	15	MFSD6	0	intronic	6.858	6	4	5	0	1	0	3.99028	1.12748	0.119985	0.0300693	-4.43053	0.959	-0.0418642	0.00944902	C	T	-3.99028	-4.43053	Yes
15	2	191359015	rs4340550	rs11892526	191255883	0.702866	rs10202630	C	T	0.0464129	rs72917118	15	MFSD6	17197	intergenic	5.749	6	13	15	0	1	0	-4.79438	0.827792	-0.188993	0.0394198	2.97814	1.038	0.0372958	0.0125232	T	C	4.79438	2.97814	Yes
15	2	191851485	rs2066799	rs11904548	191858990	0.737895	rs112000695	A	G	0.0446149	rs41507345	15	STAT1	0	intronic	0.533	5	4	4	0	0	1	2.84378	1.20867	0.189521	0.0666439	3.73195	1.076	0.0732505	0.0196279	A	A	2.84378	3.73195	Yes
15	2	191935804	rs10168266	rs12465689	191912540	0.851214	rs11889341	T	C	0.00726396	rs10168266	15	STAT4	0	intronic	0.166	6	4	15	0	0	0	3.79555	1.14861	0.138553	0.0365039	10.5679	1.125	0.117783	0.0111454	T	T	3.79555	10.5679	Yes
15	2	191441595	rs10165399	rs12611871	191475778	0.953989	rs10202630	A	C	0.00785621	rs4853513	15	NAB1	35693	intergenic	8.29	5	5	15	0	1	0	4.07874	1.12741	0.119923	0.029402	5.91593	1.055	0.0535408	0.00905027	A	A	4.07874	5.91593	Yes
15	2	191935804	rs10168266	rs12612769	191953998	0.725962	rs11889341	C	A	0.000117705	rs11889341	15	STAT4	0	intronic	4.894	6	5	15	0	0	0	4.91154	1.20062	0.182838	0.0372262	11.152	1.135	0.126633	0.0113551	C	C	4.91154	11.152	Yes
15	2	191962323	rs112146812	rs12990918	191953389	0.964635	rs7601754	T	C	0.0137669	rs12990918	15	STAT4	0	intronic	3.374	6	5	15	0	1	0	-4.4116	0.788879	-0.237142	0.0537543	-3.37431	0.945	-0.0565704	0.016765	T	T	-4.4116	-3.37431	Yes
15	2	191441595	rs10165399	rs13006708	191471428	0.971609	rs10202630	A	G	0.00348436	rs4853513	15	AC093388.3	38599	intergenic	0.037	6	2	15	0	1	0	4.3655	1.13648	0.127936	0.0293061	5.87612	1.054	0.0525925	0.0089502	A	A	4.3655	5.87612	Yes
15	2	191962323	rs112146812	rs13011805	191956249	0.988251	rs7601754	T	C	0.0114298	rs12990918	15	STAT4	0	intronic	0.481	5	5	15	0	1	0	-4.25135	0.795089	-0.229301	0.0539361	-3.43161	0.944	-0.0576291	0.0167936	T	T	-4.25135	-3.43161	Yes
15	2	191933283	rs13389408	rs13389408	191933283	1	rs11889341	C	T	0.00899427	rs13389408	15	STAT4	0	intronic	4.2	7	4	15	0	1	0	3.41637	1.17146	0.158251	0.0463213	8.88144	1.129	0.121332	0.0136613	C	C	3.41637	8.88144	Yes
15	2	191441595	rs10165399	rs13410230	191446252	0.982285	rs10202630	A	G	0.00397339	rs4853513	15	AC093388.3	13423	intergenic	5.02	5	5	15	0	1	0	-4.40132	0.87986	-0.127992	0.0290805	5.84388	1.054	0.0525925	0.00899958	G	A	4.40132	5.84388	Yes
15	2	191935804	rs10168266	rs13426947	191933254	0.892366	rs11889341	A	G	0.0038603	rs10168266	15	STAT4	0	intronic	2.74	7	4	15	0	0	0	3.95748	1.15574	0.144741	0.036574	10.876	1.13	0.122218	0.0112374	A	A	3.95748	10.876	Yes
15	2	191297547	rs151315917	rs151315917	191297547	1	rs151315917	T	C	0.0446631	rs74925618	15	MFSD6	0	intronic	0.314	5	5	5	0	1	0	2.74721	1.20489	0.186388	0.0678465	3.90049	1.081	0.0778865	0.0199684	T	T	2.74721	3.90049	Yes
15	2	191268152	rs62180988	rs1545212	191250446	0.933904	rs10202630	T	C	0.00821142	rs6714829	15	INPP1	14054	intergenic	4.167	NA	14	15	0	1	0	4.19999	1.13862	0.129817	0.0309089	-3.90558	0.963	-0.0377019	0.00965334	C	T	-4.19999	-3.90558	Yes
15	2	191935804	rs10168266	rs16833214	191913642	0.846799	rs11889341	G	A	0.00912542	rs10168266	15	STAT4	0	intronic	2.408	6	2	15	0	0	0	3.72603	1.14571	0.136025	0.0365066	10.546	1.125	0.117783	0.0111685	G	G	3.72603	10.546	Yes
15	2	191268152	rs62180988	rs17801596	191246342	0.909994	rs10202630	G	A	0.0125414	rs6714829	15	INPP1	9950	intergenic	1.912	7	5	15	0	1	0	-4.10443	0.881496	-0.126135	0.0307314	-3.96958	0.962	-0.0387408	0.00975943	G	G	-4.10443	-3.96958	Yes
15	2	191247547	rs4853698	rs1899258	191248275	0.984654	rs10202630	T	C	0.00201973	rs1899258	15	INPP1	11883	intergenic	3.425	NA	5	15	0	1	0	4.45547	1.14019	0.131195	0.0294458	-4.73413	0.958	-0.0429075	0.00906345	C	T	-4.45547	-4.73413	Yes
15	2	191247547	rs4853698	rs2014259	191251090	0.729889	rs10202630	T	G	0.00459757	rs1899258	15	INPP1	14698	intergenic	0.249	NA	14	15	0	1	0	4.29709	1.13859	0.129791	0.0302043	-4.0376	0.963	-0.0377019	0.00933768	G	T	-4.29709	-4.0376	Yes
15	2	191851485	rs2066799	rs2066797	191854423	0.737895	rs112000695	C	T	0.0446933	rs41507345	15	STAT1	0	intronic	7.451	NA	4	4	0	0	1	2.84169	1.20834	0.189248	0.0665968	3.6727	1.075	0.0723207	0.0196914	C	C	2.84169	3.6727	Yes
15	2	191851485	rs2066799	rs2066799	191851485	1	rs112000695	T	C	0.0380527	rs41507345	15	STAT1	0	intronic	1.144	NA	3	4	0	0	1	2.88925	1.24076	0.215724	0.0746645	4.62203	1.107	0.101654	0.0219933	T	T	2.88925	4.62203	Yes
15	2	191604422	rs2356121	rs2356121	191604422	1	rs10202630	A	G	0.0358852	rs2356121	15	AC006460.2	30979	intergenic	0.434	NA	7	15	0	1	0	-3.55301	0.900071	-0.105282	0.0296317	-4.41717	0.961	-0.0397809	0.00900596	A	A	-3.55301	-4.41717	Yes
15	2	191441595	rs10165399	rs28452331	191471847	0.971609	rs10202630	T	C	0.00371524	rs4853513	15	AC093388.3	39018	intergenic	0.636	2b	2	15	0	1	0	4.34427	1.13582	0.127355	0.0293156	5.87222	1.054	0.0525925	0.00895615	T	T	4.34427	5.87222	Yes
15	2	191935804	rs10168266	rs3024859	191925424	0.879962	rs11889341	T	C	0.00505535	rs10168266	15	STAT4	0	intronic	0.722	NA	5	15	0	0	0	3.87143	1.15215	0.14163	0.0365833	10.7862	1.128	0.120446	0.0111667	T	T	3.87143	10.7862	Yes
15	2	191935804	rs10168266	rs3024886	191900449	0.84541	rs11889341	A	G	0.0112796	rs10168266	15	STAT4	0	intronic	8.586	NA	4	15	0	0	0	3.69314	1.14369	0.13426	0.0363539	10.5724	1.125	0.117783	0.0111406	A	A	3.69314	10.5724	Yes
15	2	191962323	rs112146812	rs34675442	191956525	1	rs7601754	A	G	0.0134473	rs12990918	15	STAT4	0	intronic	0.156	5	5	15	0	1	0	-4.33997	0.790569	-0.235002	0.0541484	-3.38185	0.945	-0.0565704	0.0167276	A	A	-4.33997	-3.38185	Yes
15	2	191247547	rs4853698	rs34943464	191251875	0.725793	rs10202630	A	G	0.00414655	rs1899258	15	INPP1	15483	intergenic	2.228	6	9	15	0	1	0	4.32765	1.13981	0.130862	0.0302385	-4.08541	0.963	-0.0377019	0.00922843	G	A	-4.32765	-4.08541	Yes
15	2	191268152	rs62180988	rs36064835	191281320	1	rs10202630	T	C	0.0043349	rs6714829	15	MFSD6	0	intronic	2.455	5	2	15	0	1	0	-4.37818	0.872224	-0.136709	0.0312251	-3.91341	0.963	-0.0377019	0.00963401	T	T	-4.37818	-3.91341	Yes
15	2	191209718	rs3791809	rs3791809	191209718	1	rs10202630	C	T	0.015894	rs3791809	15	INPP1	0	intronic	9.483	4	1	2	0	1	0	-3.68753	0.894208	-0.111817	0.030323	5.04649	1.047	0.0459289	0.00910116	T	C	3.68753	5.04649	Yes
15	2	191935804	rs10168266	rs3821236	191902758	0.84541	rs11889341	A	G	0.010991	rs10168266	15	STAT4	0	intronic	5.301	5	2	15	0	0	0	3.70029	1.144	0.134531	0.0363569	10.5359	1.125	0.117783	0.0111792	A	A	3.70029	10.5359	Yes
15	2	191851485	rs2066799	rs41348952	191860230	0.722865	rs112000695	T	C	0.0447028	rs41507345	15	STAT1	0	intronic	0.189	4	4	4	0	0	1	2.82462	1.20688	0.188039	0.0665713	3.69487	1.075	0.0723207	0.0195733	T	T	2.82462	3.69487	Yes
15	2	191979178	rs4254532	rs4254532	191979178	1	rs4254532	G	A	0.0424581	rs4073699	15	STAT4	0	intronic	0.612	4	1	15	0	0	0	-3.08839	0.910718	-0.093522	0.0302818	7.44767	1.071	0.0685928	0.00920996	A	G	3.08839	7.44767	Yes
15	2	191943742	rs11889341	rs4274624	191958656	0.983767	rs11889341	C	T	4.30468e-07	rs11889341	15	STAT4	0	intronic	1.263	5	5	15	0	0	0	-5.97424	0.813812	-0.206026	0.0344857	12.9704	1.147	0.13715	0.010574	T	C	5.97424	12.9704	Yes
15	2	191441595	rs10165399	rs4321393	191452899	0.975056	rs10202630	G	T	0.00452765	rs4853513	15	AC093388.3	20070	intergenic	1.414	6	5	15	0	1	0	-4.34027	0.881213	-0.126456	0.0291355	5.9016	1.055	0.0535408	0.00907225	T	G	4.34027	5.9016	Yes
15	2	191268152	rs62180988	rs4324341	191358924	0.953388	rs10202630	T	C	0.00996153	rs6714829	15	MFSD6	0	intronic	1.492	7	5	5	0	1	0	-4.09019	0.880638	-0.127109	0.0310765	-3.89059	0.963	-0.0377019	0.00969052	T	T	-4.09019	-3.89059	Yes
15	2	191359015	rs4340550	rs4340550	191359015	1	rs10202630	C	T	0.00990665	rs72917118	15	MFSD6	0	intronic	2.075	7	5	5	0	1	0	4.22462	1.16707	0.154496	0.0365705	3.47545	1.04	0.0392207	0.0112851	C	C	4.22462	3.47545	Yes
15	2	191982205	rs4341966	rs4341966	191982205	1	rs11889341	T	G	0.00439812	rs4341966	15	STAT4	0	intronic	15.93	5	4	15	1	0	0	3.32568	1.13255	0.124472	0.0374274	7.83739	1.087	0.0834216	0.0106441	T	T	3.32568	7.83739	Yes
15	2	191268152	rs62180988	rs4384819	191404747	0.948925	rs10202630	G	A	0.0208857	rs6714829	15	AC093388.3	0	ncRNA_intronic	0.047	3a	5	9	0	1	0	-3.82074	0.887818	-0.118989	0.0311428	-4.00891	0.962	-0.0387408	0.00966368	G	G	-3.82074	-4.00891	Yes
15	2	191268152	rs62180988	rs4384820	191404811	0.948925	rs10202630	G	A	0.0206117	rs6714829	15	AC093388.3	0	ncRNA_intronic	2.492	3a	5	9	0	1	0	-3.8245	0.887713	-0.119107	0.0311431	-3.9867	0.962	-0.0387408	0.00971753	G	G	-3.8245	-3.9867	Yes
15	2	191851485	rs2066799	rs45467700	191856411	0.737895	rs112000695	T	C	0.0403332	rs41507345	15	STAT1	0	intronic	3.996	NA	4	4	0	0	1	2.88065	1.21152	0.191876	0.0666085	3.69487	1.075	0.0723207	0.0195733	T	T	2.88065	3.69487	Yes
15	2	191268152	rs62180988	rs4597559	191321797	0.970056	rs10202630	A	G	0.00355696	rs6714829	15	MFSD6	0	intronic	2.141	1f	4	15	0	1	0	-4.42962	0.871228	-0.137852	0.0311204	-3.8674	0.963	-0.0377019	0.00974862	A	A	-4.42962	-3.8674	Yes
15	2	191268152	rs62180988	rs4638823	191312906	0.970056	rs10202630	C	T	0.00390671	rs6714829	15	MFSD6	0	intronic	4.704	1f	2	5	0	1	0	-4.41324	0.871838	-0.137152	0.0310773	-3.91341	0.963	-0.0377019	0.00963401	C	C	-4.41324	-3.91341	Yes
15	2	191943742	rs11889341	rs4853458	191959489	0.989139	rs11889341	A	G	2.90073e-07	rs11889341	15	STAT4	0	intronic	2.182	7	5	15	0	0	0	-6.04915	0.811539	-0.208823	0.034521	13.0193	1.148	0.138021	0.0106013	G	A	6.04915	13.0193	Yes
15	2	191247547	rs4853698	rs4853505	191247322	0.981138	rs10202630	A	C	0.00289689	rs1899258	15	INPP1	10930	intergenic	0.881	5	5	15	0	1	0	4.36204	1.13676	0.128182	0.0293858	-4.7251	0.958	-0.0429075	0.00908076	C	A	-4.36204	-4.7251	Yes
15	2	191247547	rs4853698	rs4853506	191247836	0.992353	rs10202630	G	A	0.00211107	rs1899258	15	INPP1	11444	intergenic	4.038	4	5	15	0	1	0	4.45731	1.14003	0.131055	0.0294022	-4.54095	0.959	-0.0418642	0.00921925	A	G	-4.45731	-4.54095	Yes
15	2	191441595	rs10165399	rs4853513	191479455	0.971486	rs10202630	T	C	0.0045386	rs4853513	15	NAB1	32016	intergenic	3.168	6	5	15	0	1	0	4.24929	1.13342	0.12524	0.0294731	5.89708	1.055	0.0535408	0.00907921	T	T	4.24929	5.89708	Yes
15	2	191247547	rs4853698	rs4853698	191247547	1	rs10202630	T	C	0.00174839	rs1899258	15	INPP1	11155	intergenic	3.677	4	5	15	0	1	0	4.51884	1.14203	0.132807	0.0293897	-4.54862	0.959	-0.0418642	0.00920372	C	T	-4.51884	-4.54862	Yes
15	2	191268152	rs62180988	rs4853701	191282424	0.9871	rs10202630	T	C	0.00398885	rs6714829	15	MFSD6	0	intronic	2.464	5	4	15	0	1	0	4.40295	1.14738	0.137481	0.0312248	-3.91608	0.963	-0.0377019	0.00962745	C	T	-4.40295	-3.91608	Yes
15	2	191268152	rs62180988	rs55784091	191435868	0.944736	rs10202630	C	T	0.0266059	rs6714829	15	AC093388.3	3039	intergenic	12.32	6	5	15	0	1	0	-3.74021	0.890131	-0.116387	0.0311177	-4.0333	0.962	-0.0387408	0.00960525	C	C	-3.74021	-4.0333	Yes
15	2	191268152	rs62180988	rs55884870	191401882	0.948925	rs10202630	G	A	0.0196837	rs6714829	15	AC093388.3	0	ncRNA_intronic	9.411	6	5	5	0	1	0	-3.84202	0.887229	-0.119652	0.031143	-4.00507	0.962	-0.0387408	0.00967295	G	G	-3.84202	-4.00507	Yes
15	2	191268152	rs62180988	rs55901912	191355381	0.953388	rs10202630	A	C	0.00872285	rs6714829	15	MFSD6	0	intronic	0.798	5	4	5	0	1	0	-4.13673	0.879383	-0.128535	0.0310716	-3.8674	0.963	-0.0377019	0.00974862	A	A	-4.13673	-3.8674	Yes
15	2	191268152	rs62180988	rs55918914	191286791	1	rs10202630	G	A	0.00415508	rs6714829	15	MFSD6	0	intronic	4.455	5	5	5	0	1	0	-4.38851	0.871998	-0.136968	0.0312106	-3.90302	0.963	-0.0377019	0.00965967	G	G	-4.38851	-3.90302	Yes
15	2	191359015	rs4340550	rs55966183	191259034	0.74059	rs10202630	G	A	0.0244122	rs72917118	15	MFSD6	14046	intergenic	2.907	6	13	15	0	1	0	4.92123	1.216	0.195567	0.0397394	3.19465	1.041	0.0401818	0.0125778	G	G	4.92123	3.19465	Yes
15	2	191268152	rs62180988	rs56094872	191361550	0.953388	rs10202630	G	A	0.0107636	rs6714829	15	MFSD6	0	intronic	3.874	7	4	5	0	1	0	-4.06882	0.881254	-0.126409	0.0310678	-3.89059	0.963	-0.0377019	0.00969052	G	G	-4.06882	-3.89059	Yes
15	2	191268152	rs62180988	rs56337518	191349077	0.953388	rs10202630	G	A	0.00757881	rs6714829	15	MFSD6	0	intronic	11.81	5	4	5	0	1	0	-4.17185	0.878327	-0.129736	0.031098	-3.89059	0.963	-0.0377019	0.00969052	G	G	-4.17185	-3.89059	Yes
15	2	191268152	rs62180988	rs61730953	191398838	0.948925	rs10202630	T	C	0.0191032	rs6714829	15	TMEM194B	0	UTR5	11.1	2b	1	2	0	1	0	-3.85422	0.886928	-0.119991	0.0311325	-3.96958	0.962	-0.0387408	0.00975943	T	T	-3.85422	-3.96958	Yes
15	2	191268152	rs62180988	rs61743479	191365123	0.936144	rs10202630	A	G	0.00912804	rs6714829	15	MFSD6	0	UTR3	10.68	3a	2	4	0	1	0	-4.08494	0.880228	-0.127574	0.0312304	-3.89059	0.963	-0.0377019	0.00969052	A	A	-4.08494	-3.89059	Yes
15	2	191268152	rs62180988	rs62180963	191256049	0.933904	rs10202630	T	C	0.007964	rs6714829	15	MFSD6	17031	intergenic	1.53	6	7	15	0	1	0	-4.21332	0.877897	-0.130226	0.0309082	-3.98318	0.962	-0.0387408	0.00972611	T	T	-4.21332	-3.98318	Yes
15	2	191268152	rs62180988	rs62180981	191264073	1	rs10202630	C	T	0.00335059	rs6714829	15	MFSD6	9007	intergenic	4.705	5	9	15	0	1	0	-4.45426	0.869995	-0.139268	0.0312662	-3.90302	0.963	-0.0377019	0.00965967	C	C	-4.45426	-3.90302	Yes
15	2	191268152	rs62180988	rs62180983	191265310	0.941589	rs10202630	T	C	0.00367281	rs6714829	15	MFSD6	7770	intergenic	2.661	6	14	15	0	1	0	-4.41097	0.869117	-0.140278	0.031802	-3.92985	0.962	-0.0387408	0.0098581	T	T	-4.41097	-3.92985	Yes
15	2	191268152	rs62180988	rs62180988	191268152	1	rs10202630	A	C	0.00329912	rs6714829	15	MFSD6	4928	intergenic	1.104	7	5	15	0	1	0	-4.45481	0.869934	-0.139338	0.0312781	-3.90816	0.963	-0.0377019	0.00964695	A	A	-4.45481	-3.90816	Yes
15	2	191268152	rs62180988	rs62180989	191271244	1	rs10202630	T	C	0.00377117	rs6714829	15	MFSD6	1836	intergenic	3.145	6	5	15	0	1	0	-4.4161	0.871011	-0.138101	0.0312721	-3.8674	0.963	-0.0377019	0.00974862	T	T	-4.4161	-3.8674	Yes
15	2	191268152	rs62180988	rs62181001	191310118	0.970056	rs10202630	G	A	0.00394064	rs6714829	15	MFSD6	0	intronic	5.689	5	5	5	0	1	0	-4.41158	0.871888	-0.137094	0.031076	-3.92425	0.963	-0.0377019	0.0096074	G	G	-4.41158	-3.92425	Yes
15	2	191268152	rs62180988	rs62181002	191310430	0.970056	rs10202630	A	G	0.00381073	rs6714829	15	MFSD6	0	intronic	11.6	7	5	5	0	1	0	-4.4218	0.871613	-0.13741	0.0310755	-3.89549	0.963	-0.0377019	0.00967834	A	A	-4.4218	-3.89549	Yes
15	2	191268152	rs62180988	rs62181014	191315875	0.970056	rs10202630	T	G	0.00397661	rs6714829	15	MFSD6	0	intronic	3.465	7	4	5	0	1	0	-4.40622	0.871996	-0.13697	0.0310857	-3.91341	0.963	-0.0377019	0.00963401	T	T	-4.40622	-3.91341	Yes
15	2	191268152	rs62180988	rs62181015	191316048	0.970056	rs10202630	C	T	0.00395951	rs6714829	15	MFSD6	0	intronic	3.54	6	4	5	0	1	0	-4.40727	0.871959	-0.137013	0.0310879	-3.84613	0.963	-0.0377019	0.00980256	C	C	-4.40727	-3.84613	Yes
15	2	191268152	rs62180988	rs62181017	191321726	0.970056	rs10202630	A	G	0.00383413	rs6714829	15	MFSD6	0	intronic	5.62	5	4	15	0	1	0	-4.40859	0.871823	-0.137169	0.031114	-3.8674	0.963	-0.0377019	0.00974862	A	A	-4.40859	-3.8674	Yes
15	2	191268152	rs62180988	rs62181024	191330297	0.953388	rs10202630	T	G	0.00761703	rs6714829	15	MFSD6	0	intronic	1.053	3a	2	5	0	1	0	-4.1553	0.878632	-0.129389	0.0311383	-3.74555	0.965	-0.0356272	0.00951187	T	T	-4.1553	-3.74555	Yes
15	2	191268152	rs62180988	rs62181027	191335934	0.953388	rs10202630	A	G	0.00822353	rs6714829	15	MFSD6	0	intronic	2.84	7	4	15	0	1	0	-4.1322	0.879257	-0.128678	0.0311403	-3.79107	0.964	-0.036664	0.00967115	A	A	-4.1322	-3.79107	Yes
15	2	191268152	rs62180988	rs62181031	191341944	0.953388	rs10202630	G	A	0.00767895	rs6714829	15	MFSD6	0	intronic	2.642	6	5	15	0	1	0	-4.15153	0.878752	-0.129253	0.0311337	-3.79107	0.964	-0.036664	0.00967115	G	G	-4.15153	-3.79107	Yes
15	2	191268152	rs62180988	rs62181032	191344887	0.953388	rs10202630	C	T	0.00847779	rs6714829	15	MFSD6	0	intronic	7.54	6	5	5	0	1	0	-4.12739	0.879444	-0.128465	0.0311251	-3.90302	0.963	-0.0377019	0.00965967	C	C	-4.12739	-3.90302	Yes
15	2	191268152	rs62180988	rs62181033	191346166	0.953388	rs10202630	T	C	0.00841578	rs6714829	15	MFSD6	0	intronic	0.284	3a	4	5	0	1	0	-4.13153	0.879346	-0.128577	0.0311209	-3.89059	0.963	-0.0377019	0.00969052	T	T	-4.13153	-3.89059	Yes
15	2	191268152	rs62180988	rs62181035	191357869	0.719396	rs10202630	A	G	0.011452	rs6714829	15	MFSD6	0	intronic	1.418	7	4	5	0	1	0	3.97624	1.12692	0.119488	0.0300506	-4.43517	0.959	-0.0418642	0.00943914	G	A	-3.97624	-4.43517	Yes
15	2	191268152	rs62180988	rs62181036	191361248	0.953388	rs10202630	T	C	0.0104363	rs6714829	15	MFSD6	0	intronic	0.767	7	4	5	0	1	0	-4.07718	0.881013	-0.126683	0.0310712	-3.8674	0.963	-0.0377019	0.00974862	T	T	-4.07718	-3.8674	Yes
15	2	191268152	rs62180988	rs62181057	191409371	0.948925	rs10202630	C	T	0.0204829	rs6714829	15	AC093388.3	0	ncRNA_intronic	4.252	7	5	15	0	1	0	-3.82766	0.88762	-0.119212	0.0311448	-4.01678	0.962	-0.0387408	0.00964476	C	C	-3.82766	-4.01678	Yes
15	2	191268152	rs62180988	rs62182860	191413041	0.948925	rs10202630	C	A	0.0207742	rs6714829	15	AC093388.3	0	ncRNA_intronic	0.578	6	5	15	0	1	0	-3.82284	0.887753	-0.119062	0.0311448	-3.99756	0.962	-0.0387408	0.00969113	C	C	-3.82284	-3.99756	Yes
15	2	191268152	rs62180988	rs62182861	191413067	0.948925	rs10202630	C	A	0.0214517	rs6714829	15	AC093388.3	0	ncRNA_intronic	9.066	7	5	15	0	1	0	-3.80904	0.888045	-0.118733	0.0311713	-4.051	0.962	-0.0387408	0.00956328	C	C	-3.80904	-4.051	Yes
15	2	191268152	rs62180988	rs62182862	191414926	0.948925	rs10202630	C	T	0.0215936	rs6714829	15	AC093388.3	0	ncRNA_intronic	0.217	2b	5	15	0	1	0	-3.81157	0.888056	-0.11872	0.0311474	-3.99756	0.962	-0.0387408	0.00969113	C	C	-3.81157	-3.99756	Yes
15	2	191268152	rs62180988	rs62182863	191424150	0.948925	rs10202630	A	G	0.0230353	rs6714829	15	AC093388.3	0	ncRNA_intronic	2.837	5	5	15	0	1	0	-3.78781	0.888737	-0.117954	0.0311404	-4.01678	0.962	-0.0387408	0.00964476	A	A	-3.78781	-4.01678	Yes
15	2	191268152	rs62180988	rs62182864	191425089	0.948925	rs10202630	T	C	0.0224991	rs6714829	15	AC093388.3	0	ncRNA_intronic	5.782	7	5	15	0	1	0	-3.79727	0.888479	-0.118244	0.0311393	-4.00128	0.962	-0.0387408	0.0096821	T	T	-3.79727	-4.00128	Yes
15	2	191441595	rs10165399	rs6434402	191469322	0.971609	rs10202630	T	C	0.00378687	rs4853513	15	AC093388.3	36493	intergenic	2.7	7	5	15	0	1	0	4.34575	1.13569	0.12724	0.0292793	5.86468	1.054	0.0525925	0.00896766	T	T	4.34575	5.86468	Yes
15	2	191940451	rs7601754	rs6434435	191953864	0.869595	rs7601754	A	G	0.00127223	rs7601754	15	STAT4	0	intronic	0.591	6	5	15	0	1	0	-4.57524	0.83509	-0.180216	0.0393894	-5.33039	0.938	-0.0640053	0.0120076	A	A	-4.57524	-5.33039	Yes
15	2	191359015	rs4340550	rs66479066	191358611	1	rs10202630	C	T	0.0100813	rs72917118	15	MFSD6	0	intronic	10.85	6	5	5	0	1	0	4.22477	1.16707	0.154496	0.0365692	3.47024	1.04	0.0392207	0.011302	C	C	4.22477	3.47024	Yes
15	2	191268152	rs62180988	rs6707836	191286484	1	rs10202630	A	G	0.00406176	rs6714829	15	MFSD6	0	intronic	1.405	7	4	15	0	1	0	4.40148	1.14723	0.13735	0.0312055	-3.90816	0.963	-0.0377019	0.00964695	G	A	-4.40148	-3.90816	Yes
15	2	191268152	rs62180988	rs6708018	191286658	1	rs10202630	A	G	0.00413428	rs6714829	15	MFSD6	0	intronic	6.102	7	5	5	0	1	0	4.39675	1.14704	0.137185	0.0312014	-3.90816	0.963	-0.0377019	0.00964695	G	A	-4.39675	-3.90816	Yes
15	2	191268152	rs62180988	rs6714829	191411253	0.948925	rs10202630	T	C	0.0202664	rs6714829	15	AC093388.3	0	ncRNA_intronic	3.808	5	5	15	0	1	0	-3.83146	0.887512	-0.119333	0.0311456	-3.99388	0.962	-0.0387408	0.00970004	T	T	-3.83146	-3.99388	Yes
15	2	191268152	rs62180988	rs6719656	191412617	0.948925	rs10202630	A	G	0.0206743	rs6714829	15	AC093388.3	0	ncRNA_intronic	3.9	6	5	15	0	1	0	-3.82429	0.887713	-0.119107	0.0311448	-3.99026	0.962	-0.0387408	0.00970884	A	A	-3.82429	-3.99026	Yes
15	2	191441595	rs10165399	rs6724607	191466532	0.978631	rs10202630	G	A	0.00408342	rs4853513	15	AC093388.3	33703	intergenic	10.43	6	5	15	0	1	0	4.32812	1.13499	0.126624	0.0292561	5.90624	1.055	0.0535408	0.00906512	G	G	4.32812	5.90624	Yes
15	2	191247547	rs4853698	rs6725814	191278341	0.671168	rs10202630	G	A	0.00208246	rs1899258	15	MFSD6	0	intronic	9.444	1f	2	7	0	1	0	4.45019	1.14319	0.133823	0.0300712	-4.52289	0.959	-0.0418642	0.00925607	A	G	-4.45019	-4.52289	Yes
15	2	191268152	rs62180988	rs6742904	191313902	0.970056	rs10202630	G	T	0.00376405	rs6714829	15	MFSD6	0	intronic	5.75	6	5	5	0	1	0	-4.41224	0.871614	-0.137409	0.0311426	-3.95668	0.963	-0.0377019	0.00952867	G	G	-4.41224	-3.95668	Yes
15	2	191268152	rs62180988	rs6751217	191360094	0.719396	rs10202630	C	T	0.0134939	rs6714829	15	MFSD6	0	intronic	0.837	6	5	5	0	1	0	3.91948	1.12502	0.117801	0.0300552	-4.43284	0.959	-0.0418642	0.00944411	T	C	-3.91948	-4.43284	Yes
15	2	191973563	rs6752770	rs6752770	191973563	1	rs11889341	G	A	0.00486664	rs6752770	15	STAT4	0	intronic	0.963	5	5	15	0	0	0	3.00111	1.11603	0.109778	0.0365791	8.52715	1.086	0.0825012	0.00967512	G	G	3.00111	8.52715	Yes
15	2	191268152	rs62180988	rs6753226	191260473	0.919757	rs10202630	A	G	0.0066035	rs6714829	15	MFSD6	12607	intergenic	11.08	1f	7	15	0	1	0	-4.2333	0.874562	-0.134032	0.0316614	-3.84613	0.963	-0.0377019	0.00980256	A	A	-4.2333	-3.84613	Yes
15	2	191268152	rs62180988	rs6756354	191313898	0.970056	rs10202630	G	A	0.00371979	rs6714829	15	MFSD6	0	intronic	0.662	6	5	5	0	1	0	-4.41454	0.87158	-0.137448	0.0311352	-3.93269	0.963	-0.0377019	0.00958678	G	G	-4.41454	-3.93269	Yes
15	2	191268152	rs62180988	rs6757698	191363496	0.953388	rs10202630	C	T	0.010811	rs6714829	15	MFSD6	0	intronic	8.256	6	4	5	0	1	0	-4.06894	0.881282	-0.126378	0.0310591	-3.8674	0.963	-0.0377019	0.00974862	C	C	-4.06894	-3.8674	Yes
15	2	191268152	rs62180988	rs72903331	191246022	0.909994	rs10202630	C	A	0.012277	rs6714829	15	INPP1	9630	intergenic	2.861	4	2	15	0	1	0	-4.11358	0.881262	-0.1264	0.0307276	-3.97629	0.962	-0.0387408	0.00974297	C	C	-4.11358	-3.97629	Yes
15	2	191268152	rs62180988	rs72903360	191265096	0.941589	rs10202630	A	G	0.00366437	rs6714829	15	MFSD6	7984	intergenic	2.93	7	14	15	0	1	0	-4.41217	0.869089	-0.14031	0.0318006	-3.94142	0.962	-0.0387408	0.00982915	A	A	-4.41217	-3.94142	Yes
15	2	191359015	rs4340550	rs72905203	191289511	0.784228	rs10202630	G	A	0.0275234	rs72917118	15	MFSD6	0	intronic	5.184	6	5	15	0	1	0	4.98141	1.22003	0.198875	0.0399235	3.15591	1.04	0.0392207	0.0124277	G	G	4.98141	3.15591	Yes
15	2	191268152	rs62180988	rs72905231	191303525	0.965816	rs10202630	G	A	0.0036399	rs6714829	15	MFSD6	0	intronic	5.939	6	4	5	0	1	0	-4.43471	0.871187	-0.137899	0.0310953	-3.92703	0.963	-0.0377019	0.0096006	G	G	-4.43471	-3.92703	Yes
15	2	191268152	rs62180988	rs72905290	191323329	0.970056	rs10202630	T	C	0.00377571	rs6714829	15	MFSD6	0	intronic	4.951	4	4	5	0	1	0	-4.40952	0.871727	-0.137279	0.0311324	-3.89059	0.963	-0.0377019	0.00969052	T	T	-4.40952	-3.89059	Yes
15	2	191268152	rs62180988	rs72907168	191364708	0.953388	rs10202630	A	G	0.0113774	rs6714829	15	MFSD6	0	intronic	5.158	5	4	5	0	1	0	-4.04935	0.881788	-0.125804	0.0310676	-3.90558	0.963	-0.0377019	0.00965334	A	A	-4.04935	-3.90558	Yes
15	2	191268152	rs62180988	rs72911128	191431244	0.944736	rs10202630	T	G	0.025898	rs6714829	15	AC093388.3	0	ncRNA_intronic	1.722	4	5	15	0	1	0	-3.74879	0.889853	-0.116699	0.0311298	-4.01678	0.962	-0.0387408	0.00964476	T	T	-3.74879	-4.01678	Yes
15	2	191952118	rs72913200	rs72913200	191952118	1	rs11889341	A	G	0.0421858	rs72913200	15	STAT4	0	intronic	10.72	3a	4	15	0	0	0	2.9482	1.24253	0.21715	0.0736551	5.67339	1.137	0.128393	0.0226308	A	A	2.9482	5.67339	Yes
15	2	191359015	rs4340550	rs72917118	191486081	0.712345	rs10202630	T	C	0.0154925	rs72917118	15	NAB1	25390	intergenic	0.659	7	5	15	0	1	0	4.25833	1.19035	0.174247	0.0409192	3.33927	1.043	0.0421012	0.0126079	T	T	4.25833	3.33927	Yes
15	2	191855521	rs7562024	rs7562024	191855521	1	rs7562024	T	C	0.0323511	rs7562024	15	STAT1	0	intronic	6.94	1f	4	4	0	1	1	-3.33518	0.904648	-0.100209	0.0300462	4.71645	1.044	0.0430595	0.00912965	C	T	3.33518	4.71645	Yes
15	2	191943742	rs11889341	rs7566808	191971155	0.60031	rs11889341	G	A	0.000348019	rs11889341	15	STAT4	0	intronic	2.572	6	4	15	0	0	0	-4.45715	0.868144	-0.141398	0.0317238	8.98031	1.09	0.0861777	0.00959629	A	G	4.45715	8.98031	Yes
15	2	191268152	rs62180988	rs7572139	191247140	0.909994	rs10202630	A	G	0.0112989	rs6714829	15	INPP1	10748	intergenic	1.077	6	5	15	0	1	0	-4.1391	0.880526	-0.127236	0.03074	-3.95355	0.963	-0.0377019	0.0095362	A	A	-4.1391	-3.95355	Yes
15	2	191268152	rs62180988	rs7573621	191360566	0.953388	rs10202630	C	A	0.010304	rs6714829	15	MFSD6	0	intronic	1.178	6	5	5	0	1	0	-4.08043	0.880919	-0.12679	0.0310726	-3.89059	0.963	-0.0377019	0.00969052	C	C	-4.08043	-3.89059	Yes
15	2	191943742	rs11889341	rs7574865	191964633	0.983673	rs11889341	T	G	2.56233e-07	rs11889341	15	STAT4	0	intronic	7.767	7	5	15	0	0	0	-6.07181	0.811258	-0.209169	0.0344492	13.0763	1.148	0.138021	0.0105551	G	T	6.07181	13.0763	Yes
15	2	191268152	rs62180988	rs7574871	191401403	0.948925	rs10202630	G	A	0.0197721	rs6714829	15	AC093388.3	0	ncRNA_intronic	5.722	4	2	5	0	1	0	-3.84066	0.887281	-0.119594	0.0311388	-3.9867	0.962	-0.0387408	0.00971753	G	G	-3.84066	-3.9867	Yes
15	2	191441595	rs10165399	rs7598979	191453375	0.975056	rs10202630	A	G	0.00407147	rs4853513	15	AC093388.3	20546	intergenic	10.41	7	5	15	0	1	0	-4.37257	0.880353	-0.127432	0.0291436	5.89708	1.055	0.0535408	0.00907921	G	A	4.37257	5.89708	Yes
15	2	191940451	rs7601754	rs7601754	191940451	1	rs7601754	G	A	0.00106741	rs7601754	15	STAT4	0	intronic	1.589	5	4	15	0	1	0	4.67201	1.19859	0.181146	0.0387726	-5.5046	0.936	-0.0661398	0.0120154	A	G	-4.67201	-5.5046	Yes
15	2	191441595	rs10165399	rs7603849	191438741	0.992849	rs10202630	A	C	0.00292551	rs4853513	15	AC093388.3	5912	intergenic	2.266	5	5	15	0	1	0	-4.54769	0.876485	-0.131836	0.0289896	5.85396	1.054	0.0525925	0.00898408	C	A	4.54769	5.85396	Yes
15	2	191268152	rs62180988	rs7721	191366579	0.953388	rs10202630	G	T	0.012061	rs6714829	15	MFSD6	0	UTR3	21	NA	4	5	0	1	0	-4.03372	0.882279	-0.125247	0.03105	-3.8674	0.963	-0.0377019	0.00974862	G	G	-4.03372	-3.8674	Yes
15	2	191940451	rs7601754	rs79385886	191961970	0.868699	rs7601754	G	T	0.00178463	rs7601754	15	STAT4	0	intronic	4.815	7	5	15	0	1	0	-4.36168	0.840755	-0.173455	0.0397679	-5.40447	0.937	-0.065072	0.0120404	G	G	-4.36168	-5.40447	Yes
15	2	191297547	rs151315917	rs79921314	191254511	0.779699	rs151315917	G	A	0.048976	rs74925618	15	INPP1	18119	intergenic	12.83	6	13	15	0	1	0	2.96533	1.19203	0.175658	0.0592372	3.30199	1.061	0.0592119	0.0179322	G	G	2.96533	3.30199	Yes
15	2	191943742	rs11889341	rs8179673	191969341	0.967877	rs11889341	C	T	2.90243e-07	rs11889341	15	STAT4	0	intronic	1.105	6	5	15	0	0	0	-5.93527	0.813801	-0.206039	0.0347144	13.061	1.148	0.138021	0.0105674	T	C	5.93527	13.061	Yes
15	2	191441595	rs10165399	rs9630991	191432139	0.957512	rs10202630	G	A	0.00318318	rs4853513	15	AC093388.3	0	ncRNA_intronic	0.92	6	5	15	0	1	0	-4.51543	0.877195	-0.131026	0.0290174	5.80859	1.054	0.0525925	0.00905425	A	G	4.51543	5.80859	Yes
16	2	204148901	rs112923750	rs112923750	204148901	1	rs112923750	A	G	0.0304203	rs112923750	16	CYP20A1	0	intronic	3.613	6	4	5	0	0	0	2.81514	1.1973	0.180069	0.0639644	4.71645	1.091	0.0870947	0.0184662	A	A	2.81514	4.71645	Yes
17	2	214110416	rs10168433	rs10164670	214148299	0.736478	rs10168433	T	C	0.0438145	rs10178891	17	AC079610.2	0	ncRNA_intronic	7.539	7	1	15	0	1	1	3.50738	1.11979	0.113141	0.032258	-3.07571	0.97	-0.0304592	0.00990314	T	T	3.50738	-3.07571	No
17	2	214110416	rs10168433	rs10168433	214110416	1	rs10168433	G	T	0.0180991	rs10178891	17	RP11-105N14.2	21302	intergenic	1.241	7	5	15	0	1	0	3.60602	1.12665	0.119249	0.0330693	-3.29053	0.968	-0.0325232	0.00988389	G	G	3.60602	-3.29053	No
17	2	214110416	rs10168433	rs10169033	214137152	0.705071	rs10168433	G	A	0.040575	rs10178891	17	RP11-105N14.2	0	ncRNA_intronic	7.958	6	5	15	0	1	1	3.47672	1.11853	0.112015	0.0322187	-3.19465	0.969	-0.0314907	0.00985731	G	G	3.47672	-3.19465	No
17	2	214110416	rs10168433	rs10178891	214139965	0.705071	rs10168433	C	A	0.0463594	rs10178891	17	RP11-105N14.2	0	ncRNA_intronic	4.942	5	5	15	0	1	1	3.4308	1.11671	0.110387	0.0321753	-3.19465	0.969	-0.0314907	0.00985731	C	C	3.4308	-3.19465	No
17	2	214110416	rs10168433	rs10184123	214120412	0.88727	rs10168433	C	T	0.0275234	rs10178891	17	RP11-105N14.2	11306	intergenic	4.966	6	5	15	0	1	1	3.53306	1.12271	0.115745	0.0327607	-3.15591	0.969	-0.0314907	0.00997833	C	C	3.53306	-3.15591	No
17	2	214110416	rs10168433	rs10185045	214117303	0.861246	rs10168433	G	A	0.0369345	rs10178891	17	RP11-105N14.2	14415	intergenic	2.064	7	5	15	0	1	0	3.40889	1.11774	0.111309	0.0326525	-3.21598	0.969	-0.0314907	0.00979194	G	G	3.40889	-3.21598	No
17	2	214110416	rs10168433	rs10198138	214134615	0.705071	rs10168433	C	T	0.0392018	rs10178891	17	RP11-105N14.2	0	ncRNA_intronic	1.65	7	14	15	0	1	1	3.43975	1.11718	0.110808	0.0322139	-3.26362	0.968	-0.0325232	0.00996538	C	C	3.43975	-3.26362	No
17	2	214110416	rs10168433	rs10208952	214117454	0.861246	rs10168433	A	G	0.0435733	rs10178891	17	RP11-105N14.2	14264	intergenic	0.902	6	5	15	0	1	0	3.41369	1.11789	0.111443	0.0326459	-3.12139	0.969	-0.0314907	0.0100887	A	A	3.41369	-3.12139	No
17	2	214110416	rs10168433	rs11687976	214258927	0.729	rs10168433	C	T	0.0497501	rs10178891	17	SPAG16	0	intronic	5.617	6	5	15	0	1	0	3.34612	1.11474	0.108621	0.0324618	-3.10543	0.97	-0.0304592	0.00980836	C	C	3.34612	-3.10543	No
17	2	214110416	rs10168433	rs1219980	214134963	0.696826	rs10168433	C	T	0.0441508	rs10178891	17	RP11-105N14.2	0	ncRNA_intronic	1.412	NA	14	15	0	1	1	3.39227	1.11537	0.109186	0.0321868	-3.26362	0.968	-0.0325232	0.00996538	C	C	3.39227	-3.26362	No
17	2	214110416	rs10168433	rs1219984	214133382	0.692106	rs10168433	C	T	0.0446692	rs10178891	17	RP11-105N14.2	0	ncRNA_intronic	2.713	NA	14	15	0	1	1	3.40083	1.11574	0.109518	0.0322033	-3.23888	0.969	-0.0314907	0.0097227	C	C	3.40083	-3.23888	No
17	2	214110416	rs10168433	rs13393868	214138770	0.705071	rs10168433	G	A	0.0462638	rs10178891	17	RP11-105N14.2	0	ncRNA_intronic	2.184	6	5	15	0	1	1	3.42846	1.11667	0.110351	0.0321868	-3.19465	0.969	-0.0314907	0.00985731	G	G	3.42846	-3.19465	No
17	2	214110416	rs10168433	rs13414104	214234050	0.729	rs10168433	C	T	0.048992	rs10178891	17	SPAG16	0	intronic	7.94	6	5	15	0	1	0	3.41598	1.11632	0.110038	0.0322126	-3.09023	0.97	-0.0304592	0.00985661	C	C	3.41598	-3.09023	No
17	2	214110416	rs10168433	rs13416683	214138559	0.735327	rs10168433	T	C	0.0486705	rs10178891	17	RP11-105N14.2	0	ncRNA_intronic	9.57	7	5	15	0	1	1	3.47809	1.11913	0.112552	0.0323602	-3.04848	0.97	-0.0304592	0.0099916	T	T	3.47809	-3.04848	No
17	2	214110416	rs10168433	rs1488981	214228020	0.729	rs10168433	C	T	0.047607	rs10178891	17	SPAG16	0	intronic	1.022	NA	5	15	0	1	0	3.41507	1.11607	0.109814	0.0321556	-3.12139	0.969	-0.0314907	0.0100887	C	C	3.41507	-3.12139	No
17	2	214110416	rs10168433	rs1488982	214227945	0.729	rs10168433	G	A	0.0477295	rs10178891	17	SPAG16	0	intronic	7.345	NA	5	15	0	1	0	3.41412	1.11603	0.109778	0.032154	-3.12139	0.97	-0.0304592	0.00975822	G	G	3.41412	-3.12139	No
17	2	214110416	rs10168433	rs16850055	214118734	0.861246	rs10168433	G	A	0.0353965	rs10178891	17	RP11-105N14.2	12984	intergenic	0.878	5	5	15	0	1	0	3.40101	1.1173	0.110915	0.0326124	-3.26362	0.968	-0.0325232	0.00996538	G	G	3.40101	-3.26362	No
17	2	214110416	rs10168433	rs17362920	214118499	0.892528	rs10168433	G	T	0.0304934	rs10178891	17	RP11-105N14.2	13219	intergenic	10.57	7	5	15	0	1	0	3.5569	1.12397	0.116867	0.0328564	-3.12139	0.969	-0.0314907	0.0100887	G	G	3.5569	-3.12139	No
17	2	214110416	rs10168433	rs17362983	214118592	0.861246	rs10168433	A	G	0.0309488	rs10178891	17	RP11-105N14.2	13126	intergenic	0.755	7	5	15	0	1	0	3.42434	1.11831	0.111819	0.0326541	-3.29335	0.968	-0.0325232	0.0098754	A	A	3.42434	-3.29335	No
17	2	214110416	rs10168433	rs56177202	214256629	0.667623	rs10168433	T	C	0.0466023	rs10178891	17	SPAG16	0	intronic	3.112	7	5	15	0	1	0	3.44424	1.11599	0.109742	0.0318624	-3.03567	0.971	-0.0294288	0.00969433	T	T	3.44424	-3.03567	No
17	2	214099371	rs77047725	rs6709484	214098403	1	rs77047725	C	T	0.0476227	rs7591133	17	RP11-105N14.2	33315	intergenic	8.118	4	1	15	0	1	0	-3.23594	0.840636	-0.173597	0.0536464	3.26362	1.056	0.0544882	0.0166956	C	C	-3.23594	3.26362	No
17	2	214110416	rs10168433	rs72933358	214116787	0.861246	rs10168433	G	A	0.0386305	rs10178891	17	RP11-105N14.2	14931	intergenic	7.553	5	1	15	0	1	0	3.37689	1.11653	0.110226	0.0326412	-3.23888	0.968	-0.0325232	0.0100415	G	G	3.37689	-3.23888	No
17	2	214110416	rs10168433	rs72933368	214136942	0.735327	rs10168433	C	T	0.0420668	rs10178891	17	RP11-105N14.2	0	ncRNA_intronic	0.788	7	14	15	0	1	1	3.50643	1.12015	0.113463	0.0323584	-3.09023	0.97	-0.0304592	0.00985661	C	C	3.50643	-3.09023	No
17	2	214110416	rs10168433	rs72939045	214241651	0.729	rs10168433	C	T	0.0491515	rs10178891	17	SPAG16	0	intronic	0.448	5	5	15	0	1	0	3.40487	1.11612	0.109858	0.0322651	-3.09023	0.97	-0.0304592	0.00985661	C	C	3.40487	-3.09023	No
17	2	214110416	rs10168433	rs72939056	214246037	0.667623	rs10168433	G	A	0.0496294	rs10178891	17	SPAG16	0	intronic	0.283	6	5	15	0	1	0	3.45405	1.11575	0.109527	0.0317097	-3.03567	0.971	-0.0294288	0.00969433	G	G	3.45405	-3.03567	No
17	2	214110416	rs10168433	rs76118932	214118536	0.861246	rs10168433	A	C	0.0314587	rs10178891	17	RP11-105N14.2	13182	intergenic	0.431	7	5	15	0	1	0	3.43412	1.11879	0.112248	0.032686	-3.26362	0.968	-0.0325232	0.00996538	A	A	3.43412	-3.26362	No
17	2	214099371	rs77047725	rs77047725	214099371	1	rs77047725	G	A	0.0471948	rs7591133	17	RP11-105N14.2	32347	intergenic	1.528	3a	2	15	0	1	0	-3.23685	0.840535	-0.173717	0.0536684	3.26362	1.056	0.0544882	0.0166956	G	G	-3.23685	3.26362	No
18	2	242011330	rs6746124	rs6746124	242011330	1	rs6746124	A	C	0.0435499	rs6746124	18	SNED1	0	intronic	1.289	5	4	5	0	0	0	2.58094	1.08581	0.0823263	0.0318978	-3.56779	0.967	-0.0335568	0.00940547	A	A	2.58094	-3.56779	No
19	3	106136031	rs4894850	rs4894850	106136031	1	rs4894850	C	T	0.0488052	rs4894850	19	RP11-93B21.1	90890	intergenic	0.613	7	5	15	0	0	0	3.14849	1.12977	0.122014	0.0387532	3.56779	1.044	0.0430595	0.0120689	C	C	3.14849	3.56779	Yes
20	3	119248967	rs2629396	rs1523311	119248301	1	rs2629396	G	A	0.0203582	rs6805225	20	CD80	0	intronic	6.355	7	4	15	0	1	0	-3.29717	0.906113	-0.0985913	0.0299018	3.39752	1.032	0.0314987	0.00927108	A	G	3.29717	3.39752	Yes
20	3	119248967	rs2629396	rs2629396	119248967	1	rs2629396	G	T	0.0202255	rs6805225	20	CD80	0	intronic	12	NA	4	15	0	1	0	-3.29573	0.906121	-0.0985824	0.0299122	3.39752	1.032	0.0314987	0.00927108	T	G	3.29573	3.39752	Yes
20	3	119248967	rs2629396	rs6805225	119238597	1	rs2629396	G	A	0.0262485	rs6805225	20	TIMMDC1	0	intronic	1.014	6	4	4	0	1	0	-3.22998	0.90815	-0.0963457	0.0298286	3.40984	1.032	0.0314987	0.00923757	A	G	3.22998	3.40984	Yes
21	3	124301840	rs73191618	rs73191618	124301840	1	rs73191618	A	G	0.0300921	rs73191618	21	KALRN	0	intronic	1.015	5	4	14	0	1	1	-3.53699	0.855728	-0.155803	0.0440495	-3.29621	0.956	-0.0449974	0.0136513	A	A	-3.53699	-3.29621	Yes
21	3	124301840	rs73191618	rs73191621	124303090	0.97749	rs73191618	C	T	0.0332221	rs73191618	21	KALRN	0	intronic	5.741	5	1	13	0	1	1	-3.52706	0.85616	-0.155298	0.0440305	-3.26362	0.957	-0.0439519	0.0134672	C	C	-3.52706	-3.26362	Yes
22	3	159729059	rs564976	rs112992337	159748367	0.900119	rs564976	G	A	0.0244122	rs112992337	22	IL12A-AS1:LINC01100	00:00:00	ncRNA_intronic	0.285	6	5	15	0	1	0	-4.02784	0.886997	-0.119914	0.0297712	-3.19465	0.971	-0.0294288	0.0092119	G	G	-4.02784	-3.19465	Yes
22	3	159729059	rs564976	rs11708713	159734286	0.961178	rs564976	A	G	0.0105857	rs112992337	22	IL12A-AS1:LINC01100	00:00:00	ncRNA_intronic	5.764	6	5	15	0	1	0	-4.30514	0.882074	-0.125479	0.0291464	-3.45514	0.969	-0.0314907	0.00911414	A	A	-4.30514	-3.45514	Yes
22	3	159729059	rs564976	rs11716424	159734310	0.961178	rs564976	G	A	0.0105857	rs112992337	22	IL12A-AS1:LINC01100	00:00:00	ncRNA_intronic	3.21	6	5	15	0	1	0	-4.30474	0.88208	-0.125473	0.0291475	-3.45514	0.969	-0.0314907	0.00911414	G	G	-4.30474	-3.45514	Yes
22	3	159729059	rs564976	rs11716451	159734349	0.961178	rs564976	G	A	0.0105857	rs112992337	22	IL12A-AS1:LINC01100	00:00:00	ncRNA_intronic	4.668	7	5	15	0	1	0	-4.30643	0.882021	-0.125539	0.0291516	-3.45514	0.969	-0.0314907	0.00911414	G	G	-4.30643	-3.45514	Yes
22	3	159729059	rs564976	rs1874886	159729655	0.961178	rs564976	A	G	0.00898375	rs112992337	22	IL12A-AS1	0	ncRNA_exonic	3.523	5	2	15	0	1	0	-4.30458	0.882273	-0.125254	0.0290978	-3.50303	0.969	-0.0314907	0.00898955	A	A	-4.30458	-3.50303	Yes
22	3	159729059	rs564976	rs2366643	159736485	0.961178	rs564976	C	T	0.0107477	rs112992337	22	IL12A-AS1:LINC01100	00:00:00	ncRNA_intronic	6.388	7	5	15	0	1	0	-4.28922	0.882254	-0.125275	0.029207	-3.45028	0.969	-0.0314907	0.00912698	C	C	-4.28922	-3.45028	Yes
22	3	159729059	rs564976	rs2366644	159736572	0.961178	rs564976	G	T	0.0105857	rs112992337	22	IL12A-AS1:LINC01100	00:00:00	ncRNA_intronic	13.56	6	5	15	1	1	0	-4.28891	0.882251	-0.125279	0.0292099	-3.45514	0.969	-0.0314907	0.00911414	G	G	-4.28891	-3.45514	Yes
22	3	159729059	rs564976	rs2647928	159747815	0.939179	rs564976	G	A	0.00777786	rs112992337	22	IL12A-AS1:LINC01100	00:00:00	ncRNA_intronic	0.505	7	5	15	0	1	0	-3.8151	0.892519	-0.113707	0.0298046	-3.54676	0.968	-0.0325232	0.00916983	G	G	-3.8151	-3.54676	Yes
22	3	159729059	rs564976	rs2647930	159736893	0.961178	rs564976	C	T	0.0105857	rs112992337	22	IL12A-AS1:LINC01100	00:00:00	ncRNA_intronic	2.429	3a	5	15	0	1	0	-4.28663	0.882281	-0.125245	0.0292175	-3.45514	0.969	-0.0314907	0.00911414	C	C	-4.28663	-3.45514	Yes
22	3	159729059	rs564976	rs2647931	159737076	0.961178	rs564976	A	G	0.0105857	rs112992337	22	IL12A-AS1:LINC01100	00:00:00	ncRNA_intronic	1.484	5	5	15	0	1	0	-4.28669	0.882258	-0.125271	0.0292232	-3.45514	0.969	-0.0314907	0.00911414	A	A	-4.28669	-3.45514	Yes
22	3	159729059	rs564976	rs2936303	159730954	0.961178	rs564976	A	G	0.0102526	rs112992337	22	IL12A-AS1	0	ncRNA_intronic	0.02	NA	5	15	0	1	0	-4.2939	0.882554	-0.124935	0.029096	-3.46512	0.969	-0.0314907	0.00908791	A	A	-4.2939	-3.46512	Yes
22	3	159729059	rs564976	rs4580600	159736391	0.961178	rs564976	G	A	0.0104207	rs112992337	22	IL12A-AS1:LINC01100	00:00:00	ncRNA_intronic	2.204	7	5	15	0	1	0	-4.29063	0.88224	-0.125291	0.0292011	-3.46009	0.969	-0.0314907	0.00910112	G	G	-4.29063	-3.46009	Yes
22	3	159729059	rs564976	rs4680536	159720271	0.884702	rs564976	G	A	0.0122337	rs112992337	22	IL12A-AS1	0	ncRNA_intronic	4.162	4	5	15	0	1	0	-3.55625	0.900845	-0.104422	0.029363	-3.59855	0.968	-0.0325232	0.00903787	G	G	-3.55625	-3.59855	Yes
22	3	159729059	rs564976	rs4680538	159735580	0.95691	rs564976	A	G	0.0107477	rs112992337	22	IL12A-AS1:LINC01100	00:00:00	ncRNA_intronic	0.021	6	5	15	0	1	0	-4.29534	0.882188	-0.12535	0.0291828	-3.45028	0.969	-0.0314907	0.00912698	A	A	-4.29534	-3.45028	Yes
22	3	159729059	rs564976	rs4680539	159735754	0.961178	rs564976	G	A	0.0105857	rs112992337	22	IL12A-AS1:LINC01100	00:00:00	ncRNA_intronic	0.368	6	5	15	0	1	0	-4.29238	0.882235	-0.125297	0.0291905	-3.45514	0.969	-0.0314907	0.00911414	G	G	-4.29238	-3.45514	Yes
22	3	159729059	rs564976	rs480134	159729532	0.952989	rs564976	T	C	0.00898375	rs112992337	22	IL12A-AS1	0	ncRNA_exonic	4.548	7	5	15	0	1	0	-4.28832	0.882672	-0.124802	0.0291027	-3.50303	0.969	-0.0314907	0.00898955	T	T	-4.28832	-3.50303	Yes
22	3	159729059	rs564976	rs480913	159729580	0.952989	rs564976	G	T	0.0088232	rs112992337	22	IL12A-AS1	0	ncRNA_exonic	14.75	6	5	15	1	1	0	-4.2885	0.882667	-0.124807	0.0291028	-3.50888	0.969	-0.0314907	0.00897457	G	G	-4.2885	-3.50888	Yes
22	3	159729059	rs564976	rs483714	159729877	0.961178	rs564976	C	T	0.0104207	rs112992337	22	IL12A-AS1	0	ncRNA_exonic	5.306	4	2	15	0	1	0	-4.29122	0.882608	-0.124874	0.0290999	-3.46009	0.969	-0.0314907	0.00910112	C	C	-4.29122	-3.46009	Yes
22	3	159729059	rs564976	rs484600	159729961	0.961178	rs564976	C	A	0.0104207	rs112992337	22	IL12A-AS1	0	ncRNA_intronic	3.159	2b	2	15	0	1	0	-4.29157	0.882601	-0.124882	0.0290994	-3.46009	0.969	-0.0314907	0.00910112	C	C	-4.29157	-3.46009	Yes
22	3	159729059	rs564976	rs485499	159745863	0.991037	rs564976	C	T	0.00426906	rs112992337	22	IL12A-AS1:LINC01100	00:00:00	ncRNA_intronic	1.776	4	2	15	0	1	0	-3.79099	0.892933	-0.113244	0.0298718	-3.71902	0.967	-0.0335568	0.00902303	C	C	-3.79099	-3.71902	Yes
22	3	159729059	rs564976	rs485789	159730148	0.9955	rs564976	T	G	0.00349213	rs112992337	22	IL12A-AS1	0	ncRNA_intronic	1.997	2b	2	15	0	1	0	-4.01111	0.889617	-0.116964	0.0291601	-3.80817	0.966	-0.0345914	0.00908349	T	T	-4.01111	-3.80817	Yes
22	3	159729059	rs564976	rs491966	159733692	0.961178	rs564976	C	T	0.0104207	rs112992337	22	IL12A-AS1	0	ncRNA_intronic	6.687	5	5	15	0	1	0	-4.29437	0.882502	-0.124994	0.0291065	-3.46009	0.969	-0.0314907	0.00910112	C	C	-4.29437	-3.46009	Yes
22	3	159729059	rs564976	rs522127	159734668	0.961178	rs564976	C	A	0.0137669	rs112992337	22	IL12A-AS1:LINC01100	00:00:00	ncRNA_intronic	2.302	4	5	15	0	1	0	-4.301	0.882166	-0.125375	0.0291502	-3.37431	0.97	-0.0304592	0.00902679	C	C	-4.301	-3.37431	Yes
22	3	159729059	rs564976	rs523886	159734858	0.961178	rs564976	A	G	0.0104207	rs112992337	22	IL12A-AS1:LINC01100	00:00:00	ncRNA_intronic	4.918	2b	5	15	0	1	0	-4.3	0.882167	-0.125374	0.0291567	-3.46009	0.969	-0.0314907	0.00910112	A	A	-4.3	-3.46009	Yes
22	3	159729059	rs564976	rs545143	159731995	0.961178	rs564976	T	C	0.0102526	rs112992337	22	IL12A-AS1	0	ncRNA_intronic	1.862	5	5	15	0	1	0	-4.29638	0.882505	-0.124991	0.0290921	-3.46512	0.969	-0.0314907	0.00908791	T	T	-4.29638	-3.46512	Yes
22	3	159729059	rs564976	rs545232	159732031	0.961178	rs564976	T	C	0.0104207	rs112992337	22	IL12A-AS1	0	ncRNA_intronic	0.511	5	5	15	0	1	0	-4.29811	0.882461	-0.125041	0.029092	-3.46009	0.969	-0.0314907	0.00910112	T	T	-4.29811	-3.46009	Yes
22	3	159729059	rs564976	rs548018	159732345	0.961178	rs564976	G	A	0.0104207	rs112992337	22	IL12A-AS1	0	ncRNA_intronic	0.695	6	5	15	0	1	0	-4.30346	0.882326	-0.125194	0.0290914	-3.46009	0.969	-0.0314907	0.00910112	G	G	-4.30346	-3.46009	Yes
22	3	159729059	rs564976	rs564799	159728987	1	rs564976	T	C	0.00302609	rs112992337	22	IL12A-AS1	0	ncRNA_intronic	4.238	5	2	15	0	1	0	-4.03112	0.889081	-0.117567	0.0291648	-3.82646	0.966	-0.0345914	0.00904007	T	T	-4.03112	-3.82646	Yes
22	3	159729059	rs564976	rs564976	159729059	1	rs564976	A	G	0.00298048	rs112992337	22	IL12A-AS1	0	ncRNA_intronic	0.881	5	2	15	0	1	0	-4.04452	0.88873	-0.117962	0.0291658	-3.84613	0.966	-0.0345914	0.00899384	A	A	-4.04452	-3.84613	Yes
22	3	159729059	rs564976	rs571099	159732564	0.961178	rs564976	G	T	0.0104207	rs112992337	22	IL12A-AS1	0	ncRNA_intronic	1.64	7	5	15	0	1	0	-4.30348	0.882325	-0.125195	0.0290915	-3.46009	0.969	-0.0314907	0.00910112	G	G	-4.30348	-3.46009	Yes
22	3	159729059	rs564976	rs574808	159732983	0.961178	rs564976	C	T	0.0102526	rs112992337	22	IL12A-AS1	0	ncRNA_intronic	6.373	7	5	15	0	1	0	-4.29877	0.882462	-0.12504	0.0290873	-3.46512	0.969	-0.0314907	0.00908791	C	C	-4.29877	-3.46512	Yes
22	3	159729059	rs564976	rs579079	159733428	0.961178	rs564976	T	C	0.0104207	rs112992337	22	IL12A-AS1	0	ncRNA_intronic	0.269	7	5	15	0	1	0	-4.2971	0.882467	-0.125034	0.0290973	-3.46009	0.969	-0.0314907	0.00910112	T	T	-4.2971	-3.46009	Yes
22	3	159729059	rs564976	rs586094	159729548	0.952989	rs564976	G	T	0.0088232	rs112992337	22	IL12A-AS1	0	ncRNA_exonic	9.031	6	5	15	0	1	0	-4.28801	0.882678	-0.124795	0.0291032	-3.50888	0.969	-0.0314907	0.00897457	G	G	-4.28801	-3.50888	Yes
22	3	159729059	rs564976	rs588998	159733446	0.961178	rs564976	G	A	0.0102526	rs112992337	22	IL12A-AS1	0	ncRNA_intronic	3.821	7	5	15	0	1	0	-4.29646	0.882478	-0.125021	0.0290987	-3.46512	0.969	-0.0314907	0.00908791	G	G	-4.29646	-3.46512	Yes
22	3	159729059	rs564976	rs589446	159733527	0.9955	rs564976	T	G	0.00345472	rs112992337	22	IL12A-AS1	0	ncRNA_exonic	0.067	6	5	15	0	1	0	-4.01398	0.889525	-0.117068	0.029165	-3.80817	0.966	-0.0345914	0.00908349	T	T	-4.01398	-3.80817	Yes
22	3	159729059	rs564976	rs589545	159733600	0.961178	rs564976	A	G	0.0102526	rs112992337	22	IL12A-AS1	0	ncRNA_exonic	2.53	7	5	15	0	1	0	-4.29504	0.882491	-0.125007	0.0291049	-3.46512	0.969	-0.0314907	0.00908791	A	A	-4.29504	-3.46512	Yes
22	3	159729059	rs564976	rs600519	159730417	0.961178	rs564976	A	G	0.0102526	rs112992337	22	IL12A-AS1	0	ncRNA_intronic	4.59	NA	2	15	0	1	0	-4.29245	0.882584	-0.124901	0.0290979	-3.46512	0.969	-0.0314907	0.00908791	A	A	-4.29245	-3.46512	Yes
22	3	159729059	rs564976	rs62270441	159737535	0.961178	rs564976	T	G	0.0105857	rs112992337	22	IL12A-AS1:LINC01100	00:00:00	ncRNA_intronic	3.255	7	5	15	0	1	0	-4.28456	0.882274	-0.125253	0.0292335	-3.45514	0.969	-0.0314907	0.00911414	T	T	-4.28456	-3.45514	Yes
22	3	159729059	rs564976	rs6441288	159732840	0.961178	rs564976	T	C	0.0104207	rs112992337	22	IL12A-AS1	0	ncRNA_intronic	6.617	5	5	15	0	1	0	-4.29809	0.882476	-0.125024	0.0290882	-3.46009	0.969	-0.0314907	0.00910112	T	T	-4.29809	-3.46009	Yes
22	3	159729059	rs564976	rs6441289	159732882	0.961178	rs564976	C	T	0.0104207	rs112992337	22	IL12A-AS1	0	ncRNA_intronic	7.222	6	5	15	0	1	0	-4.29831	0.882471	-0.125029	0.029088	-3.46009	0.969	-0.0314907	0.00910112	C	C	-4.29831	-3.46009	Yes
22	3	159729059	rs564976	rs6441290	159732892	0.961178	rs564976	C	T	0.0104207	rs112992337	22	IL12A-AS1	0	ncRNA_intronic	5.333	6	5	15	0	1	0	-4.29842	0.882469	-0.125032	0.0290878	-3.46009	0.969	-0.0314907	0.00910112	C	C	-4.29842	-3.46009	Yes
22	3	159729059	rs564976	rs669003	159731885	0.961178	rs564976	G	A	0.0102526	rs112992337	22	IL12A-AS1	0	ncRNA_intronic	1.858	6	5	15	0	1	0	-4.29559	0.882523	-0.12497	0.0290927	-3.46512	0.969	-0.0314907	0.00908791	G	G	-4.29559	-3.46512	Yes
22	3	159729059	rs564976	rs6771363	159730682	0.961178	rs564976	G	A	0.0110633	rs112992337	22	IL12A-AS1	0	ncRNA_intronic	6.996	5	2	15	0	1	0	-4.28957	0.882544	-0.124947	0.029128	-3.4408	0.969	-0.0314907	0.00915214	G	G	-4.28957	-3.4408	Yes
22	3	159729059	rs564976	rs9845010	159731532	0.961178	rs564976	G	A	0.0104207	rs112992337	22	IL12A-AS1	0	ncRNA_intronic	0.118	7	5	15	0	1	0	-4.2951	0.882532	-0.12496	0.0290937	-3.46009	0.969	-0.0314907	0.00910112	G	G	-4.2951	-3.46009	Yes
23	3	160365382	rs3946273	rs10936207	160378643	0.943604	rs2367207	A	G	0.0369892	rs62272219	23	ARL 14,00	16304	intergenic	2.053	6	5	15	0	1	0	-3.19951	0.907671	-0.0968733	0.0302775	-3.80817	0.965	-0.0356272	0.00935546	A	A	-3.19951	-3.80817	Yes
23	3	160365382	rs3946273	rs10936209	160379025	0.943604	rs2367207	A	G	0.0373818	rs62272219	23	ARL 14,00	15922	intergenic	0.893	4	2	15	0	1	0	-3.21232	0.907772	-0.096762	0.0301222	-3.80817	0.965	-0.0356272	0.00935546	A	A	-3.21232	-3.80817	Yes
23	3	160365382	rs3946273	rs13095931	160380161	0.9255	rs2367207	T	G	0.0377022	rs62272219	23	ARL 14,00	14786	intergenic	2.452	6	5	15	0	1	0	-3.18696	0.908357	-0.0961178	0.0301597	-3.93848	0.964	-0.036664	0.00930918	T	T	-3.18696	-3.93848	Yes
23	3	160365382	rs3946273	rs1317085	160370907	1	rs2367207	T	C	0.0312715	rs62272219	23	ARL 14,00	24040	intergenic	0.852	6	5	15	0	1	0	-3.28561	0.904617	-0.100244	0.0305099	-4.00507	0.963	-0.0377019	0.00941354	T	T	-3.28561	-4.00507	Yes
23	3	160365382	rs3946273	rs17236586	160377195	0.943604	rs2367207	C	A	0.0387962	rs62272219	23	ARL 14,00	17752	intergenic	3.296	6	5	15	0	1	0	-3.21098	0.907945	-0.0965715	0.0300754	-3.79107	0.965	-0.0356272	0.00939766	C	C	-3.21098	-3.79107	Yes
23	3	160365382	rs3946273	rs2178452	160370160	1	rs2367207	A	G	0.0310379	rs62272219	23	ARL 14,00	24787	intergenic	0.708	NA	5	15	0	1	0	-3.28696	0.90456	-0.100307	0.0305165	-4.00507	0.963	-0.0377019	0.00941354	A	A	-3.28696	-4.00507	Yes
23	3	160360010	rs2367207	rs2367207	160360010	1	rs2367207	G	A	0.0161258	rs2367207	23	ARL 14,00	34937	intergenic	6.297	4	7	15	0	1	0	-3.56018	0.872224	-0.136709	0.0383995	3.32632	1.038	0.0372958	0.0112123	A	G	3.56018	3.32632	Yes
23	3	160365382	rs3946273	rs28544045	160381669	0.939135	rs2367207	G	T	0.0348012	rs62272219	23	ARL 14,00	13278	intergenic	5.053	5	5	15	0	1	0	-3.20212	0.907873	-0.0966508	0.0301834	-4.00128	0.963	-0.0377019	0.00942244	G	G	-3.20212	-4.00128	Yes
23	3	160365382	rs3946273	rs28730907	160382972	0.9255	rs2367207	G	T	0.033741	rs62272219	23	ARL 14,00	11975	intergenic	0.79	5	5	15	0	1	0	-3.21091	0.90761	-0.0969405	0.030191	-3.96958	0.963	-0.0377019	0.0094977	G	G	-3.21091	-3.96958	Yes
23	3	160365382	rs3946273	rs34362576	160381942	0.9255	rs2367207	T	C	0.0356369	rs62272219	23	ARL 14,00	13005	intergenic	0.398	6	5	15	0	1	0	-3.19597	0.908034	-0.0964735	0.030186	-3.9867	0.963	-0.0377019	0.00945692	T	T	-3.19597	-3.9867	Yes
23	3	160365382	rs3946273	rs34949451	160381973	0.9255	rs2367207	G	T	0.0354959	rs62272219	23	ARL 14,00	12974	intergenic	0.362	7	5	15	0	1	0	-3.19853	0.90798	-0.0965329	0.0301804	-3.98318	0.963	-0.0377019	0.00946527	G	G	-3.19853	-3.98318	Yes
23	3	160365382	rs3946273	rs35308461	160380652	0.921149	rs2367207	A	G	0.0331409	rs62272219	23	ARL 14,00	14295	intergenic	0.972	5	5	15	0	1	0	-3.19575	0.907711	-0.0968292	0.0302994	-4.07507	0.962	-0.0387408	0.00950678	A	A	-3.19575	-4.07507	Yes
23	3	160365382	rs3946273	rs35480231	160380574	0.921149	rs2367207	A	G	0.035236	rs62272219	23	ARL 14,00	14373	intergenic	2.558	6	5	15	0	1	0	-3.20424	0.90783	-0.0966981	0.0301782	-3.96629	0.963	-0.0377019	0.00950557	A	A	-3.20424	-3.96629	Yes
23	3	160365382	rs3946273	rs35664264	160376373	0.995462	rs2367207	T	C	0.0318144	rs62272219	23	ARL 14,00	18574	intergenic	3.093	7	5	15	0	1	0	-3.30315	0.904286	-0.10061	0.0304587	-3.99756	0.963	-0.0377019	0.00943123	T	T	-3.30315	-3.99756	Yes
23	3	160365382	rs3946273	rs36118017	160383552	0.934702	rs2367207	T	C	0.0332817	rs62272219	23	ARL 14,00	11395	intergenic	10.54	4	1	15	0	1	0	-3.21046	0.907594	-0.0969581	0.0302007	-3.97971	0.963	-0.0377019	0.00947353	T	T	-3.21046	-3.97971	Yes
23	3	160365382	rs3946273	rs3946273	160365382	1	rs2367207	T	G	0.0293032	rs62272219	23	ARL 14,00	29565	intergenic	0.445	NA	5	15	0	1	0	-3.30884	0.903909	-0.101027	0.0305323	-4.0208	0.963	-0.0377019	0.0093767	T	T	-3.30884	-4.0208	Yes
23	3	160365382	rs3946273	rs4679659	160380004	0.939135	rs2367207	C	T	0.0361394	rs62272219	23	ARL 14,00	14943	intergenic	5.224	6	5	15	0	1	0	-3.20009	0.908012	-0.0964977	0.0301547	-3.95668	0.964	-0.036664	0.00926636	C	C	-3.20009	-3.95668	Yes
23	3	160365382	rs3946273	rs4679660	160380104	0.9255	rs2367207	C	T	0.0387641	rs62272219	23	ARL 14,00	14843	intergenic	2.855	6	5	15	0	1	0	-3.17246	0.908766	-0.0956676	0.0301557	-3.94741	0.964	-0.036664	0.0092881	C	C	-3.17246	-3.94741	Yes
23	3	160365382	rs3946273	rs4679909	160376851	0.995462	rs2367207	T	C	0.0325664	rs62272219	23	ARL 14,00	18096	intergenic	0.041	6	5	15	0	1	0	-3.29428	0.904543	-0.100325	0.0304544	-4.00891	0.963	-0.0377019	0.00940452	T	T	-3.29428	-4.00891	Yes
23	3	160365382	rs3946273	rs60028768	160318999	0.721126	rs2367207	A	G	0.0365221	rs62272219	23	RPL6P8	15423	intergenic	0.344	7	7	15	0	1	0	-3.1588	0.908145	-0.0963512	0.0305025	-4.31445	0.96	-0.040822	0.00946169	A	A	-3.1588	-4.31445	Yes
23	3	160365382	rs3946273	rs62272216	160377317	0.943604	rs2367207	C	T	0.0397591	rs62272219	23	ARL 14,00	17630	intergenic	0.049	7	5	15	0	1	0	-3.19841	0.908269	-0.0962147	0.030082	-3.79107	0.965	-0.0356272	0.00939766	C	C	-3.19841	-3.79107	Yes
23	3	160365382	rs3946273	rs62272217	160377414	0.943604	rs2367207	G	A	0.0397751	rs62272219	23	ARL 14,00	17533	intergenic	4.165	6	5	15	0	1	0	-3.19803	0.908277	-0.0962059	0.0300829	-3.79107	0.965	-0.0356272	0.00939766	G	G	-3.19803	-3.79107	Yes
23	3	160365382	rs3946273	rs62272218	160377598	0.943604	rs2367207	C	T	0.0382457	rs62272219	23	ARL 14,00	17349	intergenic	8.795	6	5	15	0	1	0	-3.21292	0.907856	-0.0966695	0.0300877	-3.79107	0.965	-0.0356272	0.00939766	C	C	-3.21292	-3.79107	Yes
23	3	160365382	rs3946273	rs62272219	160377754	0.943604	rs2367207	G	T	0.04002	rs62272219	23	ARL 14,00	17193	intergenic	4.72	6	5	15	0	1	0	-3.19299	0.908391	-0.0960804	0.030091	-3.80817	0.965	-0.0356272	0.00935546	G	G	-3.19299	-3.80817	Yes
23	3	160365382	rs3946273	rs62272220	160379441	0.939363	rs2367207	A	G	0.037194	rs62272219	23	ARL 14,00	15506	intergenic	3.639	7	2	15	0	1	0	-3.20605	0.90786	-0.0966651	0.0301508	-3.84613	0.965	-0.0356272	0.00926313	A	A	-3.20605	-3.84613	Yes
23	3	160365382	rs3946273	rs6774379	160376162	0.943604	rs2367207	T	C	0.0385597	rs62272219	23	ARL 14,00	18785	intergenic	7.268	5	5	15	0	1	0	-3.21062	0.907916	-0.0966034	0.0300887	-4.08541	0.96	-0.040822	0.00999215	T	T	-3.21062	-4.08541	Yes
23	3	160365382	rs3946273	rs6774566	160376173	0.943604	rs2367207	A	G	0.0385938	rs62272219	23	ARL 14,00	18774	intergenic	8.685	5	5	15	0	1	0	-3.21051	0.907923	-0.0965957	0.0300873	-4.09074	0.96	-0.040822	0.00997912	A	A	-3.21051	-4.09074	Yes
23	3	160365382	rs3946273	rs6776873	160382073	0.9255	rs2367207	A	G	0.035715	rs62272219	23	ARL 14,00	12874	intergenic	1.793	6	5	15	0	1	0	-3.19498	0.90806	-0.0964448	0.0301864	-3.9867	0.963	-0.0377019	0.00945692	A	A	-3.19498	-3.9867	Yes
23	3	160365382	rs3946273	rs6777739	160377140	0.943604	rs2367207	T	C	0.0388332	rs62272219	23	ARL 14,00	17807	intergenic	4.685	6	5	15	0	1	0	-3.21021	0.907961	-0.0965539	0.0300771	-4.08541	0.96	-0.040822	0.00999215	T	T	-3.21021	-4.08541	Yes
23	3	160365382	rs3946273	rs6779581	160382521	0.9255	rs2367207	A	C	0.0336509	rs62272219	23	ARL 14,00	12426	intergenic	6.114	3a	1	15	0	1	0	-3.2143	0.907538	-0.0970198	0.0301838	-3.95984	0.964	-0.036664	0.00925896	A	A	-3.2143	-3.95984	Yes
23	3	160365382	rs3946273	rs6779671	160382580	0.921149	rs2367207	A	C	0.0340812	rs62272219	23	ARL 14,00	12367	intergenic	1.287	4	1	15	0	1	0	-3.19319	0.908061	-0.0964437	0.0302029	-3.91078	0.964	-0.036664	0.00937512	A	A	-3.19319	-3.91078	Yes
23	3	160365382	rs3946273	rs6787452	160376275	0.943604	rs2367207	C	T	0.0386293	rs62272219	23	ARL 14,00	18672	intergenic	3.61	5	5	15	0	1	0	-3.2108	0.907922	-0.0965968	0.030085	-4.08018	0.96	-0.040822	0.0100049	C	C	-3.2108	-4.08018	Yes
23	3	160365382	rs3946273	rs6798462	160375875	0.943604	rs2367207	C	A	0.0379034	rs62272219	23	ARL 14,00	19072	intergenic	0.394	6	5	15	0	1	0	-3.2196	0.907677	-0.0968667	0.0300866	-4.09074	0.96	-0.040822	0.00997912	C	C	-3.2196	-4.09074	Yes
23	3	160365382	rs3946273	rs6801373	160382422	0.9255	rs2367207	G	A	0.0355228	rs62272219	23	ARL 14,00	12525	intergenic	6.792	3a	1	15	0	1	0	-3.19655	0.90802	-0.0964889	0.0301853	-3.99026	0.963	-0.0377019	0.00944847	G	G	-3.19655	-3.99026	Yes
24	3	187735024	rs13086165	rs10513824	187699500	0.860477	rs13086165	C	T	0.0244122	rs11720245	24	RP11-132N15.3	5304	intergenic	6.414	NA	5	15	0	0	1	3.10316	1.19381	0.17715	0.057087	3.19465	1.058	0.0563803	0.0176484	C	C	3.10316	3.19465	Yes
24	3	187735024	rs13086165	rs11706015	187692656	0.899613	rs13086165	T	C	0.0228883	rs11720245	24	RP11-132N15.3	0	ncRNA_intronic	11.55	2b	1	15	0	0	1	3.26591	1.2077	0.188718	0.0577842	3.21598	1.059	0.0573251	0.0178251	T	T	3.26591	3.21598	Yes
24	3	187735024	rs13086165	rs11713391	187704638	0.943064	rs13086165	A	G	0.0275234	rs11720245	24	RP11-132N15.3	10442	intergenic	2.959	2b	2	7	0	0	1	3.36854	1.21588	0.195468	0.0580276	3.15591	1.058	0.0563803	0.017865	A	A	3.36854	3.15591	Yes
24	3	187735024	rs13086165	rs11714851	187686358	0.899613	rs13086165	A	G	0.0212425	rs11720245	24	RP11-132N15.3	0	ncRNA_intronic	6.524	6	2	15	0	0	1	3.2757	1.20881	0.189636	0.0578918	3.23888	1.059	0.0573251	0.017699	A	A	3.2757	3.23888	Yes
24	3	187735024	rs13086165	rs11716234	187709942	0.95768	rs13086165	C	A	0.0143079	rs11720245	24	RP11-132N15.1	5267	intergenic	0.025	7	5	15	0	0	1	3.33907	1.21667	0.196118	0.0587342	3.36336	1.062	0.0601539	0.0178851	C	C	3.33907	3.36336	Yes
24	3	187735024	rs13086165	rs11720245	187696745	0.899613	rs13086165	T	C	0.0228883	rs11720245	24	RP11-132N15.3	2549	intergenic	13.86	3a	5	15	1	0	1	3.27657	1.20858	0.189446	0.0578185	3.21598	1.059	0.0573251	0.0178251	T	T	3.27657	3.21598	Yes
24	3	187735024	rs13086165	rs11720851	187707018	0.95768	rs13086165	A	C	0.0304934	rs11720245	24	RP11-132N15.1	8191	intergenic	5.156	7	1	15	0	0	1	3.23879	1.20607	0.187367	0.057851	3.12139	1.057	0.0554347	0.0177596	A	A	3.23879	3.12139	Yes
24	3	187735024	rs13086165	rs12634146	187724871	1	rs13086165	A	G	0.00907933	rs11720245	24	RP11-132N15.1	3092	intergenic	16.4	3a	2	15	1	0	0	3.25741	1.21724	0.196586	0.0603504	3.9444	1.075	0.0723207	0.018335	A	A	3.25741	3.9444	Yes
24	3	187735024	rs13086165	rs12637096	187725210	1	rs13086165	G	T	0.0090206	rs11720245	24	RP11-132N15.1	3431	intergenic	8.096	6	2	15	0	0	0	3.25933	1.21738	0.196701	0.0603502	3.9444	1.075	0.0723207	0.018335	G	G	3.25933	3.9444	Yes
24	3	187735024	rs13086165	rs12638956	187691316	0.899613	rs13086165	T	C	0.0212425	rs11720245	24	RP11-132N15.3	0	ncRNA_intronic	0.323	5	5	15	0	0	1	3.23063	1.20507	0.186538	0.0577404	3.23888	1.059	0.0573251	0.017699	T	T	3.23063	3.23888	Yes
24	3	187735024	rs13086165	rs13059087	187697772	0.899613	rs13086165	A	G	0.0244122	rs11720245	24	RP11-132N15.3	3576	intergenic	6.637	4	5	15	0	0	1	3.29121	1.20966	0.190339	0.0578326	3.19465	1.059	0.0573251	0.0179441	A	A	3.29121	3.19465	Yes
24	3	187735024	rs13086165	rs13064022	187725865	1	rs13086165	A	G	0.0089344	rs11720245	24	RP11-132N15.1	4086	intergenic	3.87	3a	2	15	0	0	0	3.26235	1.2176	0.196882	0.0603497	3.9444	1.075	0.0723207	0.018335	A	A	3.26235	3.9444	Yes
24	3	187669234	rs13069721	rs13069721	187669234	1	rs13069721	A	C	0.0026971	rs532505	24	RP11-44H4.1	5224	intergenic	1.549	7	2	15	0	0	1	-4.26336	0.868489	-0.141	0.0330726	-3.84613	0.961	-0.0397809	0.0103431	A	A	-4.26336	-3.84613	Yes
24	3	187735024	rs13086165	rs13080878	187683700	0.899613	rs13086165	A	G	0.0228883	rs11720245	24	RP11-132N15.3	0	ncRNA_exonic	4.573	5	2	15	0	0	1	3.22321	1.20603	0.187334	0.0581204	3.21598	1.059	0.0573251	0.0178251	A	A	3.22321	3.21598	Yes
24	3	187735024	rs13086165	rs13084574	187689612	0.941927	rs13086165	A	C	0.0109726	rs11720245	24	RP11-132N15.3	0	ncRNA_intronic	1.526	4	5	15	0	0	1	3.2681	1.21736	0.196685	0.0601832	3.93848	1.075	0.0723207	0.0183626	A	A	3.2681	3.93848	Yes
24	3	187735024	rs13086165	rs13084873	187689617	0.941927	rs13086165	A	G	0.0107104	rs11720245	24	RP11-132N15.3	0	ncRNA_intronic	1.863	3a	5	15	0	0	1	3.27645	1.21797	0.197186	0.0601827	3.94142	1.075	0.0723207	0.0183489	A	A	3.27645	3.94142	Yes
24	3	187735024	rs13086165	rs13086165	187735024	1	rs13086165	T	C	0.0076285	rs11720245	24	RP11-132N15.1	13245	intergenic	0.264	7	5	15	0	0	0	3.27254	1.21968	0.198589	0.0606833	3.99388	1.076	0.0732505	0.0183407	T	T	3.27254	3.99388	Yes
24	3	187735024	rs13086165	rs13086642	187705040	0.95768	rs13086165	A	G	0.0378505	rs11720245	24	RP11-132N15.1	10169	intergenic	7.793	7	5	15	0	0	1	3.22329	1.20498	0.186463	0.0578486	3.04848	1.055	0.0535408	0.0175631	A	A	3.22329	3.04848	Yes
24	3	187735024	rs13086165	rs13093903	187695957	0.899613	rs13086165	T	C	0.0244122	rs11720245	24	RP11-132N15.3	1761	intergenic	0.275	7	5	15	0	0	1	3.27052	1.20824	0.189165	0.0578394	3.19465	1.058	0.0563803	0.0176484	T	T	3.27052	3.19465	Yes
24	3	187735024	rs13086165	rs13101140	187725173	1	rs13086165	T	G	0.00904177	rs11720245	24	RP11-132N15.1	3394	intergenic	6.626	6	1	15	0	0	0	3.25864	1.21733	0.19666	0.0603503	3.9444	1.075	0.0723207	0.018335	T	T	3.25864	3.9444	Yes
24	3	187735024	rs13086165	rs16848771	187721355	1	rs13086165	C	T	0.00959457	rs11720245	24	RP11-132N15.1	0	ncRNA_intronic	1.189	2b	1	15	0	0	0	3.24195	1.21607	0.195624	0.0603416	3.93557	1.075	0.0723207	0.0183762	C	C	3.24195	3.93557	Yes
24	3	187735024	rs13086165	rs16862783	187688029	0.899613	rs13086165	C	T	0.0175892	rs11720245	24	RP11-132N15.3	0	ncRNA_intronic	5.037	5	5	15	0	0	1	3.25901	1.20717	0.188279	0.0577718	3.29909	1.06	0.0582689	0.0176621	C	C	3.25901	3.29909	Yes
24	3	187735024	rs13086165	rs16862860	187722679	1	rs13086165	T	G	0.00889668	rs11720245	24	RP11-132N15.1	900	upstream	2.668	5	5	15	0	0	0	3.2489	1.21588	0.195468	0.0601643	3.97971	1.075	0.0723207	0.0181724	T	T	3.2489	3.97971	Yes
24	3	187735024	rs13086165	rs35198260	187718139	0.95768	rs13086165	A	G	0.0121439	rs11720245	24	RP11-132N15.1	0	ncRNA_intronic	3.905	4	1	15	0	0	1	3.31761	1.21535	0.195032	0.058787	3.41407	1.063	0.0610951	0.0178951	A	A	3.31761	3.41407	Yes
24	3	187735024	rs13086165	rs35404821	187684976	0.899613	rs13086165	T	C	0.0228883	rs11720245	24	RP11-132N15.3	0	ncRNA_exonic	2.114	5	2	15	0	0	1	3.17288	1.20217	0.184128	0.0580319	3.21598	1.058	0.0563803	0.0175313	T	T	3.17288	3.21598	Yes
24	3	187735024	rs13086165	rs57649868	187711072	0.95768	rs13086165	T	C	0.0139496	rs11720245	24	RP11-132N15.1	4137	intergenic	9.173	7	5	15	0	0	1	3.33538	1.21643	0.19592	0.05874	3.37062	1.062	0.0601539	0.0178466	T	T	3.33538	3.37062	Yes
24	3	187735024	rs13086165	rs67290911	187724320	1	rs13086165	A	G	0.00915746	rs11720245	24	RP11-132N15.1	2541	intergenic	3.715	3a	2	15	0	0	0	3.25516	1.21707	0.196446	0.0603493	3.91078	1.074	0.07139	0.0182547	A	A	3.25516	3.91078	Yes
24	3	187735024	rs13086165	rs6774530	187683326	0.812651	rs13086165	A	C	0.016149	rs11720245	24	RP11-132N15.3	0	ncRNA_intronic	4.659	7	2	15	0	0	1	3.06918	1.18805	0.172313	0.0561432	3.47024	1.061	0.0592119	0.0170628	A	A	3.06918	3.47024	Yes
24	3	187635554	rs79103983	rs74802573	187644695	1	rs13069721	T	C	0.0494164	rs79103983	24	RP11-44H4.1	5856	intergenic	1.133	4	5	15	0	0	1	-3.18296	0.886397	-0.12059	0.0378862	-3.54008	0.959	-0.0418642	0.0118258	T	T	-3.18296	-3.54008	Yes
24	3	187635554	rs79103983	rs78158637	187646250	0.950391	rs13069721	T	G	0.0487319	rs79103983	24	RP11-44H4.1	4301	intergenic	4.382	6	5	15	0	0	1	-3.1816	0.886218	-0.120792	0.0379659	-3.57517	0.959	-0.0418642	0.0117097	T	T	-3.1816	-3.57517	Yes
24	3	187635554	rs79103983	rs79103983	187635554	1	rs13069721	G	T	0.0485616	rs79103983	24	RP11-44H4.1	14997	intergenic	4.141	4	1	15	0	0	1	-3.14314	0.886845	-0.120085	0.0382054	-3.54008	0.959	-0.0418642	0.0118258	G	G	-3.14314	-3.54008	Yes
25	4	40307564	rs13136820	rs13136820	40307564	1	rs13136820	C	T	0.0265798	rs13136820	25	AC195454.1	10937	intergenic	3.997	4	2	15	0	0	1	-3.13596	0.904745	-0.100102	0.0319207	6.15306	1.061	0.0592119	0.00962315	T	C	3.13596	6.15306	Yes
25	4	40291916	rs9683415	rs9683415	40291916	1	rs13136820	A	G	0.0438847	rs9683415	25	RP11-395I6.2	23838	intergenic	1.592	6	2	15	0	0	1	-3.02651	0.907117	-0.0974838	0.03221	6.26619	1.062	0.0601539	0.00959977	G	A	3.02651	6.26619	Yes
26	4	123205143	rs13114649	rs10027390	123368516	0.84916	rs1806575	C	T	0.0411029	rs11724582	26	IL2	4108	intergenic	2.726	7	13	15	0	0	0	3.55055	1.11987	0.113213	0.0318859	-5.04229	0.951	-0.0502412	0.00996397	T	C	-3.55055	-5.04229	Yes
26	4	123205143	rs13114649	rs1121242	123327216	0.84916	rs1806575	A	G	0.0403937	rs11724582	26	ADAD1	0	intronic	2.63	NA	13	15	0	0	0	3.56855	1.12032	0.113614	0.0318377	-5.05078	0.951	-0.0502412	0.00994721	G	A	-3.56855	-5.05078	Yes
26	4	123205143	rs13114649	rs11575812	123371049	0.853055	rs1806575	G	A	0.0419123	rs11724582	26	IL2	1575	intergenic	5.756	NA	5	15	0	0	0	-3.54392	0.893132	-0.113021	0.0318915	-5.07378	0.951	-0.0502412	0.00990214	G	G	-3.54392	-5.07378	Yes
26	4	123205143	rs13114649	rs11724582	123391464	0.853055	rs1806575	G	A	0.0422295	rs11724582	26	IL2	13583	intergenic	3.244	5	9	15	0	0	0	-3.53008	0.893324	-0.112806	0.0319556	-5.07378	0.951	-0.0502412	0.00990214	G	G	-3.53008	-5.07378	Yes
26	4	123205143	rs13114649	rs11728796	123309902	0.856974	rs1806575	G	A	0.0365914	rs11724582	26	ADAD1	0	intronic	6.456	6	9	15	0	0	0	-3.61079	0.891238	-0.115144	0.0318888	-5.07378	0.951	-0.0502412	0.00990214	G	G	-3.61079	-5.07378	Yes
26	4	123205143	rs13114649	rs11731632	123184285	1	rs1806575	T	G	0.0290482	rs11724582	26	KIAA1109	0	intronic	0.394	6	4	4	0	0	0	-3.65765	0.884888	-0.122294	0.0334352	-4.224	0.958	-0.0429075	0.010158	T	T	-3.65765	-4.224	Yes
26	4	123205143	rs13114649	rs11734090	123228113	1	rs1806575	C	T	0.035515	rs11724582	26	KIAA1109	0	intronic	4.136	5	4	5	0	0	0	-3.6071	0.887197	-0.119688	0.0331813	-4.30104	0.957	-0.0439519	0.0102189	C	C	-3.6071	-4.30104	Yes
26	4	123205143	rs13114649	rs11938795	123073009	0.990273	rs1806575	C	T	0.0396846	rs11724582	26	KIAA1109	478	upstream	5.037	2b	1	1	0	0	0	-3.47374	0.88933	-0.117287	0.0337639	-4.20594	0.958	-0.0429075	0.0102016	C	C	-3.47374	-4.20594	Yes
26	4	123205143	rs13114649	rs13102768	123110656	1	rs1806575	G	A	0.0289277	rs11724582	26	KIAA1109	0	intronic	1.116	6	4	5	0	0	0	-3.6251	0.885391	-0.121726	0.0335786	-4.1974	0.958	-0.0429075	0.0102224	G	G	-3.6251	-4.1974	Yes
26	4	123205143	rs13114649	rs13111671	123223980	1	rs1806575	A	G	0.0279876	rs11724582	26	KIAA1109	0	intronic	1.901	7	4	5	0	0	0	-3.7062	0.883862	-0.123454	0.0333102	-4.15875	0.958	-0.0429075	0.0103174	A	A	-3.7062	-4.15875	Yes
26	4	123205143	rs13114649	rs13114358	123124327	1	rs1806575	T	C	0.0285494	rs11724582	26	KIAA1109	0	intronic	1.293	7	4	5	0	0	0	-3.6342	0.885209	-0.121932	0.0335511	-4.1974	0.958	-0.0429075	0.0102224	T	T	-3.6342	-4.1974	Yes
26	4	123205143	rs13114649	rs13114649	123205143	1	rs1806575	G	A	0.0265729	rs11724582	26	KIAA1109	0	intronic	0.462	6	4	5	0	0	0	-3.70593	0.883675	-0.123666	0.0333697	-4.24356	0.957	-0.0439519	0.0103573	G	G	-3.70593	-4.24356	Yes
26	4	123205143	rs13114649	rs13114759	123265089	0.995151	rs1806575	A	G	0.0284175	rs11724582	26	KIAA1109	0	intronic	0.481	7	4	5	0	0	0	-3.69033	0.884252	-0.123013	0.0333339	-4.18118	0.958	-0.0429075	0.0102621	A	A	-3.69033	-4.18118	Yes
26	4	123023556	rs1806575	rs13118075	123008516	0.811355	rs1806575	C	T	0.0386838	rs2069778	26	RN7SL335P	144	downstream	6.143	6	5	15	0	0	0	-3.58586	0.864797	-0.14526	0.0405093	-3.70667	0.955	-0.0460439	0.0124219	C	C	-3.58586	-3.70667	Yes
26	4	123205143	rs13114649	rs13119119	123238964	1	rs1806575	G	T	0.0314361	rs11724582	26	KIAA1109	0	intronic	16.94	7	4	5	1	0	0	-3.64187	0.886194	-0.120819	0.0331751	-4.27633	0.957	-0.0439519	0.0102779	G	G	-3.64187	-4.27633	Yes
26	4	123023556	rs1806575	rs13119723	123218313	0.765073	rs1806575	G	A	0.0394029	rs2069778	26	KIAA1109	0	intronic	3.193	6	5	5	0	0	0	-3.6851	0.866604	-0.143173	0.0388519	-3.8674	0.956	-0.0449974	0.011635	G	G	-3.6851	-3.8674	Yes
26	4	123205143	rs13114649	rs13122023	123331316	0.848188	rs1806575	C	A	0.0411516	rs11724582	26	ADAD1	0	intronic	1.853	7	14	15	0	0	0	-3.56428	0.892746	-0.113453	0.0318306	-5.07871	0.951	-0.0502412	0.00989251	C	C	-3.56428	-5.07871	Yes
26	4	123205143	rs13114649	rs13122213	123440074	0.985471	rs1806575	C	T	0.03325	rs11724582	26	IL2	62193	intergenic	11.44	6	5	15	0	0	0	-3.57632	0.886943	-0.119975	0.0335469	-4.53722	0.951	-0.0502412	0.0110731	C	C	-3.57632	-4.53722	Yes
26	4	123023556	rs1806575	rs13122573	123273766	0.771338	rs1806575	T	C	0.0309501	rs2069778	26	KIAA1109	0	intronic	1.675	7	4	4	0	0	0	-3.8276	0.861286	-0.149329	0.0390137	-3.66226	0.958	-0.0429075	0.0117161	T	T	-3.8276	-3.66226	Yes
26	4	123205143	rs13114649	rs13124788	123203573	1	rs1806575	T	G	0.0270874	rs11724582	26	KIAA1109	0	intronic	1.91	6	4	5	0	0	0	-3.69981	0.883846	-0.123472	0.0333726	-4.20594	0.958	-0.0429075	0.0102016	T	T	-3.69981	-4.20594	Yes
26	4	123023556	rs1806575	rs13129806	123533142	0.761165	rs1806575	G	A	0.0304807	rs2069778	26	IL21	640	downstream	15.45	7	5	15	1	0	0	-3.79003	0.862122	-0.148358	0.0391444	-3.99388	0.954	-0.0470916	0.0117909	G	G	-3.79003	-3.99388	Yes
26	4	123023556	rs1806575	rs13132245	123049592	0.79033	rs1806575	G	A	0.0415821	rs2069778	26	KIAA1109	23895	intergenic	9.647	5	7	15	0	0	0	-3.57733	0.868187	-0.141348	0.0395122	-3.77501	0.956	-0.0449974	0.0119198	G	G	-3.57733	-3.77501	Yes
26	4	123023556	rs1806575	rs13132308	123551114	0.761165	rs1806575	G	A	0.0304166	rs2069778	26	IL21-AS1	0	ncRNA_intronic	1.895	6	13	15	0	0	0	-3.70673	0.863521	-0.146737	0.0395867	-4.07007	0.953	-0.0481404	0.0118279	G	G	-3.70673	-4.07007	Yes
26	4	123023556	rs1806575	rs13132933	123010587	0.930701	rs1806575	C	T	0.0167607	rs2069778	26	RN7SL335P	1620	intergenic	3.077	5	5	15	0	0	0	-3.93357	0.860678	-0.150035	0.0381422	-4.12546	0.953	-0.0481404	0.0116691	C	C	-3.93357	-4.12546	Yes
26	4	123023556	rs1806575	rs13136827	123171318	0.773253	rs1806575	C	T	0.0311648	rs2069778	26	KIAA1109	0	intronic	6.031	6	4	5	0	0	0	-3.77252	0.862305	-0.148146	0.0392698	-3.74555	0.957	-0.0439519	0.0117344	C	C	-3.77252	-3.74555	Yes
26	4	123023556	rs1806575	rs13137072	123539854	0.783377	rs1806575	A	G	0.0359241	rs2069778	26	IL21	0	intronic	0.312	6	1	15	0	0	0	-3.71996	0.864219	-0.145929	0.0392287	-3.9867	0.954	-0.0470916	0.0118122	A	A	-3.71996	-3.9867	Yes
26	4	123205143	rs13114649	rs13137682	123208349	1	rs1806575	A	G	0.0268127	rs11724582	26	KIAA1109	0	intronic	5.18	6	4	5	0	0	0	-3.70643	0.883689	-0.12365	0.033361	-4.2148	0.958	-0.0429075	0.0101802	A	A	-3.70643	-4.2148	Yes
26	4	123023556	rs1806575	rs13140464	123499745	0.794412	rs1806575	T	G	0.045708	rs2069778	26	IL21	34037	intergenic	12.33	4	1	15	0	0	0	-3.66214	0.866723	-0.143036	0.039058	-3.79107	0.956	-0.0449974	0.0118693	T	T	-3.66214	-3.79107	Yes
26	4	123023556	rs1806575	rs13140970	123163274	0.773253	rs1806575	G	A	0.037996	rs2069778	26	KIAA1109	0	intronic	0.834	7	4	5	0	0	0	-3.68894	0.865159	-0.144842	0.0392638	-3.75987	0.957	-0.0439519	0.0116897	G	G	-3.68894	-3.75987	Yes
26	4	123205143	rs13114649	rs13143416	123111918	1	rs1806575	C	T	0.0293497	rs11724582	26	KIAA1109	0	intronic	4.332	7	4	5	0	0	0	-3.62149	0.885517	-0.121584	0.0335728	-4.20594	0.958	-0.0429075	0.0102016	C	C	-3.62149	-4.20594	Yes
26	4	123205143	rs13114649	rs13144509	123473487	0.853055	rs1806575	C	T	0.0442167	rs11724582	26	IL21	60295	intergenic	16.91	7	5	15	0	0	0	-3.51064	0.8933	-0.112833	0.0321402	-5.10545	0.951	-0.0502412	0.00984069	C	C	-3.51064	-5.10545	Yes
26	4	123023556	rs1806575	rs13144652	123026426	0.85223	rs1806575	A	G	0.0369225	rs2069778	26	RN7SL335P	17459	intergenic	0.676	6	13	15	0	0	0	-3.63544	0.866885	-0.142849	0.0392934	-3.63313	0.958	-0.0429075	0.0118101	A	A	-3.63544	-3.63313	Yes
26	4	123205143	rs13114649	rs13145929	123352201	0.853055	rs1806575	G	A	0.0421085	rs11724582	26	ADAD1	1243	intergenic	2.76	6	5	15	0	0	0	-3.55012	0.893076	-0.113084	0.0318535	-5.07378	0.951	-0.0502412	0.00990214	G	G	-3.55012	-5.07378	Yes
26	4	123023556	rs1806575	rs13151961	123115502	0.777635	rs1806575	G	A	0.0301074	rs2069778	26	KIAA1109	0	intronic	1.393	6	4	5	0	0	0	-3.75344	0.862534	-0.147881	0.0393987	-3.77501	0.956	-0.0449974	0.0119198	G	G	-3.75344	-3.77501	Yes
26	4	123205143	rs13114649	rs13151966	123210503	0.9952	rs1806575	T	C	0.0267419	rs11724582	26	KIAA1109	0	intronic	9.139	7	4	5	0	0	0	-3.70936	0.88363	-0.123717	0.0333526	-3.9867	0.96	-0.040822	0.0102396	T	T	-3.70936	-3.9867	Yes
26	4	123205143	rs13114649	rs1479924	123387600	0.828929	rs1806575	G	A	0.0423488	rs11724582	26	IL2	9719	intergenic	4.733	5	7	15	0	0	0	3.53543	1.11956	0.112936	0.031944	-5.06896	0.951	-0.0502412	0.00991155	A	G	-3.53543	-5.06896	Yes
26	4	123023556	rs1806575	rs1806575	123023556	1	rs1806575	A	G	0.0114696	rs2069778	26	RN7SL335P	14589	intergenic	6.503	NA	5	15	0	0	0	-4.04738	0.856893	-0.154442	0.0381586	-3.89549	0.956	-0.0449974	0.0115511	A	A	-4.04738	-3.89549	Yes
26	4	123205143	rs13114649	rs1824969	123321526	0.853055	rs1806575	A	G	0.0363562	rs11724582	26	ADAD1	0	intronic	2.517	7	9	15	0	0	0	3.61435	1.1221	0.115202	0.0318735	-5.05078	0.951	-0.0502412	0.00994721	G	A	-3.61435	-5.05078	Yes
26	4	123205143	rs13114649	rs1960859	123323926	0.84916	rs1806575	C	T	0.0406333	rs11724582	26	ADAD1	0	intronic	2.17	NA	9	15	0	0	0	3.56336	1.12014	0.113454	0.031839	-5.05078	0.951	-0.0502412	0.00994721	T	C	-3.56336	-5.05078	Yes
26	4	123205143	rs13114649	rs2069776	123371976	0.853055	rs1806575	G	A	0.0424087	rs11724582	26	IL2	648	downstream	1.531	NA	1	15	0	0	0	-3.53921	0.893258	-0.11288	0.0318941	-5.07378	0.951	-0.0502412	0.00990214	G	G	-3.53921	-5.07378	Yes
26	4	123023556	rs1806575	rs2069778	123376135	0.794412	rs1806575	A	G	0.0425304	rs2069778	26	IL2	0	intronic	2.549	NA	1	15	0	0	0	-3.67717	0.866102	-0.143753	0.0390933	-3.71902	0.957	-0.0439519	0.0118181	A	A	-3.67717	-3.71902	Yes
26	4	123023556	rs1806575	rs34135604	123283993	0.771338	rs1806575	A	G	0.0389115	rs2069778	26	KIAA1109	79	downstream	4.683	7	4	5	0	0	0	-3.70613	0.866073	-0.143786	0.0387968	-3.75987	0.957	-0.0439519	0.0116897	A	A	-3.70613	-3.75987	Yes
26	4	123023556	rs1806575	rs34566917	123339756	0.771338	rs1806575	T	C	0.0392277	rs2069778	26	ADAD1	0	intronic	1.589	7	14	15	0	0	0	-3.71056	0.865282	-0.1447	0.0389968	-3.79107	0.956	-0.0449974	0.0118693	T	T	-3.71056	-3.79107	Yes
26	4	123205143	rs13114649	rs34880409	123403126	0.96633	rs1806575	A	G	0.0356108	rs11724582	26	IL2	25245	intergenic	2.492	3a	5	15	0	0	0	-3.56916	0.88731	-0.119561	0.0334983	-4.13176	0.958	-0.0429075	0.0103848	A	A	-3.56916	-4.13176	Yes
26	4	123023556	rs1806575	rs35026134	123152938	0.773253	rs1806575	G	T	0.0320783	rs2069778	26	KIAA1109	0	intronic	3.215	7	4	5	0	0	0	-3.75063	0.862881	-0.147478	0.039321	-3.68356	0.958	-0.0429075	0.0116484	G	G	-3.75063	-3.68356	Yes
26	4	123023556	rs1806575	rs35439287	123358961	0.771338	rs1806575	T	C	0.0316481	rs2069778	26	ADAD1	8003	intergenic	1.05	7	14	15	0	0	0	-3.80449	0.86187	-0.148651	0.0390725	-3.75987	0.957	-0.0439519	0.0116897	T	T	-3.80449	-3.75987	Yes
26	4	123023556	rs1806575	rs45472292	123443984	0.794412	rs1806575	G	A	0.0443203	rs2069778	26	IL2	66103	intergenic	1.484	NA	9	15	0	0	0	-3.65922	0.866646	-0.143125	0.0391134	-3.79107	0.956	-0.0449974	0.0118693	G	G	-3.65922	-3.79107	Yes
26	4	123023556	rs1806575	rs45545833	123392504	0.765073	rs1806575	C	T	0.0461737	rs2069778	26	IL2	14623	intergenic	2.412	NA	9	15	0	0	0	-3.63046	0.867678	-0.141935	0.0390955	-3.74555	0.957	-0.0439519	0.0117344	C	C	-3.63046	-3.74555	Yes
26	4	123205143	rs13114649	rs4572894	123472786	0.853055	rs1806575	G	A	0.0441365	rs11724582	26	IL21	60996	intergenic	5.188	6	5	15	0	0	0	-3.51199	0.893263	-0.112874	0.0321397	-5.08378	0.951	-0.0502412	0.00988265	G	G	-3.51199	-5.08378	Yes
26	4	123205143	rs13114649	rs4833823	123318542	0.853055	rs1806575	G	A	0.0357131	rs11724582	26	ADAD1	0	intronic	1.939	7	14	15	0	0	0	3.62098	1.12236	0.115434	0.0318791	-5.05078	0.951	-0.0502412	0.00994721	A	G	-3.62098	-5.05078	Yes
26	4	123205143	rs13114649	rs4833830	123422563	0.84916	rs1806575	G	A	0.0443288	rs11724582	26	IL2	44682	intergenic	4.459	4	2	15	0	0	0	3.49557	1.11837	0.111872	0.032004	-5.09432	0.951	-0.0502412	0.00986221	A	G	-3.49557	-5.09432	Yes
26	4	123205143	rs13114649	rs4833833	123462620	0.824162	rs1806575	T	G	0.0417394	rs11724582	26	IL21	71162	intergenic	7.008	7	2	15	0	0	0	3.53893	1.12051	0.113784	0.0321521	-5.06896	0.951	-0.0502412	0.00991155	G	T	-3.53893	-5.06896	Yes
26	4	123205143	rs13114649	rs59294813	123164800	0.866793	rs1806575	G	A	0.0351483	rs11724582	26	KIAA1109	0	intronic	9.832	5	4	5	0	1	0	-3.57611	0.891566	-0.114776	0.0320952	-5.05078	0.951	-0.0502412	0.00994721	G	G	-3.57611	-5.05078	Yes
26	4	123205143	rs13114649	rs6534344	123122440	1	rs1806575	C	T	0.0297081	rs11724582	26	KIAA1109	0	intronic	0.164	6	4	4	0	0	0	-3.62227	0.88555	-0.121546	0.0335553	-4.1974	0.958	-0.0429075	0.0102224	C	C	-3.62227	-4.1974	Yes
26	4	123205143	rs13114649	rs66570627	123175900	1	rs1806575	A	G	0.029248	rs11724582	26	KIAA1109	0	intronic	1.395	7	4	5	0	0	0	-3.65158	0.885017	-0.122148	0.0334508	-4.2148	0.958	-0.0429075	0.0101802	A	A	-3.65158	-4.2148	Yes
26	4	123023556	rs1806575	rs6814280	123043662	0.858824	rs1806575	G	A	0.0382274	rs2069778	26	KIAA1109	29825	intergenic	1.911	6	9	15	0	0	0	-3.61503	0.867387	-0.14227	0.0393552	-3.66226	0.958	-0.0429075	0.0117161	G	G	-3.61503	-3.66226	Yes
26	4	123205143	rs13114649	rs6814718	123423316	0.84916	rs1806575	T	C	0.0419504	rs11724582	26	IL2	45435	intergenic	0.805	6	5	15	0	0	0	3.52049	1.11939	0.112784	0.0320364	-5.07378	0.951	-0.0502412	0.00990214	C	T	-3.52049	-5.07378	Yes
26	4	123205143	rs13114649	rs6819058	123114622	1	rs1806575	G	A	0.0293512	rs11724582	26	KIAA1109	0	intronic	2.843	7	4	5	0	0	0	-3.62278	0.885497	-0.121606	0.0335671	-4.20594	0.958	-0.0429075	0.0102016	G	G	-3.62278	-4.20594	Yes
26	4	123023556	rs1806575	rs6822844	123509421	0.783377	rs1806575	T	G	0.0419326	rs2069778	26	IL21	24361	intergenic	7.253	7	2	15	0	0	0	-3.72228	0.865026	-0.144996	0.0389535	-3.92703	0.955	-0.0460439	0.0117249	T	T	-3.72228	-3.92703	Yes
26	4	123205143	rs13114649	rs6823186	123325969	0.853055	rs1806575	T	C	0.0366182	rs11724582	26	ADAD1	0	intronic	0.392	7	13	15	0	0	0	-3.61577	0.891156	-0.115236	0.0318703	-5.02251	0.952	-0.0491902	0.00979395	T	T	-3.61577	-5.02251	Yes
26	4	123205143	rs13114649	rs6849238	123402770	0.828929	rs1806575	A	G	0.0441744	rs11724582	26	IL2	24889	intergenic	2.348	7	7	15	0	0	0	3.5148	1.11895	0.112391	0.0319764	-5.05966	0.951	-0.0502412	0.00992976	G	A	-3.5148	-5.05966	Yes
26	4	123205143	rs13114649	rs6851362	123263446	0.995151	rs1806575	C	T	0.0319656	rs11724582	26	KIAA1109	0	intronic	1.598	5	4	5	0	0	0	-3.63514	0.886378	-0.120612	0.0331794	-4.47336	0.955	-0.0460439	0.0102929	C	C	-3.63514	-4.47336	Yes
26	4	123205143	rs13114649	rs6854504	123413566	0.828929	rs1806575	G	A	0.0442575	rs11724582	26	IL2	35685	intergenic	1.239	7	9	15	0	0	0	3.50925	1.11892	0.112364	0.0320194	-5.08378	0.951	-0.0502412	0.00988265	A	G	-3.50925	-5.08378	Yes
26	4	123205143	rs13114649	rs7657746	123161619	1	rs1806575	G	A	0.0298596	rs11724582	26	KIAA1109	0	intronic	4.371	7	4	5	0	0	0	-3.63897	0.885311	-0.121816	0.0334755	-4.20594	0.958	-0.0429075	0.0102016	G	G	-3.63897	-4.20594	Yes
26	4	123205143	rs13114649	rs7677139	123194274	1	rs1806575	A	G	0.0293809	rs11724582	26	KIAA1109	0	intronic	7.105	7	4	5	0	0	0	-3.64868	0.884992	-0.122177	0.0334852	-4.15875	0.958	-0.0429075	0.0103174	A	A	-3.64868	-4.15875	Yes
26	4	123205143	rs13114649	rs7684187	123341159	0.84916	rs1806575	G	A	0.0411108	rs11724582	26	ADAD1	0	intronic	3.779	6	9	15	0	0	0	3.56512	1.12011	0.113427	0.0318157	-5.06896	0.951	-0.0502412	0.00991155	A	G	-3.56512	-5.06896	Yes
26	4	123205143	rs13114649	rs7687716	123110956	1	rs1806575	G	A	0.0294758	rs11724582	26	KIAA1109	0	intronic	3.491	7	4	5	0	0	0	-3.61951	0.885569	-0.121525	0.033575	-4.20594	0.958	-0.0429075	0.0102016	G	G	-3.61951	-4.20594	Yes
26	4	123023556	rs1806575	rs9918077	122992996	0.81074	rs1806575	A	G	0.037261	rs2069778	26	AC097533.1	5998	intergenic	0.567	7	13	15	0	0	0	-3.59489	0.86433	-0.145801	0.0405577	-3.63313	0.956	-0.0449974	0.0123853	A	A	-3.59489	-3.63313	Yes
27	5	43031308	rs316395	rs316395	43031308	1	rs316395	G	T	0.0450914	rs11748821	27	CTD-2201E18.3	0	ncRNA_intronic	1.674	6	5	14	0	1	0	3.79483	1.12793	0.120384	0.0317232	2.98888	1.029	0.0285875	0.0095646	T	G	-3.79483	2.98888	No
27	5	43031308	rs316395	rs9292862	43028221	0.995173	rs316395	G	A	0.0492585	rs11748821	27	CTD-2201E18.3	0	ncRNA_intronic	0.577	6	5	14	0	1	0	3.79279	1.12784	0.120304	0.0317192	2.95764	1.029	0.0285875	0.00966562	A	G	-3.79279	2.95764	No
28	5	142854578	rs6580282	rs11167815	142857581	0.754568	rs6580282	A	C	0.045257	rs35930692	28	CTD-2050E21.1	11838	intergenic	2.176	7	5	15	0	0	0	3.27795	1.11174	0.105926	0.0323148	-4.39652	0.957	-0.0439519	0.00999697	A	A	3.27795	-4.39652	No
28	5	142854578	rs6580282	rs13157753	142844240	0.991644	rs6580282	A	G	0.0479022	rs35930692	28	CTD-2050E21.1	25179	intergenic	1.996	6	5	15	0	0	0	3.35159	1.10877	0.103251	0.0308067	-3.8674	0.964	-0.036664	0.00948026	A	A	3.35159	-3.8674	No
28	5	142854578	rs6580282	rs2028834	142846541	0.991644	rs6580282	A	G	0.0488092	rs35930692	28	CTD-2050E21.1	22878	intergenic	0.737	NA	5	15	0	0	0	3.35163	1.10867	0.103161	0.0307794	-3.8674	0.964	-0.036664	0.00948026	A	A	3.35163	-3.8674	No
28	5	142854578	rs6580282	rs6580282	142854578	1	rs6580282	A	G	0.0371067	rs35930692	28	CTD-2050E21.1	14841	intergenic	2.207	7	5	15	0	0	0	3.45716	1.11237	0.106493	0.0308036	-3.84613	0.964	-0.036664	0.0095327	A	A	3.45716	-3.84613	No
28	5	142854578	rs6580282	rs7713008	142849317	0.991644	rs6580282	T	C	0.0447909	rs35930692	28	CTD-2050E21.1	20102	intergenic	1.592	7	5	15	0	0	0	3.39576	1.11003	0.104387	0.0307404	-3.89059	0.964	-0.036664	0.00942375	T	T	3.39576	-3.89059	No
28	5	142854578	rs6580282	rs7728928	142852275	0.754568	rs6580282	T	C	0.0480086	rs35930692	28	CTD-2050E21.1	17144	intergenic	5.631	5	5	15	0	0	0	3.27773	1.11125	0.105486	0.0321825	-4.44719	0.957	-0.0439519	0.00988306	T	T	3.27773	-4.44719	No
29	5	172210328	rs145088794	rs145088794	172210328	1	rs145088794	T	G	0.0275234	rs145088794	29	RP11-779O18.4	1936	intergenic	2.783	6	5	15	0	1	0	3.15183	1.33457	0.288609	0.0915687	3.15591	1.085	0.08158	0.0258499	T	T	3.15183	3.15591	Yes
30	6	451258	rs4337974	rs4337974	451258	1	rs6899498	T	C	0.0318954	rs9405679	30	EXOC2	33874	intergenic	0.625	6	5	15	0	0	0	3.46938	1.13221	0.124171	0.0357907	-4.53355	0.952	-0.0491902	0.0108503	C	T	-3.46938	-4.53355	Yes
30	6	451258	rs4337974	rs4437520	451292	0.974712	rs6899498	G	T	0.0465178	rs9405679	30	EXOC2	33840	intergenic	0.212	6	5	15	0	0	0	3.33228	1.12621	0.118858	0.0356687	-4.54475	0.952	-0.0491902	0.0108235	T	G	-3.33228	-4.54475	Yes
30	6	422631	rs62389424	rs62389424	422631	1	rs62389424	A	C	0.021562	rs62389423	30	IRF4	11183	intergenic	4.441	4	2	15	0	1	1	3.90525	1.17025	0.157217	0.040258	4.46518	1.055	0.0535408	0.0119907	A	A	3.90525	4.46518	Yes
30	6	417275	rs6899498	rs6899498	417275	1	rs6899498	C	T	0.0196977	rs7757906	30	IRF4	5827	intergenic	3.719	2b	5	15	0	0	1	3.86462	1.13515	0.126765	0.0328014	-5.32672	0.948	-0.0534008	0.0100251	T	C	-3.86462	-5.32672	Yes
30	6	391623	rs6935510	rs6935510	391623	1	rs6899498	A	C	0.0231308	rs6935510	30	IRF4	115	upstream	7.629	4	1	10	0	0	1	-3.18716	0.894246	-0.111774	0.0350702	-5.58777	0.947	-0.0544562	0.0097456	A	A	-3.18716	-5.58777	Yes
30	6	417275	rs6899498	rs7757906	412741	0.902395	rs6899498	A	G	0.0281816	rs7757906	30	IRF4	1293	intergenic	0.845	3a	4	14	0	0	1	3.81941	1.13473	0.126395	0.0330927	-5.69973	0.944	-0.0576291	0.0101109	G	A	-3.81941	-5.69973	Yes
31	6	21859731	rs74745605	rs112204664	21867705	0.801054	rs74745605	A	G	0.00451607	rs74745605	31	CASC15	0	ncRNA_intronic	0.81	7	5	15	0	0	0	3.3081	1.15342	0.142731	0.043146	5.85053	1.076	0.0732505	0.0125203	A	A	3.3081	5.85053	Yes
31	6	21859731	rs74745605	rs11757605	21888181	0.778128	rs74745605	A	G	0.00645763	rs74745605	31	CASC15	0	ncRNA_intronic	10.92	4	2	15	0	0	0	3.1495	1.14676	0.136941	0.0434801	5.94291	1.077	0.0741794	0.012482	A	A	3.1495	5.94291	Yes
31	6	21859731	rs74745605	rs74360995	21886489	0.765297	rs74745605	C	T	0.0065034	rs74745605	31	CASC15	0	ncRNA_intronic	3.636	5	2	7	0	0	0	3.15089	1.14678	0.136958	0.0434664	5.88419	1.076	0.0732505	0.0124487	C	C	3.15089	5.88419	Yes
31	6	21859731	rs74745605	rs74745605	21859731	1	rs74745605	G	A	0.00340676	rs74745605	31	CASC15	0	ncRNA_intronic	2.775	7	4	15	0	0	0	3.4764	1.15425	0.143451	0.0412642	5.42797	1.068	0.0657877	0.0121201	G	G	3.4764	5.42797	Yes
31	6	21859731	rs74745605	rs952579	21884440	0.778128	rs74745605	A	G	0.00492657	rs74745605	31	CASC15	0	ncRNA_intronic	2.851	NA	1	15	0	0	0	3.23788	1.15103	0.140657	0.0434411	5.88011	1.076	0.0732505	0.0124573	A	A	3.23788	5.88011	Yes
32	6	25074656	rs79229624	rs1665820	25070838	0.962966	rs79229624	T	C	0.0316158	rs303003	32	RP3-425P12.2	7102	intergenic	1.225	NA	1	15	0	1	1	2.89919	1.1893	0.173365	0.0597977	3.75987	1.074	0.07139	0.0189873	T	T	2.89919	3.75987	Yes
32	6	25074656	rs79229624	rs303005	25086644	0.924133	rs79229624	A	G	0.0301056	rs303003	32	CMAHP	0	ncRNA_intronic	4.649	NA	2	15	0	1	0	2.94307	1.19355	0.176932	0.0601181	3.63313	1.072	0.0695261	0.0191367	A	A	2.94307	3.63313	Yes
32	6	25074656	rs79229624	rs303010	25082105	0.924133	rs79229624	C	T	0.0320887	rs303003	32	CMAHP	0	ncRNA_exonic	13.09	NA	4	15	0	1	0	2.9221	1.19194	0.175582	0.0600877	3.6153	1.072	0.0695261	0.0192311	C	C	2.9221	3.6153	Yes
32	6	25074656	rs79229624	rs79229624	25074656	1	rs79229624	C	A	0.0300496	rs303003	32	CMAHP	6891	intergenic	1.54	7	5	15	0	1	1	2.93824	1.19185	0.175507	0.0597319	3.82646	1.075	0.0723207	0.0189002	C	C	2.93824	3.82646	Yes
33	6	29278505	rs9257703	rs1014258	29310681	0.955129	rs13190937	T	C	0.00210072	rs6930435	34	DDX6P1	11842	intergenic	3.009	NA	9	15	0	1	0	4.46536	1.16256	0.150624	0.0337318	4.15875	1.044	0.0430595	0.010354	C	T	-4.46536	4.15875	No
33	6	28974829	rs9468460	rs10214663	29225678	0.751971	rs9468460	C	A	0.0362015	rs112646125	34	XXbac-BPG308J9.3	0	ncRNA_intronic	3.255	7	9	15	0	1	0	-3.28618	0.803917	-0.218259	0.0664173	-5.73073	0.886	-0.121038	0.0211209	C	C	-3.28618	-5.73073	Yes
33	6	28974829	rs9468460	rs10223686	29095943	0.941903	rs9468460	A	G	0.044707	rs112646125	34	XXbac-BCX196D17.5	0	ncRNA_intronic	10.11	7	9	15	0	1	0	-3.24103	0.806785	-0.214698	0.0662438	-5.95505	0.882	-0.125563	0.0210852	A	A	-3.24103	-5.95505	Yes
33	6	28060398	rs56355079	rs10484404	28055495	0.989185	rs2523995	T	C	0.00329123	rs7766749	34	ZNF165	0	intronic	3.475	5	4	5	0	1	0	-6.53897	0.720321	-0.328058	0.0501697	-3.79107	0.943	-0.058689	0.0154809	T	T	-6.53897	-3.79107	Yes
33	6	29509596	rs17177816	rs1052477	29501299	0.972899	rs2523995	G	A	0.0153106	rs55740552	34	LINC01015	0	ncRNA_exonic	3	7	5	15	0	1	1	-3.65517	0.79382	-0.230899	0.0631704	-5.84388	0.889	-0.117658	0.0201336	G	G	-3.65517	-5.84388	Yes
33	6	27555519	rs10807026	rs10807026	27555519	1	rs9468213	A	C	0.0119697	rs12208078	34	RNU6-471P	8671	intergenic	2.782	6	5	14	0	1	0	-4.51133	0.863594	-0.146653	0.0325076	-3.41836	0.966	-0.0345914	0.0101193	C	A	4.51133	-3.41836	No
33	6	27555519	rs10807026	rs10807029	27573463	0.718364	rs9468213	G	A	0.00175096	rs12208078	34	RNU6-471P	9166	intergenic	8.121	4	1	1	0	1	1	-4.40474	0.876214	-0.132145	0.0300006	3.96304	1.037	0.0363319	0.00916768	A	G	4.40474	3.96304	Yes
33	6	25503851	rs9358859	rs10946784	25517889	0.819148	rs9358860	G	A	0.0450995	rs9393647	33	LRRC16A	0	intronic	1.849	5	4	5	0	1	1	-3.35158	0.866634	-0.143139	0.0427078	-3.4973	0.955	-0.0460439	0.0131656	G	G	-3.35158	-3.4973	Yes
33	6	27445703	rs7761966	rs10946915	27377830	0.970172	rs9468213	G	A	0.00297391	rs2393962	34	MCFD2P1	2054	intergenic	6.511	7	5	15	0	1	0	-4.07352	0.887581	-0.119255	0.0292758	-5.19934	0.954	-0.0470916	0.00905723	G	G	-4.07352	-5.19934	Yes
33	6	27555519	rs10807026	rs10946935	27501345	0.703706	rs9468213	T	C	0.0020028	rs12208078	34	HNRNPA1P1	9226	intergenic	4.269	7	5	14	0	1	1	-4.11641	0.88362	-0.123728	0.0300573	3.92703	1.037	0.0363319	0.00925175	C	T	4.11641	3.92703	Yes
33	6	27555519	rs10807026	rs10946940	27560587	0.714066	rs9468213	A	G	0.00249238	rs12208078	34	RNU6-471P	3603	intergenic	4.104	1b	1	1	0	1	1	-4.38629	0.876975	-0.131277	0.0299289	3.8674	1.036	0.0353671	0.00914493	G	A	4.38629	3.8674	Yes
33	6	33368524	rs9278045	rs1106606	33396096	0.969783	rs9277927	T	C	0.0417455	rs74802407	35	SYNGAP1	0	intronic	16.45	2c	1	1	1	1	0	3.53939	1.1585	0.147126	0.0415682	7.55465	1.104	0.0989399	0.0130966	T	T	3.53939	7.55465	Yes
33	6	28974829	rs9468460	rs112307369	29117481	0.884301	rs9468460	A	G	0.0307854	rs112646125	34	OR2N1P	10887	intergenic	0.112	6	9	15	0	1	0	-3.38851	0.797742	-0.22597	0.0666871	-5.86103	0.883	-0.12443	0.0212301	A	A	-3.38851	-5.86103	Yes
33	6	28974829	rs9468460	rs112646125	29043953	0.941903	rs9468460	A	G	0.0435566	rs112646125	34	SAR1P1	396	downstream	12.62	7	13	15	1	1	0	-3.25605	0.805992	-0.215681	0.0662403	-5.90624	0.883	-0.12443	0.0210676	A	A	-3.25605	-5.90624	Yes
33	6	28060398	rs56355079	rs112863641	28217931	0.740654	rs2523995	T	C	0.0020028	rs7766749	34	ZKSCAN4	0	intronic	0.434	6	4	5	0	1	1	-6.06759	0.725096	-0.321451	0.0529784	-3.92703	0.938	-0.0640053	0.0162986	T	T	-6.06759	-3.92703	Yes
33	6	28832988	rs73407250	rs112910591	28842888	1	rs73407250	A	G	0.0314384	rs112910591	34	XXbac-BPG308K3.6	10480	intergenic	0.164	4	2	14	0	1	0	-3.29546	0.740469	-0.300472	0.0911775	4.79832	1.143	0.133656	0.0278548	A	A	-3.29546	4.79832	No
33	6	33368524	rs9278045	rs113133874	33379903	1	rs9277927	T	C	0.0298066	rs74802407	35	PHF1	0	intronic	0.834	6	1	5	0	1	0	3.67023	1.16551	0.153159	0.04173	7.67927	1.106	0.10075	0.0131197	T	T	3.67023	7.67927	Yes
33	6	27445703	rs7761966	rs113361078	27392898	0.970172	rs9468213	A	G	0.00214722	rs2393962	34	MCFD2P1	17122	intergenic	3.127	5	5	15	0	1	0	-4.17254	0.885121	-0.122031	0.0292462	-5.27885	0.953	-0.0481404	0.00911949	A	A	-4.17254	-5.27885	Yes
33	6	29605306	rs113914990	rs113914990	29605306	1	rs1059517	A	G	0.0182868	rs113914990	34	SUMO2P1	1185	intergenic	1.577	6	5	15	0	0	0	-3.71118	0.744594	-0.294916	0.079467	-4.85564	0.892	-0.114289	0.0235374	A	A	-3.71118	-4.85564	Yes
33	6	26798640	rs114139868	rs114139868	26798640	1	rs62396171	C	A	0.00990665	rs114139868	34	GUSBP2	40622	intergenic	1.706	5	4	15	0	1	0	-3.7657	0.736166	-0.3063	0.0813394	3.47545	1.241	0.215918	0.0621265	C	C	-3.7657	3.47545	No
33	6	28974829	rs9468460	rs114146785	28797097	0.798931	rs9468460	G	A	0.0278723	rs112646125	34	XXbac-BPG308K3.5	8548	intergenic	0.069	7	13	14	0	1	0	-3.39678	0.790281	-0.235367	0.0692912	-5.53569	0.887	-0.11991	0.0216613	G	G	-3.39678	-5.53569	Yes
33	6	28974829	rs9468460	rs114224598	29165037	0.827187	rs9468460	A	C	0.0299456	rs112646125	34	OR2J4P	14814	intergenic	1.252	6	9	15	0	1	0	-3.28755	0.790195	-0.235476	0.0716264	-5.88838	0.874	-0.134675	0.0228713	A	A	-3.28755	-5.88838	Yes
33	6	28974829	rs9468460	rs114357009	28965512	0.827187	rs9468460	A	G	0.0171504	rs112646125	34	ZNF311	0	intronic	3.861	7	5	15	0	1	1	-3.60391	0.781063	-0.247099	0.0685642	-5.5535	0.887	-0.11991	0.0215918	A	A	-3.60391	-5.5535	Yes
33	6	29558364	rs362520	rs114383434	29554829	1	rs406658	C	T	0.000368099	rs114383434	34	GABBR1	0	intronic	4.184	7	5	14	0	1	0	-6.52082	0.6249	-0.470164	0.0721019	-4.36011	0.909	-0.0954102	0.0218825	C	C	-6.52082	-4.36011	Yes
33	6	29509596	rs17177816	rs114406136	29448128	0.919451	rs2523995	G	A	0.0181814	rs55740552	34	MAS1LP1	4279	intergenic	8.887	7	9	15	0	1	1	-3.64172	0.793675	-0.231081	0.0634539	-5.62087	0.893	-0.113169	0.0201337	G	G	-3.64172	-5.62087	Yes
33	6	28974829	rs9468460	rs114627526	28898526	0.827187	rs9468460	G	A	0.0296096	rs112646125	34	TRIM27	6759	intergenic	0.563	6	5	15	0	1	1	-3.39348	0.79121	-0.234192	0.0690123	-5.51439	0.887	-0.11991	0.021745	G	G	-3.39348	-5.51439	Yes
33	6	28974829	rs9468460	rs114807698	28696816	0.827187	rs9468460	A	C	0.0309544	rs112646125	34	RPSAP2	2977	intergenic	6.935	4	1	1	0	1	1	-3.33233	0.792603	-0.232433	0.0697508	-5.33226	0.891	-0.115411	0.0216439	A	A	-3.33233	-5.33226	Yes
33	6	29291108	rs147430457	rs115079185	29523342	0.789181	rs140033739	A	G	0.0129763	rs115079185	34	UBD	0	UTR3	1.077	5	5	13	0	0	0	3.4857	1.26846	0.237804	0.0682227	-3.39352	0.931	-0.071496	0.0210684	A	A	3.4857	-3.39352	No
33	6	28095240	rs116365090	rs115096560	28839947	0.606473	rs2523995	T	C	0.0492585	rs114383434	34	XXbac-BPG308K3.6	7539	intergenic	0.239	4	5	15	0	1	1	-6.11864	0.613849	-0.488006	0.0797573	-2.95764	0.928	-0.0747235	0.0252646	T	T	-6.11864	-2.95764	Yes
33	6	28974829	rs9468460	rs115166140	29062551	0.772387	rs9468460	G	A	0.0173741	rs112646125	34	OR2J1	5834	intergenic	3.959	7	9	15	0	1	0	-3.62143	0.781217	-0.246902	0.0681782	-5.71454	0.884	-0.123298	0.0215762	G	G	-3.62143	-5.71454	Yes
33	6	28974829	rs9468460	rs115325324	29339635	0.691266	rs9468460	C	T	0.0347313	rs55740552	34	OR5V1	0	intronic	1.934	7	9	15	0	1	0	-3.29804	0.802632	-0.219859	0.0666636	-5.85396	0.883	-0.12443	0.0212557	C	C	-3.29804	-5.85396	Yes
33	6	28974829	rs9468460	rs115374813	29169515	0.804082	rs9468460	G	A	0.0391533	rs112646125	34	OR2H4P	13497	intergenic	10.69	6	8	15	0	1	0	-3.24523	0.805515	-0.216273	0.0666434	-5.73073	0.886	-0.121038	0.0211209	G	G	-3.24523	-5.73073	Yes
33	6	28974829	rs9468460	rs115383412	29196418	0.827187	rs9468460	A	G	0.015909	rs112646125	34	XXbac-BPG308J9.3	0	ncRNA_intronic	1.278	6	5	15	0	1	0	-3.61304	0.781984	-0.245921	0.0680648	-5.54737	0.888	-0.118784	0.0214126	A	A	-3.61304	-5.54737	Yes
33	6	27656053	rs115680175	rs115680175	27656053	1	rs200963	A	G	0.0178124	rs115680175	34	RP1-15D7.1	35448	intergenic	5.073	2b	1	1	0	0	1	-2.17876	0.739867	-0.301285	0.138283	-3.31391	0.907	-0.0976128	0.0294555	A	A	-2.17876	-3.31391	Yes
33	6	28512017	rs2394102	rs115709379	28518299	1	rs2523995	A	G	5.02059e-06	rs7766749	34	GPX5	15569	intergenic	10.05	7	5	14	0	1	1	-5.73576	0.766881	-0.265424	0.0462752	-5.2935	0.927	-0.0758017	0.0143198	A	A	-5.73576	-5.2935	Yes
33	6	29337817	rs9380121	rs115781678	29298650	0.970665	rs140033739	C	T	0.0111907	rs9378187	34	DDX6P1	0	ncRNA_exonic	10.8	6	9	15	0	1	0	3.21401	1.167	0.154436	0.048051	-4.825	0.929	-0.0736465	0.0152635	C	C	3.21401	-4.825	No
33	6	28974829	rs9468460	rs115817636	29090028	0.827187	rs9468460	T	C	0.0138263	rs112646125	34	XXbac-BCX196D17.5	1958	intergenic	1.101	6	14	15	0	1	0	-3.70042	0.777081	-0.252211	0.0681574	-5.68606	0.885	-0.122168	0.0214854	T	T	-3.70042	-5.68606	Yes
33	6	33368524	rs9278045	rs115895428	33389214	0.959994	rs9277927	C	T	0.0430334	rs74802407	35	SYNGAP1	0	intronic	6.795	5	1	5	0	1	0	3.52607	1.15785	0.146565	0.0415661	7.55778	1.104	0.0989399	0.0130911	C	C	3.52607	7.55778	Yes
33	6	28974829	rs9468460	rs115896345	29222229	0.780233	rs9468460	G	A	0.0362218	rs112646125	34	XXbac-BPG308J9.3	0	ncRNA_intronic	3.857	7	9	15	0	1	0	-3.28522	0.803945	-0.218224	0.0664261	-5.73073	0.886	-0.121038	0.0211209	G	G	-3.28522	-5.73073	Yes
33	6	28095240	rs116365090	rs116365090	28095240	1	rs2523995	A	G	0.0408238	rs79313693	34	ZSCAN16-AS1:ZSCAN16	00:00:00	ncRNA_intronic	2.712	7	4	5	0	1	1	-5.81422	0.578632	-0.547089	0.094095	3.02334	1.233	0.20945	0.0692777	A	A	-5.81422	3.02334	No
33	6	28060398	rs56355079	rs116406755	28326431	0.720238	rs2523995	A	G	0.00183918	rs7766749	34	ZKSCAN3	0	intronic	1.01	7	4	5	0	1	1	-7.60486	0.678725	-0.387539	0.0509594	-3.95046	0.94	-0.0618754	0.0156628	A	A	-7.60486	-3.95046	Yes
33	6	28974829	rs9468460	rs116508100	29226953	0.75764	rs9468460	G	A	0.03623	rs112646125	34	XXbac-BPG308J9.3	0	ncRNA_intronic	1.35	7	9	15	0	1	0	-3.28596	0.803945	-0.218224	0.0664111	-5.73073	0.886	-0.121038	0.0211209	G	G	-3.28596	-5.73073	Yes
33	6	28060398	rs56355079	rs116511049	28380931	0.710347	rs2523995	T	C	0.0026971	rs7766749	34	RNU2-45P	2697	intergenic	2.358	7	5	15	0	0	0	-7.70481	0.675281	-0.392626	0.0509586	-3.84613	0.941	-0.0608121	0.0158113	T	T	-7.70481	-3.84613	Yes
33	6	28974829	rs9468460	rs116537337	28339478	0.714262	rs9468460	G	A	0.0438272	rs112646125	34	ZKSCAN3	2530	intergenic	6.048	5	4	5	0	1	1	-3.21824	0.792982	-0.231955	0.0720751	-4.32869	0.909	-0.0954102	0.0220414	G	G	-3.21824	-4.32869	Yes
33	6	28974829	rs9468460	rs116567625	29262341	0.827398	rs9468460	T	C	0.0284303	rs112646125	34	OR2B4P	2910	intergenic	13.31	5	7	15	1	1	0	-3.39445	0.797267	-0.226566	0.066746	-5.71454	0.886	-0.121038	0.0211808	T	T	-3.39445	-5.71454	Yes
33	6	27872832	rs200963	rs116719739	27798937	0.934126	rs200963	T	C	0.0423007	rs116724532	34	HIST1H4K	14	downstream	10.54	4	1	1	0	1	1	-2.78145	0.759641	-0.274909	0.0988367	-3.01145	0.936	-0.0661398	0.0219627	T	T	-2.78145	-3.01145	Yes
33	6	27872832	rs200963	rs116724532	27546448	0.966629	rs200963	G	A	0.0228883	rs116724532	34	XXbac-BPG34I8.3	16924	intergenic	5.446	7	5	14	0	1	0	-2.45398	0.785196	-0.241822	0.0985429	-3.21598	0.934	-0.0682788	0.0212311	G	G	-2.45398	-3.21598	Yes
33	6	28974829	rs9468460	rs116740683	28720609	0.827187	rs9468460	G	A	0.0325989	rs112646125	34	RPSAP2	19927	intergenic	11.73	4	1	14	0	1	0	-3.34532	0.793002	-0.23193	0.0693296	-5.38363	0.89	-0.116534	0.021646	G	G	-3.34532	-5.38363	Yes
33	6	29291108	rs147430457	rs116802478	29354455	0.856803	rs140033739	A	C	0.0293492	rs115079185	34	OR5V1	0	intronic	5.521	6	9	15	0	1	0	2.7018	1.18567	0.170308	0.063035	-4.4573	0.914	-0.0899247	0.0201747	A	A	2.7018	-4.4573	No
33	6	28341976	rs9468356	rs11751928	28335378	1	rs13190937	T	C	0.0275234	rs7451726	34	ZKSCAN3	0	UTR3	0.42	6	4	5	0	1	1	-5.14682	0.812289	-0.207899	0.0403937	-3.15591	0.961	-0.0397809	0.0126052	T	T	-5.14682	-3.15591	Yes
33	6	28060398	rs56355079	rs11752073	28204793	0.851219	rs2523995	T	G	0.006875	rs7766749	34	ZSCAN9	3532	intergenic	13.63	6	4	5	1	1	1	-6.95208	0.705456	-0.348911	0.050188	-3.58275	0.946	-0.0555127	0.0154945	T	T	-6.95208	-3.58275	Yes
33	6	28411244	rs13190937	rs11752919	28403603	0.792467	rs13190937	C	T	0.00290127	rs6917130	34	ZSCAN23	0	intronic	0.046	7	4	5	0	1	0	-5.35051	0.852833	-0.159192	0.0297526	3.82646	1.036	0.0353671	0.00924279	C	C	-5.35051	3.82646	No
33	6	28974829	rs9468460	rs11961509	28989210	0.654304	rs9468460	G	A	0.022448	rs112646125	34	OR2AD1P	5246	intergenic	7.742	6	13	14	0	1	1	-3.45775	0.803081	-0.2193	0.0634227	-5.49085	0.895	-0.110932	0.020203	G	G	-3.45775	-5.49085	Yes
33	6	28974829	rs9468460	rs11970695	29127160	0.627605	rs9468460	C	T	0.0238586	rs112646125	34	OR2J2	14150	intergenic	6.565	6	14	15	0	1	0	-3.41397	0.80549	-0.216304	0.0633586	-5.49085	0.895	-0.110932	0.020203	C	C	-3.41397	-5.49085	Yes
33	6	27555519	rs10807026	rs12208078	27498581	0.70671	rs9468213	G	A	0.0019832	rs12208078	34	HNRNPA1P1	6462	intergenic	1.616	5	5	14	0	1	1	-4.11228	0.883681	-0.123659	0.0300707	3.92985	1.037	0.0363319	0.00924513	A	G	4.11228	3.92985	Yes
33	6	29551861	rs1233390	rs1233381	29584338	0.915272	rs140033739	C	T	0.0319549	rs1233390	34	GABBR1	0	intronic	11.5	NA	4	5	0	0	0	6.12912	1.30399	0.265429	0.0433062	-3.10543	0.959	-0.0418642	0.013481	C	C	6.12912	-3.10543	No
33	6	29545715	rs1233397	rs1233383	29565825	0.604558	rs74374220	A	G	0.0378505	rs1233390	34	GABBR1	0	intronic	1.14	NA	5	5	0	0	0	6.10947	1.29872	0.261379	0.0427826	-3.04848	0.96	-0.040822	0.0133909	A	A	6.10947	-3.04848	No
33	6	29551861	rs1233390	rs1233390	29551861	1	rs140033739	A	G	0.0319549	rs1233390	34	GABBR1	0	intronic	0.492	6	5	14	0	0	0	5.80654	1.28174	0.248219	0.0427481	-3.10543	0.959	-0.0418642	0.013481	A	A	5.80654	-3.10543	No
33	6	29542445	rs1233398	rs1233392	29550416	0.604144	rs9260530	A	G	0.0392865	rs1233390	34	GABBR1:RPL13AP	00:00:00	ncRNA_exonic	7.97	NA	5	14	0	0	0	5.74209	1.2801	0.246938	0.0430049	-3.03567	0.96	-0.040822	0.0134474	A	A	5.74209	-3.03567	No
33	6	29542445	rs1233398	rs1233394	29549261	0.604144	rs9260530	A	C	0.0423007	rs1233390	34	GABBR1	0	intronic	12.47	6	5	14	1	0	0	5.72645	1.27922	0.246251	0.0430023	-3.01145	0.96	-0.040822	0.0135556	A	A	5.72645	-3.01145	No
33	6	29545715	rs1233397	rs1233397	29545715	1	rs74374220	G	A	0.0366371	rs1233397	34	GABBR1	0	intronic	1.387	NA	5	14	0	1	0	2.99023	1.11023	0.104567	0.0349696	-7.96897	0.915	-0.0888312	0.0111471	G	G	2.99023	-7.96897	No
33	6	29542445	rs1233398	rs1233398	29542445	1	rs9260530	T	C	3.1323e-05	rs413082	34	GABBR1:OR2H5P	00:00:00	ncRNA_exonic	10.79	NA	5	14	0	1	0	5.10517	1.20627	0.187533	0.0367339	-4.91452	0.945	-0.0565704	0.0115109	T	T	5.10517	-4.91452	No
33	6	29542445	rs1233398	rs1233399	29539482	1	rs9260530	A	G	3.16673e-05	rs413082	34	GABBR1	0	intronic	0.33	NA	13	14	0	1	0	5.10991	1.20662	0.187823	0.0367566	-4.91233	0.945	-0.0565704	0.011516	A	A	5.10991	-4.91233	No
33	6	29542445	rs1233398	rs1233400	29537975	0.737745	rs9260530	A	G	7.83252e-05	rs1233390	34	GABBR1	0	intronic	0.346	1f	13	14	0	0	0	5.43543	1.24582	0.219794	0.0404373	-4.71645	0.942	-0.05975	0.0126684	A	A	5.43543	-4.71645	No
33	6	28712247	rs1233578	rs1233578	28712247	1	rs13190937	G	A	0.00518722	rs9295778	34	RPSAP2	11565	intergenic	6.017	7	5	14	0	1	1	-4.19328	0.849632	-0.162952	0.0388603	8.76307	1.109	0.103459	0.0118062	G	G	-4.19328	8.76307	No
33	6	29563261	rs28986303	rs12524535	29551416	0.906669	rs2523995	G	A	0.00355732	rs28986296	34	GABBR1	0	intronic	2.182	6	5	14	0	1	0	-4.03286	0.787697	-0.238642	0.0591743	-6.64174	0.881	-0.126698	0.019076	G	G	-4.03286	-6.64174	Yes
33	6	29563261	rs28986303	rs12525400	29572160	0.878337	rs2523995	C	T	0.0240726	rs28986296	34	GABBR1	0	intronic	4.895	5	4	4	0	1	0	-3.38264	0.813523	-0.206381	0.0610119	-6.65156	0.878	-0.130109	0.0195606	C	C	-3.38264	-6.65156	Yes
33	6	33607224	rs12525769	rs12525769	33607224	1	rs12525769	A	G	0.00734241	rs13219845	35	ITPR3	0	intronic	5.789	5	5	5	0	1	0	-3.85386	0.832268	-0.183601	0.0476408	3.79107	1.058	0.0563803	0.0148719	A	A	-3.85386	3.79107	No
33	6	27445703	rs7761966	rs12526495	27393871	0.977505	rs9468213	A	G	0.00282173	rs2393962	34	MCFD2P1	18095	intergenic	2.303	5	5	15	0	1	0	-4.08597	0.887277	-0.119598	0.0292704	-5.24066	0.954	-0.0470916	0.00898581	A	A	-4.08597	-5.24066	Yes
33	6	27418847	rs7509	rs12526864	27456242	0.616388	rs9468213	C	T	0.00308122	rs2393962	34	ZNF184	15344	intergenic	2.809	7	14	15	0	1	1	-3.92302	0.890685	-0.115764	0.029509	-5.1733	0.954	-0.0470916	0.00910282	C	C	-3.92302	-5.1733	Yes
33	6	29563261	rs28986303	rs12528017	29544551	0.858338	rs2523995	C	A	0.0272035	rs28986296	34	GABBR1	0	intronic	2.036	7	5	14	0	1	0	-3.32281	0.81625	-0.203035	0.0611032	-6.46695	0.882	-0.125563	0.0194161	C	C	-3.32281	-6.46695	Yes
33	6	27445703	rs7761966	rs12529458	27361681	0.925214	rs9468213	C	T	0.00291733	rs2393962	34	ZNF391	0	intronic	8.327	6	5	15	0	1	0	-4.05435	0.887878	-0.118921	0.0293317	-5.06426	0.955	-0.0460439	0.00909195	C	C	-4.05435	-5.06426	Yes
33	6	29563261	rs28986303	rs12530421	29549443	0.924047	rs2523995	C	A	0.00356516	rs28986296	34	GABBR1	0	intronic	6.775	6	5	14	0	1	0	-4.03126	0.787742	-0.238585	0.0591836	-6.69209	0.881	-0.126698	0.0189324	C	C	-4.03126	-6.69209	Yes
33	6	28441634	rs12663002	rs12663002	28441634	1	rs140033739	T	C	0.0441949	rs2531809	34	OR2E1P	17715	intergenic	0.759	5	5	14	0	1	0	2.61757	1.12036	0.11365	0.0434182	-5.37876	0.93	-0.0725707	0.0134921	T	T	2.61757	-5.37876	No
33	6	25503851	rs9358859	rs12663643	25571333	0.661763	rs9358860	G	T	0.0335835	rs3788992	33	LRRC16A	0	intronic	1.865	7	5	15	0	1	1	-3.55174	0.870649	-0.138516	0.0389996	-3.32005	0.961	-0.0397809	0.011982	G	G	-3.55174	-3.32005	Yes
33	6	27445703	rs7761966	rs12664996	27363644	0.929243	rs9468213	C	A	0.00301579	rs2393962	34	ZNF391	0	intronic	3.469	5	4	15	0	1	0	-4.05107	0.887946	-0.118844	0.0293365	-4.99446	0.956	-0.0449974	0.00900945	C	C	-4.05107	-4.99446	Yes
33	6	25503851	rs9358859	rs12665641	25519901	0.819148	rs9358860	T	C	0.0383472	rs9393647	33	LRRC16A	0	intronic	0.56	7	4	5	0	1	1	-3.41693	0.864139	-0.146022	0.0427348	-3.39352	0.956	-0.0449974	0.0132598	T	T	-3.41693	-3.39352	Yes
33	6	28411244	rs13190937	rs13190937	28411244	1	rs13190937	A	G	8.72124e-06	rs6917130	34	ZSCAN23	0	UTR5	12.53	4	1	1	1	1	0	-6.57721	0.818086	-0.200788	0.0305278	5.18159	1.05	0.0487902	0.00941606	A	A	-6.57721	5.18159	No
33	6	25503851	rs9358859	rs13192159	25584168	0.663395	rs9358860	T	C	0.0313092	rs3788992	33	LRRC16A	0	intronic	0.13	7	4	5	0	1	1	-3.57906	0.869841	-0.139445	0.0389613	-3.32951	0.961	-0.0397809	0.011948	T	T	-3.57906	-3.32951	Yes
33	6	28341976	rs9468356	rs13193272	28392743	0.619289	rs13190937	A	C	0.00332136	rs16894116	34	ZSCAN23	6963	intergenic	0.513	7	4	5	0	1	0	-4.12272	0.873048	-0.135765	0.0329309	5.59549	1.058	0.0563803	0.010076	A	A	-4.12272	5.59549	No
33	6	28341976	rs9468356	rs13196606	28370078	0.645439	rs13190937	A	G	0.0021018	rs16894116	34	ZSCAN12	2566	intergenic	3.502	1f	5	14	0	1	0	-4.26533	0.869065	-0.140337	0.0329019	5.474	1.057	0.0554347	0.0101269	A	A	-4.26533	5.474	No
33	6	28341976	rs9468356	rs13199081	28331834	0.603037	rs13190937	C	T	0.0017578	rs16894116	34	ZKSCAN3	0	intronic	1.123	7	4	4	0	1	1	-4.32945	0.86704	-0.14267	0.0329534	5.54737	1.058	0.0563803	0.0101634	C	C	-4.32945	5.54737	No
33	6	28341976	rs9468356	rs13203055	28382410	0.619289	rs13190937	A	G	0.00298088	rs16894116	34	RNU2-45P	4176	intergenic	0.094	6	5	15	0	1	0	-4.15812	0.872029	-0.136933	0.0329314	5.62087	1.059	0.0573251	0.0101986	A	A	-4.15812	5.62087	No
33	6	28411244	rs13190937	rs13207208	28413587	0.792467	rs13190937	C	A	0.0026971	rs6917130	34	COX11P1	1162	intergenic	0.718	6	5	14	0	1	0	-5.32188	0.853636	-0.15825	0.0297358	3.84613	1.036	0.0353671	0.00919552	C	C	-5.32188	3.84613	No
33	6	28341976	rs9468356	rs13209596	28396190	0.619289	rs13190937	A	C	0.00332017	rs16894116	34	ZSCAN23	3516	intergenic	13.61	7	4	5	1	1	0	-4.12287	0.873044	-0.135769	0.0329308	5.59549	1.058	0.0563803	0.010076	A	A	-4.12287	5.59549	No
33	6	28400538	rs7766356	rs13210258	28308671	0.64043	rs13190937	T	G	0.0222234	rs16894116	34	ZSCAN31	0	intronic	8.486	3a	2	15	0	0	0	-3.64586	0.883178	-0.124229	0.0340739	7.74712	1.084	0.0806579	0.0104113	T	T	-3.64586	7.74712	No
33	6	28400538	rs7766356	rs13215054	28502794	0.669466	rs13190937	A	C	0.0295032	rs16894116	34	GPX5	64	downstream	9.416	1f	5	14	0	1	1	-3.50141	0.890416	-0.116067	0.0331485	3.54676	1.037	0.0363319	0.0102437	A	A	-3.50141	3.54676	No
33	6	28411244	rs13190937	rs13215804	28415572	1	rs13190937	G	A	8.72124e-06	rs6917130	34	COX11P1	0	ncRNA_exonic	10.26	1f	1	14	0	1	0	-6.62786	0.816736	-0.202439	0.0305437	5.18159	1.05	0.0487902	0.00941606	G	G	-6.62786	5.18159	No
33	6	28341976	rs9468356	rs13217326	28373155	0.619289	rs13190937	A	G	0.00345731	rs16894116	34	RNU2-45P	4891	intergenic	0.142	7	5	14	0	1	0	-4.10351	0.873567	-0.13517	0.0329402	5.58038	1.058	0.0563803	0.0101033	A	A	-4.10351	5.58038	No
33	6	33607224	rs12525769	rs13219845	33587065	0.913431	rs12525769	G	A	0.00735027	rs13219845	35	ITPR3	1076	intergenic	11.9	4	2	7	0	1	0	-3.93038	0.827961	-0.188789	0.0480333	4.11333	1.063	0.0610951	0.014853	G	G	-3.93038	4.11333	No
33	6	28974829	rs9468460	rs137876897	29105249	0.827187	rs9468460	T	C	0.0158063	rs112646125	34	OR2N1P	407	downstream	0.183	7	14	15	0	1	0	-3.64575	0.779818	-0.248695	0.068215	-5.65048	0.885	-0.122168	0.0216208	T	T	-3.64575	-5.65048	Yes
33	6	28974829	rs9468460	rs138910722	28926891	0.827187	rs9468460	T	C	0.0282758	rs112646125	34	KRT18P1	10015	intergenic	0.798	4	5	15	0	1	0	-3.40543	0.790662	-0.234885	0.0689735	-5.48223	0.888	-0.118784	0.021667	T	T	-3.40543	-5.48223	Yes
33	6	28974829	rs9468460	rs138949984	29169377	0.804082	rs9468460	A	G	0.0389464	rs112646125	34	OR2H4P	13635	intergenic	2.607	7	8	15	0	1	0	-3.2469	0.805427	-0.216383	0.0666429	-5.73073	0.886	-0.121038	0.0211209	A	A	-3.2469	-5.73073	Yes
33	6	28974829	rs9468460	rs139059547	28983905	0.827187	rs9468460	T	C	0.0157626	rs112646125	34	OR2AD1P	10551	intergenic	0.051	4	1	14	0	1	1	-3.63906	0.77951	-0.24909	0.0684489	-5.60355	0.886	-0.121038	0.0216003	T	T	-3.63906	-5.60355	Yes
33	6	28974829	rs9468460	rs139410431	28537908	0.714262	rs9468460	C	T	0.0225571	rs112646125	34	SCAND3	1498	intergenic	0.398	7	5	15	0	1	1	-3.40293	0.784181	-0.243115	0.071443	-4.78616	0.9	-0.105361	0.0220136	C	C	-3.40293	-4.78616	Yes
33	6	28974829	rs9468460	rs140385433	29003630	0.884301	rs9468460	T	C	0.035326	rs112646125	34	OR2AD1P	8245	intergenic	2.013	5	7	15	0	1	0	-3.33175	0.799725	-0.223487	0.067078	-5.76846	0.884	-0.123298	0.0213746	T	T	-3.33175	-5.76846	Yes
33	6	28974829	rs9468460	rs140427260	28415601	0.687983	rs9468460	C	T	0.0390154	rs112646125	34	COX11P1	16	downstream	8.304	5	5	14	0	1	0	-3.26428	0.790509	-0.235078	0.0720153	-4.36011	0.908	-0.0965109	0.022135	C	C	-3.26428	-4.36011	Yes
33	6	33651788	rs140545989	rs140545989	33651788	1	rs2071350	T	C	0.0302117	rs148052806	35	ITPR3	0	intronic	14.31	5	4	4	1	1	0	2.7176	1.35232	0.301822	0.111062	-3.32005	0.884	-0.123298	0.0371374	T	T	2.7176	-3.32005	No
33	6	29605306	rs113914990	rs140602854	29613621	0.900306	rs1059517	T	C	0.0227066	rs113914990	34	SUMO2P1	9500	intergenic	0.327	7	5	15	0	0	0	-3.69945	0.74977	-0.287989	0.0778464	-4.85564	0.893	-0.113169	0.0233067	T	T	-3.69945	-4.85564	Yes
33	6	28974829	rs9468460	rs140955292	28984481	0.827187	rs9468460	A	G	0.015409	rs112646125	34	OR2AD1P	9975	intergenic	5.013	4	1	1	0	1	1	-3.64575	0.779204	-0.249482	0.068431	-5.612	0.886	-0.121038	0.0215678	A	A	-3.64575	-5.612	Yes
33	6	28974829	rs9468460	rs141615002	29341041	0.652986	rs9468460	C	T	0.0416509	rs55740552	34	OR5V1	0	intronic	8.967	7	14	15	0	1	0	-3.2181	0.808486	-0.212592	0.0660614	-5.85396	0.884	-0.123298	0.0210624	C	C	-3.2181	-5.85396	Yes
33	6	28974829	rs9468460	rs141917279	29120756	0.827187	rs9468460	A	G	0.0157286	rs112646125	34	OR2N1P	14162	intergenic	0.87	7	9	15	0	1	0	-3.64156	0.780048	-0.2484	0.0682125	-5.6302	0.886	-0.121038	0.021498	A	A	-3.64156	-5.6302	Yes
33	6	28974829	rs9468460	rs142332238	28757581	0.827187	rs9468460	T	C	0.0285705	rs112646125	34	NOL5BP	5799	intergenic	16.16	2b	1	10	1	1	0	-3.39791	0.790005	-0.235716	0.0693709	-5.41294	0.889	-0.117658	0.0217365	T	T	-3.39791	-5.41294	Yes
33	6	28974829	rs9468460	rs142535185	29071904	0.855684	rs9468460	C	A	0.0364464	rs112646125	34	OR2J1	2245	intergenic	0.61	7	9	15	0	1	0	-3.32467	0.800265	-0.222812	0.0670178	-5.7749	0.884	-0.123298	0.0213507	C	C	-3.32467	-5.7749	Yes
33	6	27656053	rs115680175	rs142640758	27610972	0.605801	rs200963	T	C	0.0228883	rs116724532	34	RP1-15D7.1	9408	intergenic	0.643	4	9	14	0	1	0	-2.73458	0.759605	-0.274957	0.100548	-3.21598	0.93	-0.0725707	0.0225657	T	T	-2.73458	-3.21598	Yes
33	6	29605306	rs113914990	rs142743386	29605407	1	rs1059517	A	C	0.0183181	rs113914990	34	SUMO2P1	1286	intergenic	0.337	6	5	15	0	0	0	-3.71224	0.74458	-0.294935	0.0794493	-4.85564	0.892	-0.114289	0.0235374	A	A	-3.71224	-4.85564	Yes
33	6	28974829	rs9468460	rs143857272	29341967	0.691266	rs9468460	T	C	0.0354838	rs55740552	34	OR5V1:OR12D3	00:00:00	UTR3	6.227	7	13	15	0	1	0	-3.29018	0.803118	-0.219254	0.0666387	-5.84388	0.884	-0.123298	0.0210987	T	T	-3.29018	-5.84388	Yes
33	6	28974829	rs9468460	rs144436694	28296842	0.658421	rs9468460	T	C	0.0379472	rs112646125	34	ZSCAN31	0	intronic	0.028	6	4	9	0	1	0	-3.23846	0.788552	-0.237557	0.073355	-4.51606	0.903	-0.102033	0.0225933	T	T	-3.23846	-4.51606	Yes
33	6	28974829	rs9468460	rs145108206	29259509	0.827398	rs9468460	A	G	0.02742	rs112646125	34	OR2B4P	78	downstream	0.573	7	9	15	0	1	0	-3.414	0.796294	-0.227787	0.0667213	-5.66156	0.887	-0.11991	0.0211797	A	A	-3.414	-5.66156	Yes
33	6	28974829	rs9468460	rs145130687	28282831	0.658421	rs9468460	G	T	0.0382485	rs112646125	34	RP5-874C20.6	4605	intergenic	3.901	7	5	15	0	1	0	-3.2344	0.788793	-0.237251	0.0733525	-4.52639	0.903	-0.102033	0.0225417	G	G	-3.2344	-4.52639	Yes
33	6	26462067	rs146093705	rs146093705	26462067	1	rs62396171	G	A	0.0364246	rs146093705	34	BTN2A1	0	intronic	9.981	7	4	4	0	1	1	-2.35159	0.783419	-0.244088	0.103797	-3.6522	0.911	-0.0932124	0.0255222	G	G	-2.35159	-3.6522	Yes
33	6	28974829	rs9468460	rs146252326	29111742	0.827187	rs9468460	C	T	0.0159089	rs112646125	34	OR2N1P	5148	intergenic	8.142	6	8	15	0	1	0	-3.64086	0.780074	-0.248366	0.0682164	-5.65048	0.885	-0.122168	0.0216208	C	C	-3.64086	-5.65048	Yes
33	6	28974829	rs9468460	rs146918648	28548674	0.714399	rs9468460	A	G	0.0284086	rs112646125	34	SCAND3	0	intronic	0.443	5	5	15	0	1	1	-3.29556	0.780237	-0.248158	0.0753005	-5.03817	0.889	-0.117658	0.0233533	A	A	-3.29556	-5.03817	Yes
33	6	29605306	rs113914990	rs146950657	29614405	0.746611	rs1059517	C	T	0.0291463	rs113914990	34	SUMO2P1	10284	intergenic	1.675	7	5	15	0	0	0	-3.56945	0.772389	-0.258267	0.0723549	-3.84613	0.921	-0.0822952	0.0213969	C	C	-3.56945	-3.84613	Yes
33	6	28974829	rs9468460	rs147374376	28783772	0.827187	rs9468460	C	T	0.0261091	rs112646125	34	AL662890.3	19959	intergenic	1.947	5	5	13	0	1	0	-3.43139	0.788212	-0.237988	0.0693562	-5.52473	0.887	-0.11991	0.0217043	C	C	-3.43139	-5.52473	Yes
33	6	29291108	rs147430457	rs147430457	29291108	1	rs140033739	A	G	0.00558649	rs115079185	34	DDX6P1	6294	intergenic	0.022	7	14	15	0	1	0	3.51597	1.2615	0.232301	0.0660704	-3.6425	0.927	-0.0758017	0.0208103	A	A	3.51597	-3.6425	No
33	6	33651788	rs140545989	rs148052806	33649459	0.95985	rs2071350	T	G	0.0317378	rs148052806	35	ITPR3	0	intronic	0.607	5	4	4	0	1	0	2.70713	1.3494	0.29966	0.110693	-3.33598	0.884	-0.123298	0.0369601	T	T	2.70713	-3.33598	No
33	6	28974829	rs9468460	rs148466862	29317177	0.60306	rs9468460	T	C	0.0273057	rs112646125	34	OR5V1	5829	intergenic	0.204	6	9	15	0	1	0	-3.35082	0.787312	-0.239131	0.0713648	-6.09418	0.869	-0.140412	0.0230404	T	T	-3.35082	-6.09418	Yes
33	6	28974829	rs9468460	rs148546245	29003820	0.884301	rs9468460	C	A	0.0352888	rs112646125	34	OR2W1	8169	intergenic	1.603	5	7	15	0	1	0	-3.33236	0.799702	-0.223516	0.0670744	-5.76846	0.884	-0.123298	0.0213746	C	C	-3.33236	-5.76846	Yes
33	6	28974829	rs9468460	rs148682985	29288001	0.770586	rs9468460	A	G	0.0182919	rs112646125	34	DDX6P1	9401	intergenic	2.643	5	14	15	0	1	0	-3.58739	0.784779	-0.242353	0.0675569	-5.92621	0.881	-0.126698	0.0213792	A	A	-3.58739	-5.92621	Yes
33	6	28974829	rs9468460	rs149045429	28490915	0.742363	rs9468460	C	T	0.0220836	rs112646125	34	GPX6	0	intergenic	0.816	6	1	14	0	1	1	-3.47751	0.777195	-0.252064	0.072484	-4.61664	0.901	-0.10425	0.0225814	C	C	-3.47751	-4.61664	Yes
33	6	28974829	rs9468460	rs149142151	28941134	0.770555	rs9468460	T	C	0.0314494	rs112646125	34	KRT18P1	2896	intergenic	0.097	6	5	15	0	1	0	-3.24824	0.787799	-0.238512	0.0734281	-5.54737	0.879	-0.12897	0.0232489	T	T	-3.24824	-5.54737	Yes
33	6	28974829	rs9468460	rs149236018	28834598	0.827187	rs9468460	T	C	0.0313604	rs112646125	34	XXbac-BPG308K3.6	2190	intergenic	7.331	4	1	1	0	1	1	-3.3609	0.792665	-0.232355	0.0691346	-5.54737	0.887	-0.11991	0.0216157	T	T	-3.3609	-5.54737	Yes
33	6	28974829	rs9468460	rs149432497	28763730	0.827187	rs9468460	G	A	0.0289538	rs112646125	34	AL662890.3	18	downstream	5.433	4	1	13	0	1	0	-3.38815	0.790396	-0.235221	0.0694247	-5.47001	0.888	-0.118784	0.0217154	G	G	-3.38815	-5.47001	Yes
33	6	28974829	rs9468460	rs149702363	29225025	0.780233	rs9468460	G	T	0.0362044	rs112646125	34	XXbac-BPG308J9.3	0	ncRNA_intronic	10.54	6	9	15	0	1	0	-3.28608	0.803919	-0.218257	0.0664186	-5.73073	0.886	-0.121038	0.0211209	G	G	-3.28608	-5.73073	Yes
33	6	28974829	rs9468460	rs149754096	29218513	0.780233	rs9468460	T	C	0.0364917	rs112646125	34	XXbac-BPG308J9.3	0	ncRNA_intronic	1.757	5	5	15	0	1	0	-3.28143	0.804112	-0.218017	0.0664396	-5.71454	0.886	-0.121038	0.0211808	T	T	-3.28143	-5.71454	Yes
33	6	27872832	rs200963	rs149960	28015293	0.923241	rs200963	C	T	0.0174158	rs116724532	34	OR2B7P	147	downstream	2.14	NA	13	14	0	1	0	2.69304	1.31039	0.270325	0.100379	-3.30199	0.931	-0.071496	0.0216524	T	C	-2.69304	-3.30199	Yes
33	6	28974829	rs9468460	rs150027890	28276584	0.658421	rs9468460	A	G	0.0380856	rs112646125	34	PGBD1	6257	intergenic	3.993	6	5	15	0	1	0	-3.22074	0.790682	-0.234859	0.0729209	-4.44474	0.905	-0.0998203	0.0224581	A	A	-3.22074	-4.44474	Yes
33	6	28974829	rs9468460	rs150292065	28884159	0.798811	rs9468460	A	G	0.0319205	rs112646125	34	TRIM27	0	intronic	0.101	6	4	4	0	1	1	-3.36157	0.79293	-0.23202	0.0690215	-5.53013	0.887	-0.11991	0.0216831	A	A	-3.36157	-5.53013	Yes
33	6	28974829	rs9468460	rs150530886	28761844	0.827187	rs9468460	C	T	0.0282948	rs112646125	34	AL662890.3	1904	intergenic	5.418	5	1	13	0	1	0	-3.40168	0.789767	-0.236017	0.0693825	-5.44433	0.889	-0.117658	0.0216111	C	C	-3.40168	-5.44433	Yes
33	6	29336054	rs4713211	rs1555244	29337101	1	rs13190937	C	T	0.00230774	rs4713211	34	OR5V1	0	intronic	2.678	7	9	15	0	1	0	4.22235	1.13752	0.12885	0.0305163	4.85564	1.047	0.0459289	0.00945889	T	C	-4.22235	4.85564	No
33	6	28341976	rs9468356	rs16894106	28400339	0.619289	rs13190937	A	G	0.00299073	rs16894116	34	ZSCAN23	0	intronic	2.128	7	4	5	0	1	0	-4.15701	0.872062	-0.136895	0.0329311	5.612	1.059	0.0573251	0.0102147	A	A	-4.15701	5.612	No
33	6	28400538	rs7766356	rs16894116	28414967	0.787835	rs13190937	T	G	0.000876415	rs16894116	34	COX11P1	0	ncRNA_exonic	12.12	4	1	1	0	1	0	-4.75999	0.847625	-0.165317	0.0347305	7.40617	1.082	0.0788112	0.0106413	T	T	-4.75999	7.40617	No
33	6	28060398	rs56355079	rs16901846	28254988	0.720139	rs2523995	C	T	0.000991643	rs7766749	34	PGBD1	0	intronic	5.204	5	4	4	0	1	0	-7.19886	0.692283	-0.36776	0.0510859	-4.11333	0.938	-0.0640053	0.0155605	C	C	-7.19886	-4.11333	Yes
33	6	28400538	rs7766356	rs16901847	28375851	0.787835	rs13190937	A	G	0.000813766	rs16894116	34	RNU2-45P	2195	intergenic	5.81	6	5	14	0	1	0	-4.78665	0.846877	-0.1662	0.0347215	7.37857	1.081	0.0778865	0.0105558	A	A	-4.78665	7.37857	No
33	6	28400538	rs7766356	rs16901848	28546952	0.75383	rs13190937	A	G	0.00271552	rs414745	34	SCAND3	0	intronic	11.72	6	4	15	0	1	1	-4.20854	0.866499	-0.143294	0.0340485	5.64005	1.061	0.0592119	0.0104985	A	A	-4.20854	5.64005	No
33	6	33128395	rs9277927	rs1704995	33187688	0.782636	rs9277927	C	T	2.30674e-10	rs1704995	35	ZNF70P1	3582	intergenic	8.782	NA	13	14	0	1	0	6.83714	1.31149	0.271164	0.0396604	10.3048	1.135	0.126633	0.0122887	C	C	6.83714	10.3048	Yes
33	6	33138677	rs1799911	rs1705001	33192915	0.798493	rs9277927	A	G	0.000302648	rs2854028	35	ZNF70P1	8809	intergenic	0.847	7	13	14	0	1	0	4.86207	1.18038	0.165836	0.0341082	8.7153	1.097	0.0925792	0.0106226	A	A	4.86207	8.7153	Yes
33	6	29509596	rs17177816	rs17177816	29509596	1	rs2523995	A	G	0.0134838	rs55740552	34	GPR53P	3031	intergenic	0.091	7	5	14	0	1	1	-3.69925	0.791702	-0.23357	0.0631399	-5.81676	0.89	-0.116534	0.0200342	A	A	-3.69925	-5.81676	Yes
33	6	29555778	rs2235698	rs17184367	29555585	0.994958	rs2235698	G	A	0.0046327	rs17184367	34	GABBR1	0	intronic	2.366	6	5	14	0	1	0	-4.19998	0.864812	-0.145243	0.0345819	-4.79832	0.95	-0.0512933	0.0106898	G	G	-4.19998	-4.79832	Yes
33	6	28400538	rs7766356	rs17312661	28300336	0.971025	rs13190937	G	A	0.00040672	rs16894116	34	ZSCAN31	0	intronic	4.041	7	4	15	0	1	0	-5.01864	0.833534	-0.182081	0.0362809	5.69973	1.065	0.0629748	0.0110487	G	G	-5.01864	5.69973	No
33	6	28400538	rs7766356	rs17336532	28543264	0.894686	rs13190937	T	C	0.00185827	rs16894116	34	SCAND3	0	exonic	10.9	6	4	15	0	1	1	-4.37726	0.858358	-0.152734	0.0348926	4.60625	1.051	0.0497421	0.0107988	T	T	-4.37726	4.60625	No
33	6	29509596	rs17177816	rs17415601	29452411	0.919451	rs2523995	G	A	0.0182166	rs55740552	34	MAS1L	2062	intergenic	0.453	6	5	15	0	1	1	-3.64037	0.793735	-0.231006	0.0634567	-5.612	0.893	-0.113169	0.0201655	G	G	-3.64037	-5.612	Yes
33	6	29509596	rs17177816	rs17415649	29452553	0.919451	rs2523995	T	G	0.0182211	rs55740552	34	MAS1L	1920	intergenic	9.352	6	5	15	0	1	1	-3.64034	0.793742	-0.230997	0.0634547	-5.60355	0.893	-0.113169	0.0201959	T	T	-3.64034	-5.60355	Yes
33	6	26428842	rs1741740	rs1741740	26428842	1	rs62396171	A	G	0.00814318	rs1741740	34	BTN2A3P	0	ncRNA_intronic	3.798	7	4	5	0	1	0	3.33017	1.1554	0.144447	0.0433751	-3.53356	0.958	-0.0429075	0.0121428	G	A	-3.33017	-3.53356	Yes
33	6	29567638	rs362518	rs17508548	29563067	1	rs9468460	G	T	0.00865904	rs28359970	34	GABBR1	0	intronic	0.69	1f	5	15	0	1	0	-4.05479	0.83271	-0.18307	0.045149	-3.51485	0.952	-0.0491902	0.013995	G	G	-4.05479	-3.51485	Yes
33	6	28974829	rs9468460	rs182434748	28470061	0.742363	rs9468460	T	C	0.021937	rs112646125	34	GPX6	1011	intergenic	0.792	6	5	14	0	1	0	-3.48359	0.776632	-0.252789	0.0725655	-4.56479	0.901	-0.10425	0.0228379	T	T	-3.48359	-4.56479	Yes
33	6	28060398	rs56355079	rs1890809	28110478	1	rs2523995	G	A	0.00481582	rs7766749	34	ZKSCAN8	0	intronic	12.8	NA	1	1	0	1	1	-6.52618	0.724337	-0.322499	0.0494161	-3.68356	0.945	-0.0565704	0.0153575	G	G	-6.52618	-3.68356	Yes
33	6	27706180	rs9468213	rs200477	27769705	0.868854	rs9468213	A	G	0.00534973	rs12208078	34	HIST1H4PS1	5147	intergenic	3.786	6	5	15	0	1	1	3.36738	1.11013	0.104477	0.0310262	4.45989	1.043	0.0421012	0.00943995	A	A	3.36738	4.45989	Yes
33	6	27872832	rs200963	rs200963	27872832	1	rs200963	G	A	0.0135999	rs116724532	34	OR2B2	6130	intergenic	1.41	7	4	15	0	1	1	2.88731	1.32771	0.283456	0.0981729	-3.37806	0.929	-0.0736465	0.0218015	A	G	-2.88731	-3.37806	Yes
33	6	27706180	rs9468213	rs2056924	27690174	0.979159	rs9468213	A	G	0.000738261	rs12208078	34	RP1-97D16.1	14604	intergenic	3.64	5	1	14	0	1	0	3.98826	1.13001	0.122226	0.0306466	4.42376	1.043	0.0421012	0.00951707	A	A	3.98826	4.42376	Yes
33	6	25503851	rs9358859	rs2072848	25553712	0.679007	rs9358860	T	G	0.0327229	rs3788992	33	LRRC16A	0	intronic	6.576	6	4	15	0	1	1	-3.6584	0.865972	-0.143903	0.0393349	-3.15591	0.962	-0.0387408	0.0122757	T	T	-3.6584	-3.15591	Yes
33	6	25503851	rs9358859	rs2072849	25554148	0.661763	rs9358860	G	T	0.0349821	rs3788992	33	LRRC16A	0	intronic	6.77	5	5	15	0	1	1	-3.54005	0.870989	-0.138126	0.0390181	-3.33598	0.96	-0.040822	0.0122369	G	G	-3.54005	-3.33598	Yes
33	6	29567638	rs362518	rs2076483	29571545	1	rs9468460	G	A	0.00865904	rs28359970	34	GABBR1	0	intronic	0.826	5	4	4	0	1	0	-4.08279	0.831796	-0.184168	0.0451084	-3.51485	0.952	-0.0491902	0.013995	G	G	-4.08279	-3.51485	Yes
33	6	33535466	rs210131	rs210131	33535466	1	rs12525769	T	C	0.0492585	rs3130035	35	BAK1	4862	intergenic	5.876	1d	4	15	0	1	0	4.43454	1.26856	0.237882	0.0536431	2.95764	1.049	0.0478373	0.0161741	C	T	-4.43454	2.95764	No
33	6	33515520	rs210152	rs210152	33515520	1	rs12525769	G	A	0.0383963	rs210152	35	RN7SL26P	6745	intergenic	5.511	1f	5	15	0	1	0	3.585	1.14411	0.134627	0.0375529	3.39752	1.039	0.0382587	0.0112608	A	G	-3.585	3.39752	No
33	6	27706180	rs9468213	rs2179096	27665920	0.93754	rs9468213	T	C	0.000779364	rs12208078	34	RP1-97D16.1	38858	intergenic	5.227	3a	4	5	0	1	1	3.99825	1.13045	0.122616	0.0306674	4.53355	1.044	0.0430595	0.00949796	T	T	3.99825	4.53355	Yes
33	6	28060398	rs56355079	rs2232422	28366262	0.710347	rs2523995	A	G	0.00183918	rs7766749	34	ZSCAN12	0	intronic	10.8	NA	1	5	0	1	0	-7.68616	0.676122	-0.391382	0.0509203	-3.95046	0.94	-0.0618754	0.0156628	A	A	-7.68616	-3.95046	Yes
33	6	28341976	rs9468356	rs2232427	28359709	0.645439	rs13190937	G	T	0.00211453	rs16894116	34	ZSCAN12	0	intronic	4.383	NA	4	4	0	1	1	-4.2631	0.869122	-0.140272	0.0329037	5.45131	1.057	0.0554347	0.0101691	G	G	-4.2631	5.45131	No
33	6	27445703	rs7761966	rs2235232	27326863	0.925451	rs9468213	G	A	0.00241353	rs2393962	34	ZNF204P	0	ncRNA_exonic	9.305	NA	5	9	0	1	0	4.05527	1.12695	0.119515	0.0294715	-4.97278	0.956	-0.0449974	0.00904874	A	G	-4.05527	-4.97278	Yes
33	6	29555778	rs2235698	rs2235698	29555778	1	rs2235698	G	A	0.00374921	rs17184367	34	GABBR1:OR2H2	00:00:00	exonic	8.437	NA	5	14	0	1	0	-4.26504	0.863031	-0.147305	0.0345377	-4.85564	0.95	-0.0512933	0.0105637	G	G	-4.26504	-4.85564	Yes
33	6	33368524	rs9278045	rs2235982	33380804	1	rs9277927	G	A	0.0298449	rs74802407	35	PHF1	0	intronic	8.303	NA	3	4	0	1	0	3.66985	1.16549	0.153142	0.0417297	7.68753	1.106	0.10075	0.0131056	G	G	3.66985	7.68753	Yes
33	6	29567638	rs362518	rs2267633	29570841	1	rs9468460	G	A	0.00865904	rs28359970	34	GABBR1	0	UTR3	3.097	1b	4	4	0	1	0	-4.08168	0.831842	-0.184113	0.0451071	-3.51485	0.952	-0.0491902	0.013995	G	G	-4.08168	-3.51485	Yes
33	6	29563261	rs28986303	rs2267635	29592431	0.878337	rs2523995	C	T	0.0272543	rs28986296	34	GABBR1	0	intronic	0.416	3a	1	5	0	1	0	-3.28966	0.817471	-0.20154	0.0612647	-6.78021	0.876	-0.132389	0.0195258	C	C	-3.28966	-6.78021	Yes
33	6	27555519	rs10807026	rs2294480	27583961	0.631357	rs9468213	A	G	0.0388379	rs12208078	34	TRNAI6	15226	intergenic	5.28	NA	2	14	0	1	1	3.01163	1.09404	0.0898773	0.0298434	3.23888	1.03	0.0295588	0.00912624	A	A	3.01163	3.23888	Yes
33	6	29355113	rs238869	rs238869	29355113	1	rs13190937	C	T	0.00135023	rs238869	34	OR5V1	0	intronic	2.848	NA	9	15	0	1	0	4.23803	1.13781	0.129105	0.0304635	5.8008	1.055	0.0535408	0.0092299	T	C	-4.23803	5.8008	No
33	6	27418847	rs7509	rs2393962	27462824	0.611418	rs9468213	C	T	0.00294589	rs2393962	34	XXbac-BPGBPG34I8.1	19993	intergenic	5.485	4	1	1	0	1	1	-3.93493	0.890294	-0.116204	0.0295313	-5.15035	0.955	-0.0460439	0.00893996	C	C	-3.93493	-5.15035	Yes
33	6	27418847	rs7509	rs2393964	27475144	0.611418	rs9468213	C	A	0.00262717	rs2393962	34	XXbac-BPGBPG34I8.1	7673	intergenic	0.248	4	2	14	0	1	1	-3.93114	0.889889	-0.116659	0.0296755	-5.14327	0.954	-0.0470916	0.00915597	C	C	-3.93114	-5.14327	Yes
33	6	28512017	rs2394102	rs2394102	28512017	1	rs2523995	G	A	4.23988e-06	rs7766749	34	GPX5	9287	intergenic	1.462	3a	1	1	0	1	1	-5.72717	0.767178	-0.265036	0.046277	-5.32672	0.926	-0.076881	0.0144331	G	G	-5.72717	-5.32672	Yes
33	6	28411244	rs13190937	rs2531804	28411303	0.73728	rs13190937	G	A	0.00186052	rs6917130	34	ZSCAN23	23	upstream	8.648	4	1	1	0	1	0	-5.33048	0.853978	-0.15785	0.0296127	3.94741	1.037	0.0363319	0.00920398	G	G	-5.33048	3.94741	No
33	6	28060398	rs56355079	rs2622315	28152567	0.979152	rs2523995	A	G	0.00898375	rs7766749	34	ZNF192P2	3260	intergenic	1.156	7	5	15	0	1	0	-6.50811	0.726029	-0.320165	0.0491948	-3.50303	0.948	-0.0534008	0.0152442	A	A	-6.50811	-3.50303	Yes
33	6	27872832	rs200963	rs276363	27933301	1	rs200963	A	C	0.0168843	rs116724532	34	RPLP2P1	8	downstream	2.061	NA	7	15	0	1	0	2.66117	1.29956	0.262026	0.0984626	-3.31089	0.931	-0.071496	0.0215942	C	A	-2.66117	-3.31089	Yes
33	6	29567638	rs362518	rs28359963	29574476	0.647973	rs9468460	C	T	0.0131483	rs28359970	34	GABBR1	0	intronic	11.27	5	4	4	0	1	0	-3.38062	0.875344	-0.133138	0.0393828	-3.91078	0.953	-0.0481404	0.0123097	C	C	-3.38062	-3.91078	Yes
33	6	29567638	rs362518	rs28359970	29584580	0.657033	rs9468460	C	T	0.0108309	rs28359970	34	GABBR1	0	intronic	2.793	5	4	5	0	1	0	-3.44142	0.873079	-0.135729	0.0394399	-3.8674	0.953	-0.0481404	0.0124477	C	C	-3.44142	-3.8674	Yes
33	6	28341976	rs9468356	rs28505234	28350772	1	rs13190937	G	A	0.025896	rs7451726	34	ZSCAN12	0	intronic	4.261	5	1	5	0	1	1	-5.09537	0.812721	-0.207367	0.0406972	-3.17468	0.961	-0.0397809	0.0125307	G	G	-5.09537	-3.17468	Yes
33	6	33138677	rs1799911	rs2854028	33179689	0.751045	rs9277927	T	C	6.39031e-05	rs2854028	35	RING1	0	exonic	15.75	NA	4	5	0	1	0	5.45042	1.20067	0.18288	0.0335533	8.65803	1.095	0.0907544	0.0104821	T	T	5.45042	8.65803	Yes
33	6	28441634	rs12663002	rs2859352	28456854	0.689435	rs140033739	G	A	0.0445219	rs2531809	34	GPX6	14218	intergenic	1.826	4	1	1	0	1	0	2.69845	1.12239	0.11546	0.0427876	-4.63323	0.94	-0.0618754	0.0133547	G	G	2.69845	-4.63323	No
33	6	28974829	rs9468460	rs28711195	29017881	0.913041	rs9468460	G	T	0.0290521	rs112646125	34	OR2W1	4863	intergenic	11.65	6	13	15	0	1	0	-3.42189	0.796044	-0.228101	0.0666593	-5.84064	0.883	-0.12443	0.0213042	G	G	-3.42189	-5.84064	Yes
33	6	29567638	rs362518	rs28893513	29563858	1	rs9468460	G	A	0.00865904	rs28359970	34	GABBR1	0	intronic	1.261	3a	5	15	0	1	0	-4.05554	0.832705	-0.183076	0.0451422	-3.51485	0.952	-0.0491902	0.013995	G	G	-4.05554	-3.51485	Yes
33	6	29563261	rs28986303	rs28893514	29564486	0.906669	rs2523995	G	T	0.00350402	rs28986296	34	GABBR1	0	intronic	1.634	3a	5	15	0	1	0	-4.02521	0.789888	-0.235864	0.0585967	-6.45253	0.886	-0.121038	0.0187583	G	G	-4.02521	-6.45253	Yes
33	6	29563261	rs28986303	rs28893515	29564740	0.906669	rs2523995	G	A	0.00350999	rs28986296	34	GABBR1	0	intronic	1.222	7	5	15	0	1	0	-4.02478	0.789908	-0.235839	0.0585967	-6.45253	0.886	-0.121038	0.0187583	G	G	-4.02478	-6.45253	Yes
33	6	29563261	rs28986303	rs28893516	29564911	0.906669	rs2523995	T	C	0.003517	rs28986296	34	GABBR1	0	intronic	1.047	6	5	15	0	1	0	-4.0243	0.789931	-0.23581	0.0585965	-6.45253	0.886	-0.121038	0.0187583	T	T	-4.0243	-6.45253	Yes
33	6	29563261	rs28986303	rs28893517	29565373	0.906669	rs2523995	G	A	0.00352224	rs28986296	34	GABBR1	0	intronic	0.828	5	5	5	0	1	0	-4.02388	0.789951	-0.235784	0.0585963	-6.43933	0.886	-0.121038	0.0187967	G	G	-4.02388	-6.43933	Yes
33	6	29563261	rs28986303	rs28986296	29546004	0.879194	rs2523995	G	A	0.0266999	rs28986296	34	GABBR1	0	intronic	0.513	5	5	14	0	1	0	-3.34415	0.81345	-0.206471	0.0617409	-6.83501	0.873	-0.13582	0.0198712	G	G	-3.34415	-6.83501	Yes
33	6	29563261	rs28986303	rs28986297	29547764	0.924047	rs2523995	C	T	0.00357786	rs28986296	34	GABBR1	0	intronic	3.183	6	5	14	0	1	0	-4.02928	0.787813	-0.238495	0.0591904	-6.63706	0.881	-0.126698	0.0190894	C	C	-4.02928	-6.63706	Yes
33	6	29563261	rs28986303	rs28986298	29548644	0.924047	rs2523995	T	C	0.00355068	rs28986296	34	GABBR1	0	intronic	11.22	7	5	14	0	1	0	-4.03204	0.787685	-0.238657	0.0591901	-6.65156	0.881	-0.126698	0.0190478	T	T	-4.03204	-6.65156	Yes
33	6	29509596	rs17177816	rs28986299	29548662	0.61463	rs2523995	A	G	0.0305256	rs28986296	34	GABBR1	0	intronic	10.98	7	5	14	0	1	0	-3.29013	0.813675	-0.206194	0.0626705	-6.7479	0.873	-0.13582	0.0201277	A	A	-3.29013	-6.7479	Yes
33	6	29563261	rs28986303	rs28986300	29550896	0.906669	rs2523995	G	A	0.00416965	rs28986296	34	GABBR1	0	intronic	0.978	7	5	14	0	1	0	-3.95517	0.792037	-0.233147	0.0589475	-6.58334	0.883	-0.12443	0.0189008	G	G	-3.95517	-6.58334	Yes
33	6	29563261	rs28986303	rs28986301	29550934	0.89918	rs2523995	T	C	0.0264086	rs28986296	34	GABBR1	0	intronic	11.61	6	5	14	0	1	0	-3.35065	0.813177	-0.206806	0.0617213	-6.83501	0.873	-0.13582	0.0198712	T	T	-3.35065	-6.83501	Yes
33	6	29563261	rs28986303	rs28986303	29563261	1	rs2523995	A	G	0.00317401	rs28986296	34	GABBR1	0	intronic	1.335	6	5	15	0	1	0	-4.07048	0.784795	-0.242333	0.0595342	-6.66207	0.88	-0.127833	0.0191882	A	A	-4.07048	-6.66207	Yes
33	6	29567638	rs362518	rs28986304	29566082	1	rs9468460	C	T	0.00831921	rs28359970	34	GABBR1	0	intronic	4.515	5	5	5	0	1	0	-4.05744	0.832713	-0.183066	0.0451186	-3.52719	0.952	-0.0491902	0.013946	C	C	-4.05744	-3.52719	Yes
33	6	29563261	rs28986303	rs28986305	29566948	0.960666	rs2523995	G	A	0.00337207	rs28986296	34	GABBR1	0	intronic	0.913	4	4	5	0	1	0	-4.04221	0.788091	-0.238142	0.0589138	-6.38625	0.886	-0.121038	0.018953	G	G	-4.04221	-6.38625	Yes
33	6	29563261	rs28986303	rs28986306	29567315	0.979975	rs2523995	A	C	0.00334439	rs28986296	34	GABBR1	0	intronic	0.014	5	4	5	0	1	0	-4.04257	0.787887	-0.238401	0.0589725	-6.45253	0.885	-0.122168	0.0189333	A	A	-4.04257	-6.45253	Yes
33	6	29563261	rs28986303	rs28986307	29567786	0.960666	rs2523995	G	A	0.00337798	rs28986296	34	GABBR1	0	intronic	0.142	3a	4	5	0	1	0	-4.04155	0.78812	-0.238105	0.0589142	-6.38625	0.886	-0.121038	0.018953	G	G	-4.04155	-6.38625	Yes
33	6	29509596	rs17177816	rs28986308	29568068	0.61463	rs2523995	G	A	0.0297753	rs28986296	34	GABBR1	0	intronic	1.997	6	4	5	0	0	0	-3.30179	0.813258	-0.206707	0.0626045	-6.8065	0.872	-0.136966	0.0201228	G	G	-3.30179	-6.8065	Yes
33	6	29567638	rs362518	rs29230	29576393	0.657033	rs9468460	G	A	0.012143	rs28359970	34	GABBR1	0	exonic	12.44	6	4	4	1	1	0	-3.41115	0.874296	-0.134336	0.0393815	-3.89303	0.953	-0.0481404	0.0123658	G	G	-3.41115	-3.89303	Yes
33	6	29605306	rs113914990	rs29238	29608250	1	rs1059517	C	A	0.0188732	rs113914990	34	SUMO2P1	4129	intergenic	5.223	NA	5	15	0	0	0	-3.73038	0.744267	-0.295355	0.0791757	-4.87285	0.892	-0.114289	0.0234543	C	C	-3.73038	-4.87285	Yes
33	6	29605306	rs113914990	rs29240	29607476	1	rs1059517	G	A	0.0187468	rs113914990	34	SUMO2P1	3355	intergenic	11.75	NA	5	15	0	0	0	-3.72483	0.744386	-0.295196	0.0792508	-4.90172	0.892	-0.114289	0.0233161	G	G	-3.72483	-4.90172	Yes
33	6	29563261	rs28986303	rs29242	29598869	0.89918	rs2523995	C	T	0.0283946	rs28986296	34	GABBR1	0	intronic	6.288	NA	1	5	0	1	0	-3.2687	0.816496	-0.202733	0.0620226	-6.94819	0.87	-0.139262	0.0200429	C	C	-3.2687	-6.94819	Yes
33	6	29563261	rs28986303	rs29255	29579544	0.878337	rs2523995	C	A	0.0257075	rs28986296	34	GABBR1	0	intronic	4.345	NA	4	4	0	1	0	-3.35073	0.815031	-0.204529	0.0610402	-6.67337	0.878	-0.130109	0.0194967	C	C	-3.35073	-6.67337	Yes
33	6	29567638	rs362518	rs29259	29577938	0.657033	rs9468460	G	A	0.0119365	rs28359970	34	GABBR1	0	intronic	4.552	NA	4	4	0	1	0	-3.41738	0.874074	-0.13459	0.039384	-3.89059	0.953	-0.0481404	0.0123735	G	G	-3.41738	-3.89059	Yes
33	6	29567638	rs362518	rs29267	29575003	0.990048	rs9468460	A	G	0.00898375	rs28359970	34	GABBR1	0	intronic	6.411	NA	4	4	0	1	0	-4.09277	0.831394	-0.184651	0.0451165	-3.50303	0.952	-0.0491902	0.0140422	A	A	-4.09277	-3.50303	Yes
33	6	29605306	rs113914990	rs3025623	29607747	1	rs1059517	A	G	0.0188366	rs113914990	34	SUMO2P1	3626	intergenic	7.257	NA	5	15	0	0	0	-3.72603	0.744393	-0.295186	0.0792227	-4.85564	0.893	-0.113169	0.0233067	A	A	-3.72603	-4.85564	Yes
33	6	29563261	rs28986303	rs3025646	29566842	0.979975	rs2523995	C	T	0.00334133	rs28986296	34	GABBR1	0	intronic	0.428	NA	4	5	0	1	0	-4.04293	0.787871	-0.238421	0.0589723	-6.49506	0.884	-0.123298	0.0189834	C	C	-4.04293	-6.49506	Yes
33	6	29563261	rs28986303	rs3025649	29545232	0.879194	rs2523995	A	G	0.0275535	rs28986296	34	GABBR1	0	intronic	3.719	NA	5	14	0	1	0	-3.32848	0.814204	-0.205544	0.0617532	-6.84779	0.873	-0.13582	0.0198341	A	A	-3.32848	-6.84779	Yes
33	6	29250076	rs3117349	rs3117349	29250076	1	rs13190937	T	C	0.0231392	rs3117349	34	XXbac-BPG308J9.3	0	ncRNA_intronic	0.643	7	14	15	0	1	0	3.68328	1.11415	0.108092	0.0293466	3.6068	1.033	0.0324672	0.00900167	C	T	-3.68328	3.6068	No
33	6	29558364	rs362520	rs3128849	29361017	0.734008	rs406658	C	T	0.0026971	rs114383434	34	OR5V1	0	intronic	1.908	6	14	15	0	1	0	5.56578	1.51058	0.412494	0.0741125	-3.84613	0.917	-0.0866478	0.0225286	T	C	-5.56578	-3.84613	Yes
33	6	29558364	rs362520	rs3128850	29361033	0.734008	rs406658	C	T	0.00349458	rs114383434	34	OR5V1	0	intronic	0.508	6	14	15	0	1	0	5.56528	1.5105	0.412441	0.0741096	-3.77501	0.919	-0.0844692	0.0223759	T	C	-5.56528	-3.77501	Yes
33	6	29558364	rs362520	rs3128853	29364787	0.69025	rs406658	C	T	0.00202217	rs114383434	34	OR5V1:OR12D2	00:00:00	exonic	11.38	7	9	15	0	1	0	5.65882	1.52561	0.422394	0.0746436	-3.92425	0.917	-0.0866478	0.0220801	T	C	-5.65882	-3.92425	Yes
33	6	29732244	rs1626392	rs3129081	29604683	0.688295	rs9260530	C	T	0.00116957	rs3129081	34	SUMO2P1	562	upstream	0.709	NA	5	15	0	1	0	6.6458	1.30656	0.267398	0.0402356	4.07007	1.05	0.0487902	0.0119876	T	C	-6.6458	4.07007	No
33	6	29558364	rs362520	rs3129680	29354227	0.68266	rs406658	T	C	0.0275234	rs114383434	34	OR5V1	0	intronic	2.562	6	9	15	0	1	0	5.20307	1.47517	0.388773	0.0747199	-3.15591	0.932	-0.0704225	0.0223145	C	T	-5.20307	-3.15591	Yes
33	6	29558364	rs362520	rs3129688	29348297	0.68266	rs406658	C	T	0.0378505	rs114383434	34	OR5V1	0	intronic	4.621	7	7	15	0	1	0	5.08912	1.46136	0.379368	0.0745448	-3.04848	0.934	-0.0682788	0.0223976	T	C	-5.08912	-3.04848	Yes
33	6	29558364	rs362520	rs3130858	29473501	0.734008	rs406658	C	A	0.00249238	rs114383434	34	XXbac-BPG13B8.10	0	ncRNA_intronic	2.445	5	5	15	0	1	1	5.82005	1.53076	0.425764	0.0731548	-3.8674	0.918	-0.0855579	0.0221228	A	C	-5.82005	-3.8674	Yes
33	6	29558364	rs362520	rs3131023	29493144	0.748223	rs406658	C	T	0.00229545	rs114383434	34	LINC01015	4052	intergenic	7.295	5	2	15	0	0	1	5.84312	1.53288	0.427148	0.0731028	-3.89059	0.918	-0.0855579	0.021991	T	C	-5.84312	-3.89059	Yes
33	6	29732244	rs1626392	rs3131854	29611885	0.622533	rs9260530	T	C	0.0128148	rs3129081	34	SUMO2P1	7764	intergenic	0.447	NA	5	15	0	1	0	7.45619	1.31009	0.270096	0.0362244	3.39752	1.038	0.0372958	0.0109774	C	T	-7.45619	3.39752	No
33	6	33607224	rs12525769	rs34213779	33593920	0.904311	rs12525769	T	C	0.00863225	rs13219845	35	ITPR3	0	intronic	2.728	7	4	5	0	1	0	-3.85175	0.830813	-0.185351	0.0481211	4.07507	1.063	0.0610951	0.0149924	T	T	-3.85175	4.07507	No
33	6	28400538	rs7766356	rs35257859	28562589	0.894686	rs13190937	A	G	0.0018864	rs16894116	34	SCAND3	0	intergenic	1.703	5	5	14	0	1	0	-4.36627	0.858584	-0.152471	0.0349201	4.63323	1.051	0.0497421	0.0107359	A	A	-4.36627	4.63323	No
33	6	28400538	rs7766356	rs35546888	28558890	0.75383	rs13190937	A	G	0.00266	rs414745	34	SCAND3:RP5-1186N24.3	00:00:00	ncRNA_exonic	0.057	5	4	13	0	1	1	-4.2165	0.86626	-0.14357	0.0340496	5.66156	1.061	0.0592119	0.0104586	A	A	-4.2165	5.66156	No
33	6	33641897	rs35595255	rs35595255	33641897	1	rs12525769	A	G	0.0450914	rs12529825	35	ITPR3	0	intronic	2.468	5	2	4	0	1	0	-3.97062	0.829931	-0.186413	0.046948	2.98888	1.045	0.0440169	0.0147269	A	A	-3.97062	2.98888	No
33	6	28400538	rs7766356	rs35875412	28331818	0.800961	rs13190937	T	C	0.000723626	rs16894116	34	ZKSCAN3	0	intronic	4.436	7	4	4	0	1	1	-4.83845	0.845278	-0.16809	0.0347404	7.41678	1.082	0.0788112	0.0106261	T	T	-4.83845	7.41678	No
33	6	29542445	rs1233398	rs362510	29540745	1	rs9260530	T	C	3.4913e-05	rs413082	34	GABBR1	0	intronic	0.039	NA	14	14	0	1	0	5.11156	1.20663	0.187831	0.0367464	-4.89164	0.945	-0.0565704	0.0115647	T	T	5.11156	-4.89164	No
33	6	29567638	rs362518	rs362518	29567638	1	rs9468460	C	T	0.00814318	rs28359970	34	GABBR1	0	intronic	0.399	NA	4	5	0	1	0	-4.069	0.83227	-0.183598	0.0451213	-3.53356	0.951	-0.0502412	0.0142183	C	C	-4.069	-3.53356	Yes
33	6	29558364	rs362520	rs362520	29558364	1	rs406658	G	A	0.000259865	rs114383434	34	GABBR1	0	intronic	3.325	6	5	14	0	1	0	-6.54686	0.623413	-0.472546	0.072179	-4.44231	0.908	-0.0965109	0.0217254	G	G	-6.54686	-4.44231	Yes
33	6	29563261	rs28986303	rs362521	29556759	0.89918	rs2523995	T	C	0.0263101	rs28986296	34	GABBR1	0	intronic	1.043	NA	5	14	0	1	0	-3.35468	0.813018	-0.207002	0.0617055	-6.85971	0.872	-0.136966	0.0199667	T	T	-3.35468	-6.85971	Yes
33	6	29555778	rs2235698	rs362522	29545208	0.945227	rs2235698	T	C	0.0203028	rs17184367	34	GABBR1	0	intronic	0.171	NA	5	14	0	1	0	-3.74582	0.877732	-0.130414	0.0348159	-4.70013	0.951	-0.0502412	0.0106893	T	T	-3.74582	-4.70013	Yes
33	6	29542445	rs1233398	rs362523	29545284	0.671023	rs9260530	A	G	8.99715e-05	rs1233390	34	GABBR1:TMEM183AP1	00:00:00	ncRNA_exonic	2.021	7	5	14	0	0	0	5.78146	1.25914	0.230429	0.0398565	-4.68497	0.942	-0.05975	0.0127535	A	A	5.78146	-4.68497	No
33	6	29530868	rs362529	rs362529	29530868	1	rs2523995	T	C	0.00228858	rs362529	34	GABBR1	0	intronic	0.242	NA	5	14	0	1	0	-4.14949	0.844033	-0.169564	0.0408637	-5.56644	0.932	-0.0704225	0.0126513	T	T	-4.14949	-5.56644	Yes
33	6	28341976	rs9468356	rs3799499	28354250	0.645439	rs13190937	T	G	0.00210025	rs16894116	34	ZSCAN12	0	intronic	2.143	NA	4	5	0	1	1	-4.26457	0.869055	-0.140349	0.0329104	5.4549	1.057	0.0554347	0.0101624	T	T	-4.26457	5.4549	No
33	6	25572245	rs9358860	rs3804112	25602775	0.835159	rs9358860	C	T	0.0450914	rs3804114	33	LRRC16A	0	intronic	6.244	NA	1	5	0	1	1	-3.57158	0.893126	-0.113028	0.0316464	-2.98888	0.971	-0.0294288	0.00984609	C	C	-3.57158	-2.98888	Yes
33	6	25572245	rs9358860	rs3804114	25602604	0.953157	rs9358860	T	C	0.0124844	rs3804114	33	LRRC16A	0	intronic	6.742	NA	1	5	0	1	1	-3.81525	0.883066	-0.124355	0.0325943	-3.40568	0.966	-0.0345914	0.010157	T	T	-3.81525	-3.40568	Yes
33	6	25503851	rs9358859	rs3804120	25592547	0.658302	rs9358860	G	T	0.0435317	rs3788992	33	LRRC16A	0	intronic	2.582	NA	4	5	0	1	1	-3.40284	0.876669	-0.131626	0.0386812	-3.30493	0.961	-0.0397809	0.0120368	G	G	-3.40284	-3.30493	Yes
33	6	25503851	rs9358859	rs3804124	25568942	0.661763	rs9358860	C	T	0.0310248	rs3788992	33	LRRC16A	0	intronic	4.736	NA	5	15	0	1	1	-3.58168	0.869643	-0.139672	0.0389964	-3.33272	0.961	-0.0397809	0.0119364	C	C	-3.58168	-3.33272	Yes
33	6	25503851	rs9358859	rs3804125	25568616	0.661763	rs9358860	A	G	0.0372066	rs3788992	33	LRRC16A	0	intronic	0.093	NA	5	15	0	1	1	-3.50738	0.872133	-0.136813	0.0390073	-3.34935	0.96	-0.040822	0.012188	A	A	-3.50738	-3.34935	Yes
33	6	25503851	rs9358859	rs3804126	25568581	0.661763	rs9358860	A	G	0.0328972	rs3788992	33	LRRC16A	0	intronic	0.869	NA	5	15	0	1	1	-3.55543	0.870511	-0.138675	0.0390037	-3.36697	0.96	-0.040822	0.0121243	A	A	-3.55543	-3.36697	Yes
33	6	25503851	rs9358859	rs3804127	25568117	0.653677	rs9358860	C	A	0.0317448	rs3788992	33	LRRC16A	0	intronic	5.763	NA	5	15	0	1	1	-3.57177	0.869972	-0.139294	0.0389987	-3.35279	0.96	-0.040822	0.0121755	C	C	-3.57177	-3.35279	Yes
33	6	25503851	rs9358859	rs3827505	25561914	0.654079	rs9358860	C	T	0.0362645	rs3788992	33	LRRC16A	0	intronic	7.095	NA	5	15	0	1	1	-3.52934	0.871483	-0.137559	0.0389758	-3.35627	0.96	-0.040822	0.0121629	C	C	-3.52934	-3.35627	Yes
33	6	29509596	rs17177816	rs3828923	29590715	0.61463	rs2523995	T	C	0.0304229	rs28986296	34	GABBR1	0	intronic	10.07	5	3	4	0	1	0	-3.26302	0.814727	-0.204902	0.0627952	-6.6989	0.874	-0.134675	0.020104	T	T	-3.26302	-6.6989	Yes
33	6	29336054	rs4713211	rs3930883	29337075	1	rs13190937	G	T	0.00230559	rs4713211	34	OR5V1	0	intronic	6.113	6	9	15	0	1	0	4.22262	1.13753	0.128859	0.0305164	4.83975	1.046	0.0449734	0.00929249	T	G	-4.22262	4.83975	No
33	6	29542445	rs1233398	rs411666	29535190	1	rs9260530	T	C	4.13302e-05	rs413082	34	GABBR1	0	intronic	0.262	6	7	14	0	1	0	4.95938	1.2004	0.182655	0.0368302	-4.85564	0.945	-0.0565704	0.0116504	T	T	4.95938	-4.85564	No
33	6	33368524	rs9278045	rs41267647	33382457	1	rs9277927	A	G	0.0299508	rs74802407	35	PHF1	0	intronic	4.472	4	3	4	0	1	0	3.66876	1.16543	0.15309	0.041728	7.6715	1.106	0.10075	0.013133	A	A	3.66876	7.6715	Yes
33	6	28400538	rs7766356	rs41270599	28554543	0.894686	rs13190937	T	G	0.00187958	rs16894116	34	SCAND3	0	UTR5	8.236	5	1	1	0	1	1	-4.36674	0.858542	-0.15252	0.0349276	4.61138	1.051	0.0497421	0.0107868	T	T	-4.36674	4.61138	No
33	6	28974829	rs9468460	rs41270616	28954231	0.884301	rs9468460	T	C	0.0455522	rs112646125	34	HCG15	0	ncRNA_exonic	5.607	4	1	5	0	1	0	-3.20306	0.805708	-0.216034	0.067446	-5.67339	0.886	-0.121038	0.0213344	T	T	-3.20306	-5.67339	Yes
33	6	29563261	rs28986303	rs41286283	29576096	0.878337	rs2523995	C	T	0.0257052	rs28986296	34	GABBR1	0	intronic	0.935	5	4	4	0	1	0	-3.35069	0.815032	-0.204528	0.0610405	-6.67935	0.878	-0.130109	0.0194792	C	C	-3.35069	-6.67935	Yes
33	6	29563261	rs28986303	rs41291766	29586986	0.878337	rs2523995	T	C	0.0265278	rs28986296	34	GABBR1	0	intronic	0.479	7	4	4	0	1	0	-3.31277	0.816485	-0.202747	0.0612016	-6.65156	0.878	-0.130109	0.0195606	T	T	-3.31277	-6.65156	Yes
33	6	29567638	rs362518	rs41291770	29594265	0.95072	rs9468460	C	T	0.0117926	rs28359970	34	GABBR1	0	intronic	1.67	5	1	5	0	1	0	-4.24156	0.824477	-0.193006	0.0455035	-3.42271	0.953	-0.0481404	0.014065	C	C	-4.24156	-3.42271	Yes
33	6	29542445	rs1233398	rs413082	29534615	1	rs9260530	A	G	4.13302e-05	rs413082	34	GABBR1	0	intronic	2.4	NA	13	14	0	1	0	4.96969	1.2009	0.183071	0.0368376	-4.85564	0.945	-0.0565704	0.0116504	A	A	4.96969	-4.85564	No
33	6	27418847	rs7509	rs4413607	27475120	0.611418	rs9468213	C	A	0.00257057	rs2393962	34	XXbac-BPGBPG34I8.1	7697	intergenic	3.668	5	2	14	0	1	1	-3.93396	0.889784	-0.116777	0.0296842	-5.14327	0.954	-0.0470916	0.00915597	C	C	-3.93396	-5.14327	Yes
33	6	28573006	rs442439	rs442439	28573006	1	rs13190937	A	G	0.0465115	rs414745	34	SCAND3	0	intergenic	0.505	7	4	14	0	1	0	-3.45114	0.899532	-0.105881	0.0306799	3.17468	1.031	0.0305292	0.00961646	A	A	-3.45114	3.17468	No
33	6	25503851	rs9358859	rs4588684	25638067	0.602438	rs9358860	A	G	0.0494591	rs3788992	33	SCGN	14396	intergenic	2.627	4	5	14	0	1	1	-3.27935	0.881939	-0.125632	0.0383101	-3.33927	0.961	-0.0397809	0.0119131	A	A	-3.27935	-3.33927	Yes
33	6	27445703	rs7761966	rs4711152	27380202	0.977505	rs9468213	C	T	0.00223937	rs2393962	34	MCFD2P1	4426	intergenic	6.533	7	5	15	0	1	0	-4.1524	0.885551	-0.121545	0.0292711	-5.37169	0.953	-0.0481404	0.00896186	C	C	-4.1524	-5.37169	Yes
33	6	27445703	rs7761966	rs4711155	27446446	1	rs9468213	A	C	0.00202765	rs2393962	34	ZNF184	5548	intergenic	5.673	4	1	1	0	1	1	-4.09302	0.886486	-0.12049	0.0294379	-5.1733	0.954	-0.0470916	0.00910282	A	A	-4.09302	-5.1733	Yes
33	6	28514583	rs4711173	rs4711173	28514583	1	rs4711173	C	T	0.00560321	rs62402376	34	GPX5	11853	intergenic	3.055	7	5	14	0	1	1	3.38545	1.13145	0.1235	0.0364796	-4.25398	0.953	-0.0481404	0.0113165	C	C	3.38545	-4.25398	No
33	6	27445703	rs7761966	rs4713098	27403605	0.985021	rs9468213	T	C	0.00230703	rs2393962	34	ZNF184	14916	intergenic	5.014	7	5	15	0	1	0	-4.14479	0.885869	-0.121186	0.0292382	-5.24066	0.954	-0.0470916	0.00898581	T	T	-4.14479	-5.24066	Yes
33	6	27445703	rs7761966	rs4713099	27405202	0.977594	rs9468213	G	T	0.00226863	rs2393962	34	ZNF184	13319	intergenic	8.088	6	5	15	0	1	0	-4.14313	0.885851	-0.121207	0.0292548	-5.24066	0.954	-0.0470916	0.00898581	G	G	-4.14313	-5.24066	Yes
33	6	27555519	rs10807026	rs4713112	27516833	0.709739	rs9468213	G	T	0.00149935	rs12208078	34	XXbac-BPG34I8.3	11767	intergenic	1.306	4	1	13	0	1	1	-4.28297	0.879637	-0.128246	0.0299432	4.00507	1.038	0.0372958	0.00931215	T	G	4.28297	4.00507	Yes
33	6	27706180	rs9468213	rs4713120	27721835	0.893916	rs9468213	A	C	0.0416149	rs12208078	34	RP1-97D16.1	15561	intergenic	1.167	1b	1	1	0	1	1	2.75404	1.08769	0.0840562	0.0305211	3.6425	1.034	0.0334348	0.00917907	A	A	2.75404	3.6425	Yes
33	6	29337817	rs9380121	rs4713210	29325433	0.941665	rs140033739	T	C	0.0109747	rs9378187	34	OR5V1	0	intronic	3.379	6	13	15	0	1	0	3.22521	1.16765	0.154993	0.0480567	-5.09432	0.925	-0.0779615	0.0153036	T	T	3.22521	-5.09432	No
33	6	29336054	rs4713211	rs4713211	29336054	1	rs13190937	G	A	0.00213176	rs4713211	34	OR5V1	0	intronic	3.365	1f	9	15	0	1	0	4.24868	1.13842	0.129641	0.0305133	4.85564	1.047	0.0459289	0.00945889	A	G	-4.24868	4.85564	No
33	6	29434414	rs4713226	rs4713226	29434414	1	rs140033739	A	G	0.0319549	rs4713226	34	UBDP1	0	ncRNA_intronic	0.984	5	5	15	0	1	1	5.2273	1.29184	0.256068	0.0489866	-3.10543	0.952	-0.0491902	0.0158401	A	A	5.2273	-3.10543	No
33	6	33696785	rs471942	rs471942	33696785	1	rs12525769	T	C	0.010227	rs663169	35	IP6K3	0	intronic	1.192	1f	4	15	0	1	1	-3.90747	0.789971	-0.235759	0.0603354	3.6425	1.069	0.0667236	0.0183181	T	T	-3.90747	3.6425	No
33	6	28974829	rs9468460	rs55694543	29255630	0.827187	rs9468460	C	A	0.0145524	rs112646125	34	XXbac-BPG308J9.3	0	ncRNA_intronic	1.787	5	9	15	0	1	0	-3.66458	0.779686	-0.248864	0.0679106	-5.76846	0.883	-0.12443	0.0215708	C	C	-3.66458	-5.76846	Yes
33	6	28974829	rs9468460	rs55735404	29161100	0.627605	rs9468460	A	G	0.0244152	rs112646125	34	OR2J4P	10877	intergenic	0.127	7	9	15	0	1	0	-3.38811	0.806818	-0.214657	0.0633561	-5.55985	0.894	-0.11205	0.0201533	A	A	-3.38811	-5.55985	Yes
33	6	29509596	rs17177816	rs55740552	29405888	0.919451	rs2523995	G	T	0.0191244	rs55740552	34	OR11A1	0	intronic	1.905	6	13	15	0	1	1	-3.59971	0.794268	-0.230334	0.0639869	-5.73073	0.89	-0.116534	0.0203349	G	G	-3.59971	-5.73073	Yes
33	6	28974829	rs9468460	rs55885453	29301942	0.770586	rs9468460	C	T	0.0155516	rs112646125	34	DDX6P1	3103	intergenic	2.563	6	9	15	0	1	0	-3.62143	0.784758	-0.24238	0.0669293	-5.92099	0.881	-0.126698	0.021398	C	C	-3.62143	-5.92099	Yes
33	6	28974829	rs9468460	rs55908628	28916876	0.827187	rs9468460	A	G	0.0233109	rs112646125	34	C6orf100	4561	intergenic	0.584	3a	1	15	0	1	1	-3.33396	0.783314	-0.244222	0.0732527	-5.83435	0.874	-0.134675	0.0230831	A	A	-3.33396	-5.83435	Yes
33	6	28974829	rs9468460	rs55935025	29079199	0.884301	rs9468460	G	A	0.0364213	rs112646125	34	OR2J3	468	upstream	1.972	6	13	15	0	1	0	-3.32523	0.800253	-0.222827	0.0670112	-5.78854	0.884	-0.123298	0.0213004	G	G	-3.32523	-5.78854	Yes
33	6	29509596	rs17177816	rs55969931	29406542	0.919451	rs2523995	G	T	0.0336196	rs55740552	34	OR11A1	0	intronic	10.89	5	13	15	0	1	1	-3.23404	0.801616	-0.221126	0.0683745	-6.09418	0.875	-0.133531	0.0219113	G	G	-3.23404	-6.09418	Yes
33	6	28974829	rs9468460	rs56057304	28207991	0.60306	rs9468460	G	A	0.0408992	rs112646125	34	ZKSCAN4	4409	intergenic	11.03	6	1	5	0	1	1	-3.17857	0.78848	-0.237648	0.0747657	-4.46788	0.904	-0.100926	0.0225892	G	G	-3.17857	-4.46788	Yes
33	6	28400538	rs7766356	rs56131013	28320677	0.682166	rs13190937	A	G	0.00950506	rs16894116	34	ZSCAN31:ZKSCAN3	00:00:00	intronic	0.513	6	1	5	0	1	1	-3.94507	0.874182	-0.134467	0.0340847	7.50379	1.081	0.0778865	0.0103796	A	A	-3.94507	7.50379	No
33	6	28060398	rs56355079	rs56355079	28060398	1	rs2523995	C	T	0.00386571	rs7766749	34	ZSCAN12P1	0	ncRNA_exonic	6.088	7	4	15	0	1	0	-6.43688	0.725652	-0.320685	0.0498199	-3.74555	0.944	-0.0576291	0.015386	C	C	-6.43688	-3.74555	Yes
33	6	28341976	rs9468356	rs57071502	28362558	1	rs13190937	A	G	0.0244122	rs7451726	34	ZSCAN12	0	intronic	1.177	5	1	5	0	1	0	-5.14736	0.812604	-0.207511	0.0403141	-3.19465	0.961	-0.0397809	0.0124523	A	A	-5.14736	-3.19465	Yes
33	6	27706180	rs9468213	rs57252182	27720249	0.98737	rs9468213	A	C	0.00407812	rs12208078	34	RP1-97D16.1	13975	intergenic	5.356	4	1	1	0	1	1	3.45905	1.11284	0.106915	0.0309089	4.60625	1.045	0.0440169	0.00955591	A	A	3.45905	4.60625	Yes
33	6	26628773	rs62396171	rs57637517	26583513	0.874871	rs62396171	C	T	0.00293254	rs62396171	34	ABT1	13666	intergenic	10.11	7	7	14	0	1	1	-3.46338	0.838084	-0.176637	0.0510013	-3.96958	0.945	-0.0565704	0.014251	C	C	-3.46338	-3.96958	Yes
33	6	28341976	rs9468356	rs58020991	28371794	0.619289	rs13190937	A	G	0.00327364	rs16894116	34	ZSCAN12	4282	intergenic	1.231	7	5	14	0	1	0	-4.12747	0.872904	-0.13593	0.0329329	5.58038	1.058	0.0563803	0.0101033	A	A	-4.12747	5.58038	No
33	6	28400538	rs7766356	rs61289879	28419162	0.818499	rs13190937	A	G	0.000163407	rs16894116	34	COX11P1	3577	intergenic	0.008	7	13	14	0	1	0	-5.24321	0.832091	-0.183813	0.0350574	7.37857	1.082	0.0788112	0.0106811	A	A	-5.24321	7.37857	No
33	6	26628773	rs62396171	rs62396171	26628773	1	rs62396171	C	T	0.00135115	rs62396171	34	VN1R14P	2008	intergenic	10.56	6	5	15	0	1	0	-3.72646	0.835659	-0.179535	0.0481784	-4.34386	0.943	-0.058689	0.0135108	C	C	-3.72646	-4.34386	Yes
33	6	27555519	rs10807026	rs62401383	27564547	0.715354	rs9468213	C	T	0.00107977	rs12208078	34	RNU6-471P	250	downstream	2.671	7	5	14	0	1	1	-4.0784	0.884074	-0.123215	0.0302115	4.09074	1.039	0.0382587	0.00935252	T	C	4.0784	4.09074	Yes
33	6	28514583	rs4711173	rs62402376	28507446	0.993787	rs4711173	C	A	0.035382	rs62402376	34	GPX5	4716	intergenic	6.507	7	5	14	0	1	1	2.84028	1.10946	0.103873	0.0365715	-4.15171	0.954	-0.0470916	0.0113427	C	C	2.84028	-4.15171	No
33	6	27418847	rs7509	rs6456785	27390399	0.981263	rs9468213	T	G	0.0354066	rs6456785	34	MCFD2P1	14623	intergenic	7.264	1f	9	15	0	1	0	-3.0897	0.913767	-0.0901797	0.0291872	4.68497	1.043	0.0421012	0.00898643	G	T	3.0897	4.68497	Yes
33	6	27498955	rs6456795	rs6456795	27498955	1	rs9468213	C	T	0.00571297	rs6456795	34	HNRNPA1P1	6836	intergenic	1.988	5	5	14	0	1	1	-3.64478	0.875678	-0.132757	0.0364238	-4.95861	0.945	-0.0565704	0.0114085	T	C	3.64478	-4.95861	No
33	6	27555519	rs10807026	rs6456799	27573536	0.718364	rs9468213	A	G	0.00119289	rs12208078	34	RNU6-471P	9239	intergenic	2.342	2b	1	1	0	1	1	-4.38457	0.876772	-0.131508	0.0299934	4.06516	1.038	0.0372958	0.0091745	G	A	4.38457	4.06516	Yes
33	6	27555519	rs10807026	rs6456801	27625532	0.709308	rs9468213	C	T	0.00152113	rs12208078	34	RP1-15D7.1	4927	intergenic	2.526	7	9	14	0	1	0	4.32896	1.13911	0.130247	0.0300874	4.00128	1.038	0.0372958	0.00932096	C	C	4.32896	4.00128	Yes
33	6	28400538	rs7766356	rs6456814	28305812	0.644109	rs13190937	A	C	0.022507	rs16894116	34	ZSCAN31	0	intronic	1.707	5	5	15	0	1	0	-3.63789	0.883378	-0.124002	0.0340863	7.74182	1.084	0.0806579	0.0104185	A	A	-3.63789	7.74182	No
33	6	28400538	rs7766356	rs6456816	28311421	0.647028	rs13190937	T	C	0.0198467	rs16894116	34	ZSCAN31	0	intronic	1.378	7	5	14	0	1	0	-3.67866	0.882163	-0.125378	0.0340826	7.74848	1.084	0.0806579	0.0104095	T	T	-3.67866	7.74848	No
33	6	28712247	rs1233578	rs6456834	28700352	0.942878	rs13190937	T	G	0.0126155	rs9295778	34	RPSAP2	0	ncRNA_exonic	7.527	7	5	13	0	1	1	3.93548	1.16321	0.151183	0.0384155	10.1004	1.125	0.117783	0.0116612	G	T	-3.93548	10.1004	No
33	6	33696785	rs471942	rs663169	33684963	0.95999	rs12525769	G	A	0.0125166	rs663169	35	IP6K3	4480	intergenic	0.515	2b	5	15	0	1	1	-3.77815	0.798454	-0.225078	0.0595736	3.93269	1.073	0.0704585	0.0179161	G	G	-3.77815	3.93269	No
33	6	28411244	rs13190937	rs66542396	28405935	0.792467	rs13190937	G	A	0.00290127	rs6917130	34	ZSCAN23	0	intronic	0.107	7	5	5	0	1	0	-5.3496	0.852918	-0.159092	0.029739	3.82646	1.036	0.0353671	0.00924279	G	G	-5.3496	3.82646	No
33	6	33480435	rs86715	rs68191	33480738	0.799379	rs86715	C	T	0.00406939	rs86715	35	RN7SL26P	27732	intergenic	3.073	5	4	14	0	1	0	-4.03382	0.815557	-0.203884	0.0505437	-3.73195	0.942	-0.05975	0.0160104	C	C	-4.03382	-3.73195	Yes
33	6	27555519	rs10807026	rs6899903	27616887	0.713662	rs9468213	C	T	0.00212316	rs12208078	34	RP1-15D7.1	3493	intergenic	8.339	7	5	14	0	1	0	4.31486	1.13892	0.13008	0.0301471	3.91078	1.037	0.0363319	0.00929021	C	C	4.31486	3.91078	Yes
33	6	29588241	rs6900577	rs6900577	29588241	1	rs9468460	C	T	0.0430751	rs28359970	34	GABBR1	0	intronic	2.445	5	4	4	0	1	0	-2.93763	0.888735	-0.117956	0.0401535	-4.01281	0.951	-0.0502412	0.0125202	C	C	-2.93763	-4.01281	Yes
33	6	28411244	rs13190937	rs6903535	28417222	0.795713	rs13190937	G	A	0.00210058	rs6917130	34	COX11P1	1637	intergenic	0.835	6	7	14	0	1	0	-5.38499	0.851941	-0.160238	0.0297564	3.91341	1.036	0.0353671	0.00903741	G	G	-5.38499	3.91341	No
33	6	28400538	rs7766356	rs6903823	28322296	0.682166	rs13190937	G	A	0.00945262	rs16894116	34	ZSCAN31:ZKSCAN3	00:00:00	intronic	0.378	2b	2	5	0	1	1	-3.95213	0.874122	-0.134535	0.0340412	7.5148	1.082	0.0788112	0.0104875	G	G	-3.95213	7.5148	No
33	6	29278505	rs9257703	rs6903989	29302030	0.929918	rs13190937	A	C	0.00340956	rs6930435	34	DDX6P1	3191	intergenic	3.5	6	9	15	0	1	0	4.33837	1.15826	0.146919	0.033865	4.13823	1.044	0.0430595	0.0104053	C	A	-4.33837	4.13823	No
33	6	28341976	rs9468356	rs6905380	28374902	0.615632	rs13190937	G	A	0.00293866	rs16894116	34	RNU2-45P	3144	intergenic	0.641	5	5	14	0	1	0	-4.16268	0.871936	-0.137039	0.0329209	5.5535	1.058	0.0563803	0.0101522	G	G	-4.16268	5.5535	No
33	6	27555519	rs10807026	rs6910838	27515519	0.709739	rs9468213	A	C	0.00175096	rs12208078	34	XXbac-BPG34I8.3	13081	intergenic	2.219	2b	1	13	0	1	1	-4.35584	0.877564	-0.130605	0.029984	3.96304	1.037	0.0363319	0.00916768	C	A	4.35584	3.96304	Yes
33	6	28400538	rs7766356	rs6912584	28309590	0.672717	rs13190937	C	T	0.0211492	rs16894116	34	ZSCAN31	0	intronic	2.425	7	5	15	0	1	0	-3.6956	0.881042	-0.12665	0.0342705	7.59832	1.083	0.079735	0.0104938	C	C	-3.6956	7.59832	No
33	6	27555519	rs10807026	rs6915266	27528643	0.715354	rs9468213	G	A	0.00166457	rs12208078	34	XXbac-BPG34I8.3	0	ncRNA_exonic	0.248	6	5	13	0	1	0	-4.3024	0.879716	-0.128156	0.0297871	3.97629	1.037	0.0363319	0.00913715	A	G	4.3024	3.97629	Yes
33	6	27555519	rs10807026	rs6915987	27515776	0.645407	rs9468213	G	A	0.0290521	rs12208078	34	XXbac-BPG34I8.3	12824	intergenic	3.751	1f	1	13	0	1	1	-3.55721	0.899547	-0.105864	0.0297604	3.13818	1.029	0.0285875	0.00910956	A	G	3.55721	3.13818	Yes
33	6	28411244	rs13190937	rs6917130	28406821	0.802078	rs13190937	G	A	0.00290127	rs6917130	34	ZSCAN23	0	intronic	0.991	6	5	5	0	1	0	-5.35318	0.852863	-0.159156	0.0297312	3.82646	1.036	0.0353671	0.00924279	G	G	-5.35318	3.82646	No
33	6	27498955	rs6456795	rs6917366	27634640	0.699307	rs9468213	T	C	0.0311189	rs6456795	34	RP1-15D7.1	14035	intergenic	2.083	5	1	13	0	1	0	2.88686	1.11568	0.109464	0.037918	-4.15875	0.952	-0.0491902	0.0118281	T	T	2.88686	-4.15875	No
33	6	28060398	rs56355079	rs6917759	28201364	0.851219	rs2523995	G	A	0.0072139	rs7766749	34	ZSCAN9	103	downstream	2.768	7	4	4	0	1	1	-6.93915	0.705958	-0.3482	0.050179	-3.56779	0.946	-0.0555127	0.0155594	G	G	-6.93915	-3.56779	Yes
33	6	29588241	rs6900577	rs6920935	29588240	1	rs9468460	A	G	0.043077	rs28359970	34	GABBR1	0	intronic	0.119	5	4	4	0	1	0	-2.9376	0.88873	-0.117962	0.0401558	-4.01281	0.951	-0.0502412	0.0125202	A	A	-2.9376	-4.01281	Yes
33	6	27555519	rs10807026	rs6921256	27587518	0.715354	rs9468213	T	C	0.00166457	rs12208078	34	TRNAI6	11669	intergenic	0.06	5	5	14	0	1	1	4.35381	1.13935	0.130458	0.0299641	3.97629	1.037	0.0363319	0.00913715	T	T	4.35381	3.97629	Yes
33	6	28400538	rs7766356	rs6922111	28325308	0.75383	rs13190937	T	C	0.00705958	rs16894116	34	ZKSCAN3	0	intronic	4.829	1f	5	5	0	1	1	-4.08706	0.868996	-0.140417	0.0343564	7.65722	1.084	0.0806579	0.0105336	T	T	-4.08706	7.65722	No
33	6	28400538	rs7766356	rs6923110	28566522	0.758466	rs13190937	T	C	0.002213	rs16894116	34	SCAND3	0	intergenic	0.118	5	1	14	0	1	0	-4.28666	0.864203	-0.145948	0.0340469	5.68606	1.061	0.0592119	0.0104135	T	T	-4.28666	5.68606	No
33	6	28060398	rs56355079	rs6929559	28134106	0.989185	rs2523995	C	T	0.00445899	rs7766749	34	ZNF192P1	0	ncRNA_intronic	6.424	7	5	15	0	1	0	-6.61429	0.719123	-0.329723	0.0498501	-3.70667	0.944	-0.0576291	0.0155474	C	C	-6.61429	-3.70667	Yes
33	6	27418847	rs7509	rs6929812	27384520	0.966305	rs9468213	T	C	0.0384369	rs6456785	34	MCFD2P1	8744	intergenic	4.269	6	8	15	0	1	0	-3.05712	0.914649	-0.0892149	0.0291827	4.79832	1.044	0.0430595	0.00897386	C	T	3.05712	4.79832	Yes
33	6	29278505	rs9257703	rs6930435	29301222	0.955129	rs13190937	A	G	0.00201376	rs6930435	34	DDX6P1	2383	intergenic	3.479	6	9	15	0	1	0	4.48536	1.16312	0.151106	0.0336887	4.1974	1.044	0.0430595	0.0102586	G	A	-4.48536	4.1974	No
33	6	28941688	rs6933672	rs6933672	28941688	1	rs2523995	A	G	6.90297e-05	rs6933672	34	KRT18P1	3450	intergenic	4.074	5	5	15	0	1	0	-5.95147	0.750075	-0.287582	0.0483212	-4.74355	0.931	-0.071496	0.0150722	A	A	-5.95147	-4.74355	Yes
33	6	28832988	rs73407250	rs6935576	28834384	1	rs73407250	A	G	0.0315733	rs112910591	34	XXbac-BPG308K3.6	1976	intergenic	5.719	4	1	1	0	1	1	-3.2937	0.74056	-0.300349	0.0911888	4.78616	1.143	0.133656	0.0279256	A	A	-3.2937	4.78616	No
33	6	25503851	rs9358859	rs6935799	25537384	0.673053	rs9358860	G	A	0.0445583	rs3788992	33	LRRC16A	0	intronic	0.505	5	4	15	0	1	1	-3.37931	0.877183	-0.13104	0.038777	-3.36336	0.96	-0.040822	0.0121373	G	G	-3.37931	-3.36336	Yes
33	6	27498955	rs6456795	rs6936999	27595044	0.830313	rs9468213	A	C	0.010672	rs6456795	34	TRNAI6	4143	intergenic	4.179	6	5	14	0	1	1	3.42029	1.13071	0.122846	0.0359168	-4.06516	0.955	-0.0460439	0.0113265	A	A	3.42029	-4.06516	No
33	6	28411244	rs13190937	rs6939966	28415885	0.792467	rs13190937	G	A	0.0026971	rs6917130	34	COX11P1	300	downstream	6.898	7	5	14	0	1	0	-5.33077	0.853384	-0.158546	0.0297416	3.84613	1.036	0.0353671	0.00919552	G	G	-5.33077	3.84613	No
33	6	28341976	rs9468356	rs6940744	28385957	0.619289	rs13190937	A	G	0.00297961	rs16894116	34	RNU2-45P	7723	intergenic	2.409	7	5	15	0	1	0	-4.15813	0.872028	-0.136934	0.0329316	5.62087	1.059	0.0573251	0.0101986	A	A	-4.15813	5.62087	No
33	6	28400538	rs7766356	rs6941188	28569338	0.758466	rs13190937	T	C	0.00216951	rs16894116	34	SCAND3	0	intergenic	1.166	6	5	14	0	1	0	-4.288	0.86406	-0.146113	0.0340749	5.67339	1.061	0.0592119	0.0104368	T	T	-4.288	5.67339	No
33	6	29563261	rs28986303	rs715044	29593788	0.878337	rs2523995	T	G	0.0275422	rs28986296	34	GABBR1	0	intronic	3.378	NA	1	5	0	1	0	-3.28208	0.817814	-0.20112	0.0612784	-6.63706	0.878	-0.130109	0.0196034	T	T	-3.28208	-6.63706	Yes
33	6	33607224	rs12525769	rs71565395	33593577	0.904311	rs12525769	A	C	0.00868621	rs13219845	35	ITPR3	0	intronic	13.36	5	4	5	1	1	0	-3.85074	0.830872	-0.18528	0.0481153	4.10748	1.063	0.0610951	0.0148741	A	A	-3.85074	4.10748	No
33	6	27418847	rs7509	rs73395360	27457317	0.616388	rs9468213	C	A	0.00305146	rs2393962	34	ZNF184	16419	intergenic	2.33	6	14	15	0	1	1	-3.9244	0.890624	-0.115833	0.0295161	-5.1733	0.954	-0.0470916	0.00910282	C	C	-3.9244	-5.1733	Yes
33	6	28974829	rs9468460	rs73395657	29002421	0.654304	rs9468460	C	T	0.0255971	rs112646125	34	OR2AD1P	7036	intergenic	4.594	7	9	14	0	1	0	-3.40928	0.805562	-0.216215	0.0634196	-5.53013	0.894	-0.11205	0.0202617	C	C	-3.40928	-5.53013	Yes
33	6	27928445	rs9295753	rs73396550	28041977	0.622583	rs9295753	G	A	0.00576129	rs7766749	34	OR1F12	0	ncRNA_exonic	5.728	6	9	15	0	1	0	-6.25103	0.736421	-0.305953	0.0489445	-3.63313	0.946	-0.0555127	0.0152796	G	G	-6.25103	-3.63313	Yes
33	6	27928445	rs9295753	rs73396583	28068048	0.615593	rs9295753	C	T	0.0079628	rs7766749	34	ZSCAN12P1	6605	intergenic	3.546	7	5	15	0	1	0	-6.31183	0.735304	-0.307471	0.0487135	-3.54008	0.948	-0.0534008	0.0150846	C	C	-6.31183	-3.54008	Yes
33	6	28832988	rs73407250	rs73407249	28831451	1	rs73407250	G	A	0.0303055	rs112910591	34	XXbac-BPG308K3.6	0	ncRNA_exonic	7.292	2a	1	1	0	1	1	-3.2959	0.740571	-0.300334	0.0911235	4.79832	1.143	0.133656	0.0278548	G	G	-3.2959	4.79832	No
33	6	28832988	rs73407250	rs73407250	28832988	1	rs73407250	G	A	0.0298675	rs112910591	34	XXbac-BPG308K3.6	580	upstream	1.992	7	1	5	0	1	1	-3.30905	0.739745	-0.30145	0.0910987	4.79832	1.143	0.133656	0.0278548	G	G	-3.30905	4.79832	No
33	6	29541574	rs74374220	rs74374220	29541574	1	rs74374220	T	G	0.0187425	rs74374220	34	GABBR1	0	intronic	2.668	5	5	14	0	0	0	2.86334	1.22325	0.201511	0.0703763	-4.00891	0.916	-0.0877389	0.021886	T	T	2.86334	-4.00891	No
33	6	28341976	rs9468356	rs7451726	28382494	0.680142	rs13190937	G	A	0.0438947	rs7451726	34	RNU2-45P	4260	intergenic	6.707	7	5	15	0	1	0	-3.20941	0.890456	-0.116022	0.0361504	-4.051	0.956	-0.0449974	0.0111077	G	G	-3.20941	-4.051	Yes
33	6	28060398	rs56355079	rs74525464	28355671	0.710347	rs2523995	T	C	0.00149935	rs7766749	34	ZSCAN12	0	intronic	3.008	7	4	4	0	1	1	-7.68411	0.676197	-0.391271	0.0509195	-4.00507	0.939	-0.0629398	0.015715	T	T	-7.68411	-4.00507	Yes
33	6	33368524	rs9278045	rs74802407	33401158	0.969783	rs9277927	T	C	0.0416085	rs74802407	35	SYNGAP1	0	intronic	3.359	4	1	5	0	1	0	3.53529	1.15855	0.147169	0.0416286	7.62188	1.105	0.0998453	0.0130998	T	T	3.53529	7.62188	Yes
33	6	27418847	rs7509	rs7509	27418847	1	rs9468213	T	G	0.0326747	rs6456785	34	ZNF184	0	UTR3	6.713	NA	4	8	0	1	0	-3.06748	0.914267	-0.0896326	0.0292203	4.63323	1.043	0.0421012	0.00908678	G	T	3.06748	4.63323	Yes
33	6	28060398	rs56355079	rs75621300	28265218	0.720139	rs2523995	G	A	0.00105853	rs7766749	34	PGBD1	0	intronic	3.277	7	4	5	0	1	0	-7.21571	0.691713	-0.368584	0.0510808	-4.09619	0.938	-0.0640053	0.0156256	G	G	-7.21571	-4.09619	Yes
33	6	28060398	rs56355079	rs75889632	28081387	0.989185	rs2523995	A	G	0.00349458	rs7766749	34	RP1-265C24.5	2018	intergenic	3.143	6	4	5	0	1	1	-6.57622	0.719976	-0.328537	0.0499584	-3.77501	0.943	-0.058689	0.0155467	A	A	-6.57622	-3.77501	Yes
33	6	28974829	rs9468460	rs76331923	29105945	0.913041	rs9468460	A	G	0.0447825	rs112646125	34	OR2N1P	0	ncRNA_exonic	9.393	7	9	15	0	1	0	-3.23698	0.806973	-0.214465	0.0662547	-5.99781	0.882	-0.125563	0.0209349	A	A	-3.23698	-5.99781	Yes
33	6	28974829	rs9468460	rs77154096	29231831	0.780233	rs9468460	T	C	0.0361337	rs112646125	34	XXbac-BPG308J9.3:OR2U1P	00:00:00	ncRNA_exonic	8.751	7	9	15	0	1	0	-3.28798	0.803868	-0.21832	0.0663995	-5.73243	0.886	-0.121038	0.0211147	T	T	-3.28798	-5.73243	Yes
33	6	25503851	rs9358859	rs7738571	25566503	0.661763	rs9358860	T	C	0.0342379	rs3788992	33	LRRC16A	0	intronic	0.322	7	4	15	0	1	1	-3.54413	0.870882	-0.138249	0.0390078	-3.32951	0.961	-0.0397809	0.011948	T	T	-3.54413	-3.32951	Yes
33	6	27928445	rs9295753	rs7739332	28079956	0.615593	rs9295753	A	G	0.00814318	rs7766749	34	RP1-265C24.5	3449	intergenic	1.447	6	5	5	0	1	0	-6.32603	0.735211	-0.307598	0.0486241	-3.53356	0.948	-0.0534008	0.0151124	A	A	-6.32603	-3.53356	Yes
33	6	28341976	rs9468356	rs7740429	28399246	0.619289	rs13190937	A	G	0.00325072	rs16894116	34	ZSCAN23	460	downstream	1.508	6	4	5	0	1	0	-4.12831	0.872866	-0.135973	0.0329368	5.58777	1.058	0.0563803	0.0100899	A	A	-4.12831	5.58777	No
33	6	25572245	rs9358860	rs7740510	25605512	0.933465	rs9358860	C	T	0.0104207	rs3804114	33	LRRC16A	0	intronic	3.328	6	4	5	0	1	1	-3.93034	0.880067	-0.127757	0.0325054	-3.46009	0.966	-0.0345914	0.00999727	C	C	-3.93034	-3.46009	Yes
33	6	28400538	rs7766356	rs7742957	28535685	0.75383	rs13190937	T	C	0.00297046	rs414745	34	SCAND3	3721	intergenic	0.392	7	5	15	0	1	1	-4.18935	0.867151	-0.142542	0.0340249	5.54737	1.06	0.0582689	0.0105039	T	T	-4.18935	5.54737	No
33	6	28060398	rs56355079	rs7744788	28257720	0.720139	rs2523995	G	A	0.00101449	rs7766749	34	PGBD1	0	intronic	12.51	6	4	5	1	1	0	-7.20292	0.692142	-0.367964	0.0510854	-4.10748	0.937	-0.065072	0.0158423	G	G	-7.20292	-4.10748	Yes
33	6	28659407	rs7748643	rs7748643	28659407	1	rs13190937	A	G	0.0492156	rs7748643	34	RPSAP2	40386	intergenic	4.637	7	5	14	0	1	1	-3.36362	0.903223	-0.101786	0.0302608	5.1577	1.049	0.0478373	0.00927493	A	A	-3.36362	5.1577	No
33	6	25572245	rs9358860	rs7751329	25616652	0.948349	rs9358860	G	A	0.0135156	rs3804114	33	LRRC16A	0	intronic	8.705	6	4	5	0	1	1	-3.74697	0.884934	-0.122242	0.0326243	-3.41836	0.966	-0.0345914	0.0101193	G	G	-3.74697	-3.41836	Yes
33	6	28400538	rs7766356	rs7757003	28307251	0.644109	rs13190937	A	G	0.0223365	rs16894116	34	ZSCAN31	0	intronic	3.846	6	5	15	0	1	0	-3.64253	0.88326	-0.124136	0.0340795	7.74053	1.084	0.0806579	0.0104202	A	A	-3.64253	7.74053	No
33	6	33607224	rs12525769	rs77601296	33600895	0.960735	rs12525769	A	C	0.00762257	rs13219845	35	ITPR3	0	intronic	9.052	5	1	2	0	1	0	-3.88782	0.828914	-0.187639	0.0482632	4.12546	1.064	0.0620354	0.0150372	A	A	-3.88782	4.12546	No
33	6	25503851	rs9358859	rs7760799	25499895	0.982221	rs9358860	T	C	0.0290521	rs9393647	33	LRRC16A	0	intronic	0.656	5	4	15	0	1	1	-4.17865	0.831275	-0.184795	0.0442235	-3.13818	0.958	-0.0429075	0.0136727	T	T	-4.17865	-3.13818	Yes
33	6	27445703	rs7761966	rs7761966	27445703	1	rs9468213	T	C	0.00202716	rs2393962	34	ZNF184	4805	intergenic	6.071	5	1	2	0	1	1	-4.09405	0.886473	-0.120505	0.0294341	-5.1733	0.954	-0.0470916	0.00910282	T	T	-4.09405	-5.1733	Yes
33	6	28832988	rs73407250	rs7763504	28839773	1	rs73407250	A	G	0.0315472	rs112910591	34	XXbac-BPG308K3.6	7365	intergenic	0.181	2b	5	15	0	1	1	-3.29328	0.740609	-0.300282	0.0911804	4.81124	1.143	0.133656	0.0277801	A	A	-3.29328	4.81124	No
33	6	28400538	rs7766356	rs7765989	28400295	0.787835	rs13190937	C	T	0.000828075	rs16894116	34	ZSCAN23	0	intronic	12.95	6	4	5	1	1	0	-4.78118	0.847036	-0.166012	0.034722	7.37049	1.081	0.0778865	0.0105673	C	C	-4.78118	7.37049	No
33	6	28400538	rs7766356	rs7766356	28400538	1	rs13190937	C	T	0.000145492	rs16894116	34	ZSCAN23	0	UTR3	6.22	6	4	5	0	1	0	-5.28585	0.825768	-0.191441	0.0362177	6.0674	1.069	0.0667236	0.0109971	C	C	-5.28585	6.0674	No
33	6	28060398	rs56355079	rs7766749	28423599	0.710347	rs2523995	C	T	0.0026971	rs7766749	34	OR2E1P	0	ncRNA_exonic	8.794	6	9	14	0	1	0	-7.71625	0.674037	-0.39447	0.051122	-3.84613	0.941	-0.0608121	0.0158113	C	C	-7.71625	-3.84613	Yes
33	6	25503851	rs9358859	rs7767930	25589592	0.658302	rs9358860	A	G	0.042811	rs3788992	33	LRRC16A	0	intronic	2.029	7	4	5	0	1	1	-3.39986	0.876693	-0.131598	0.038707	-3.37806	0.96	-0.040822	0.0120845	A	A	-3.39986	-3.37806	Yes
33	6	27445703	rs7761966	rs7772739	27318848	0.925451	rs9468213	G	A	0.00248572	rs2393962	34	ZNF204P	6755	intergenic	5	6	5	15	0	1	1	4.03699	1.12646	0.11908	0.0294972	-5.03414	0.956	-0.0449974	0.00893844	A	G	-4.03699	-5.03414	Yes
33	6	28341976	rs9468356	rs7774981	28346910	0.645439	rs13190937	C	T	0.00211359	rs16894116	34	ZSCAN12	0	UTR3	7.356	5	4	5	0	1	1	-4.25925	0.869145	-0.140245	0.0329272	5.45856	1.057	0.0554347	0.0101555	C	C	-4.25925	5.45856	No
33	6	25503851	rs9358859	rs7776417	25566022	0.656755	rs9358860	A	G	0.0350863	rs3788992	33	LRRC16A	0	intronic	1.576	7	4	15	0	1	1	-3.53428	0.871178	-0.137909	0.0390204	-3.31391	0.961	-0.0397809	0.0120042	A	A	-3.53428	-3.31391	Yes
33	6	28060398	rs56355079	rs78264909	28368106	0.710347	rs2523995	C	T	0.00160494	rs7766749	34	ZSCAN12	594	upstream	6.83	4	1	1	0	1	0	-7.68657	0.676098	-0.391417	0.0509222	-3.9867	0.94	-0.0618754	0.0155205	C	C	-7.68657	-3.9867	Yes
33	6	28974829	rs9468460	rs78609255	29277329	0.770586	rs9468460	T	C	0.0121936	rs112646125	34	OR14J1	1809	intergenic	1.469	6	9	15	0	1	0	-3.72678	0.779082	-0.249639	0.0669852	-5.9016	0.882	-0.125563	0.0212761	T	T	-3.72678	-5.9016	Yes
33	6	28974829	rs9468460	rs78630450	29050680	0.913041	rs9468460	A	G	0.0304452	rs112646125	34	OR2B3	3304	intergenic	0.631	6	9	15	0	1	0	-3.40536	0.796872	-0.227061	0.0666775	-5.83435	0.884	-0.123298	0.0211331	A	A	-3.40536	-5.83435	Yes
33	6	28095240	rs116365090	rs79313693	27149092	0.6242	rs2523995	G	A	0.0464129	rs79313693	34	RP11-209A2.1	29930	intergenic	1.27	6	5	14	0	1	1	-5.61896	0.56663	-0.568049	0.101095	2.97814	1.269	0.238229	0.0799925	G	G	-5.61896	2.97814	No
33	6	33368524	rs9278045	rs79547452	33403708	0.969783	rs9277927	T	C	0.0418351	rs74802407	35	SYNGAP1	0	intronic	4.091	5	4	4	0	1	0	3.53496	1.15832	0.146971	0.0415763	7.55778	1.104	0.0989399	0.0130911	T	T	3.53496	7.55778	Yes
33	6	28974829	rs9468460	rs79562923	29042574	0.913041	rs9468460	A	G	0.030261	rs112646125	34	SAR1P1	1775	intergenic	6.276	5	13	15	0	1	0	-3.40753	0.796756	-0.227207	0.0666779	-5.80859	0.884	-0.123298	0.0212269	A	A	-3.40753	-5.80859	Yes
33	6	28060398	rs56355079	rs79615215	28188774	0.851219	rs2523995	A	G	0.00704687	rs7766749	34	TOB2P1	2118	intergenic	5.491	4	2	14	0	1	0	-6.98243	0.704392	-0.35042	0.050186	-3.57517	0.946	-0.0555127	0.0155273	A	A	-6.98243	-3.57517	Yes
33	6	33480435	rs86715	rs86715	33480435	1	rs86715	G	A	0.00283895	rs86715	35	RN7SL26P	28035	intergenic	1.302	2a	4	14	0	1	0	-3.9982	0.83668	-0.178314	0.0445985	-4.56479	0.938	-0.0640053	0.0140215	G	G	-3.9982	-4.56479	Yes
33	6	29278505	rs9257703	rs9257703	29278505	1	rs13190937	T	G	0.000877638	rs6930435	34	OR14J1	2985	intergenic	1.442	7	9	15	0	1	0	4.77229	1.17555	0.161736	0.0338907	4.224	1.045	0.0440169	0.0104207	G	T	-4.77229	4.224	No
33	6	29337817	rs9380121	rs9257797	29338770	0.851602	rs140033739	A	G	0.0088232	rs9378187	34	OR5V1	0	intronic	4.121	7	9	15	0	1	0	3.64012	1.17778	0.163631	0.0449522	-3.50888	0.951	-0.0502412	0.0143183	A	A	3.64012	-3.50888	No
33	6	29337817	rs9380121	rs9257799	29339271	0.851602	rs140033739	C	T	0.0114298	rs9378187	34	OR5V1	0	intronic	2.32	6	9	15	0	1	0	3.64027	1.17779	0.16364	0.0449527	-3.43161	0.952	-0.0491902	0.0143344	C	C	3.64027	-3.43161	No
33	6	29434414	rs4713226	rs9257902	29500346	0.767304	rs140033739	T	C	0.0378505	rs4713226	34	LINC01015	0	ncRNA_exonic	0.012	5	5	15	0	1	1	5.41983	1.32285	0.279789	0.0516231	-3.04848	0.951	-0.0502412	0.0164807	T	T	5.41983	-3.04848	No
33	6	33204274	rs9277952	rs9277952	33204274	1	rs9277952	A	G	0.0244122	rs9277952	35	HTATSF1P	1301	intergenic	7.656	5	13	14	0	1	1	3.35744	1.17136	0.158165	0.047109	-3.19465	0.956	-0.0449974	0.0140852	A	A	3.35744	-3.19465	No
33	6	33322362	rs9278012	rs9278012	33322362	1	rs9278012	G	A	0.0210632	rs9278012	35	LYPLA2P1	10962	intergenic	0.958	7	5	15	0	1	0	2.99403	1.31257	0.271987	0.0908432	3.73195	1.107	0.101654	0.0272387	G	G	2.99403	3.73195	Yes
33	6	33368524	rs9278045	rs9278038	33353112	0.97995	rs9277927	C	T	0.0375389	rs74802407	35	RPL35AP4	4038	intergenic	3.019	6	5	15	0	1	0	3.60811	1.16172	0.149902	0.0415458	7.70583	1.106	0.10075	0.0130745	C	C	3.60811	7.70583	Yes
33	6	33368524	rs9278045	rs9278040	33357231	0.97995	rs9277927	A	G	0.0414192	rs74802407	35	RPL35AP4	0	ncRNA_exonic	6.066	6	5	15	0	1	0	3.56726	1.15973	0.148187	0.0415409	7.69636	1.106	0.10075	0.0130906	A	A	3.56726	7.69636	Yes
33	6	33368524	rs9278045	rs9278043	33367114	0.97995	rs9277927	T	C	0.0418648	rs74802407	35	KIFC1	0	intronic	0.221	7	4	4	0	1	0	3.56488	1.15964	0.14811	0.0415469	7.67927	1.106	0.10075	0.0131197	T	T	3.56488	7.67927	Yes
33	6	33368524	rs9278045	rs9278045	33368524	1	rs9277927	T	C	0.0291768	rs74802407	35	KIFC1	0	intronic	0.211	6	4	5	0	1	0	3.67672	1.16585	0.15345	0.0417357	7.6715	1.106	0.10075	0.013133	T	T	3.67672	7.6715	Yes
33	6	33368524	rs9278045	rs9278046	33369654	1	rs9277927	C	T	0.0292183	rs74802407	35	KIFC1	0	intronic	3.744	6	4	5	0	1	0	3.67628	1.16583	0.153433	0.041736	7.67927	1.106	0.10075	0.0131197	C	C	3.67628	7.67927	Yes
33	6	33322362	rs9278012	rs9278048	33373424	0.612652	rs9278012	T	C	0.0213852	rs9278012	35	KIFC1	0	intronic	9.484	4	3	4	0	1	0	2.82021	1.34553	0.296788	0.105236	4.2148	1.137	0.128393	0.0304625	T	T	2.82021	4.2148	Yes
33	6	33368524	rs9278045	rs9278049	33374823	1	rs9277927	A	G	0.0295583	rs74802407	35	KIFC1	0	intronic	4.649	6	4	5	0	1	0	3.67255	1.16564	0.15327	0.041734	7.67927	1.106	0.10075	0.0131197	A	A	3.67255	7.67927	Yes
33	6	25503851	rs9358859	rs9295665	25594379	0.658302	rs9358860	T	C	0.0458735	rs3788992	33	LRRC16A	0	intronic	0.041	7	4	15	0	1	1	-3.36771	0.877719	-0.130429	0.0387292	-3.34935	0.961	-0.0397809	0.0118772	T	T	-3.36771	-3.34935	Yes
33	6	27706180	rs9468213	rs9295747	27736993	0.983166	rs9468213	G	T	0.00425405	rs12208078	34	RSL24D1P1	11404	intergenic	6.884	1f	5	14	0	1	1	3.43458	1.11215	0.106295	0.0309485	4.54475	1.044	0.0430595	0.00947455	G	G	3.43458	4.54475	Yes
33	6	27928445	rs9295753	rs9295753	27928445	1	rs9295753	G	A	0.0392865	rs6933825	34	OR2B6	2484	intergenic	4.022	6	5	15	0	1	0	-3.61995	0.85049	-0.161943	0.0447361	-3.03567	0.959	-0.0418642	0.0137908	G	G	-3.61995	-3.03567	Yes
33	6	28712247	rs1233578	rs9295778	28684183	0.942878	rs13190937	T	G	0.0125468	rs9295778	34	RPSAP2	15610	intergenic	2.295	6	5	14	0	1	1	3.91366	1.16279	0.150822	0.0385374	10.1366	1.125	0.117783	0.0116196	G	T	-3.91366	10.1366	No
33	6	28974829	rs9468460	rs9295795	29145623	0.627605	rs9468460	C	T	0.0278032	rs112646125	34	OR2J2	3271	intergenic	6.723	7	14	15	0	1	0	-3.29387	0.809639	-0.211167	0.0641091	-5.55985	0.892	-0.114289	0.0205561	C	C	-3.29387	-5.55985	Yes
33	6	28974829	rs9468460	rs9295797	29254452	0.780233	rs9468460	G	A	0.035254	rs112646125	34	XXbac-BPG308J9.3	0	ncRNA_intronic	6.865	6	9	15	0	1	0	-3.30222	0.803427	-0.218869	0.0662793	-5.74121	0.886	-0.121038	0.0210824	G	G	-3.30222	-5.74121	Yes
33	6	25503851	rs9358859	rs9348683	25533327	0.695499	rs9358860	T	C	0.0369091	rs3788992	33	LRRC16A	0	intronic	1.035	5	4	15	0	1	1	-3.63678	0.866626	-0.143148	0.0393611	-3.12139	0.963	-0.0377019	0.0120786	T	T	-3.63678	-3.12139	Yes
33	6	27706180	rs9468213	rs9348772	27656090	0.88555	rs9468213	T	G	0.00116112	rs12208078	34	RP1-15D7.1	35485	intergenic	1.235	4	1	1	0	1	1	3.88764	1.12657	0.119178	0.0306555	4.41935	1.043	0.0421012	0.00952656	T	T	3.88764	4.41935	Yes
33	6	25503851	rs9358859	rs9356979	25525078	0.803866	rs9358860	G	A	0.0440685	rs9393647	33	LRRC16A	0	intronic	4.251	3a	4	5	0	1	1	-3.35469	0.866384	-0.143427	0.0427542	-3.35279	0.957	-0.0439519	0.013109	G	G	-3.35469	-3.35279	Yes
33	6	25503851	rs9358859	rs9356980	25558426	0.654079	rs9358860	G	A	0.0370208	rs3788992	33	LRRC16A	0	intronic	5.058	5	5	15	0	1	1	-3.52094	0.87172	-0.137287	0.0389916	-3.32632	0.961	-0.0397809	0.0119594	G	G	-3.52094	-3.32632	Yes
33	6	25503851	rs9358859	rs9356983	25590098	0.658302	rs9358860	G	A	0.0429292	rs3788992	33	LRRC16A	0	intronic	4.718	7	4	5	0	1	1	-3.39895	0.87673	-0.131556	0.0387049	-3.37806	0.96	-0.040822	0.0120845	G	G	-3.39895	-3.37806	Yes
33	6	27445703	rs7761966	rs9357038	27334573	0.928989	rs9468213	G	A	0.00234136	rs2393962	34	ZNF204P	0	ncRNA_intronic	2.488	7	4	15	0	1	0	4.09144	1.12797	0.12042	0.0294321	-5.05078	0.955	-0.0460439	0.0091162	A	G	-4.09144	-5.05078	Yes
33	6	27555519	rs10807026	rs9357042	27582795	0.656154	rs9468213	C	A	0.00206026	rs12208078	34	TRNAI6	16392	intergenic	0.094	7	5	14	0	1	1	4.26313	1.13657	0.128015	0.0300284	3.91878	1.037	0.0363319	0.00927125	C	C	4.26313	3.91878	Yes
33	6	29337817	rs9380121	rs9357078	29297666	0.970665	rs140033739	T	C	0.0112104	rs9378187	34	DDX6P1	0	ncRNA_exonic	8.243	6	9	15	0	1	0	3.21301	1.16696	0.154402	0.0480552	-4.825	0.929	-0.0736465	0.0152635	T	T	3.21301	-4.825	No
33	6	29337817	rs9380121	rs9357080	29322866	0.970665	rs140033739	G	A	0.0103813	rs9378187	34	OR5V1	140	downstream	1.727	5	13	15	0	1	0	3.24031	1.1683	0.15555	0.0480046	-4.90172	0.928	-0.0747235	0.0152443	G	G	3.24031	-4.90172	No
33	6	25503851	rs9358859	rs9358859	25503851	1	rs9358860	C	T	0.0196947	rs9393647	33	LRRC16A	0	intronic	8.168	5	4	15	0	1	1	-4.20265	0.830418	-0.185826	0.0442164	-3.26362	0.957	-0.0439519	0.0134672	C	C	-4.20265	-3.26362	Yes
33	6	25572245	rs9358860	rs9358860	25572245	1	rs9358860	G	A	0.00592861	rs3804114	33	LRRC16A	0	intronic	3.011	5	5	15	0	1	1	-4.05152	0.875046	-0.133479	0.0329454	-3.95046	0.961	-0.0397809	0.0100699	G	G	-4.05152	-3.95046	Yes
33	6	25503851	rs9358859	rs9366625	25525329	0.803866	rs9358860	G	A	0.042696	rs9393647	33	LRRC16A	0	intronic	8.286	7	4	5	0	1	1	-3.37716	0.865714	-0.144201	0.0426988	-3.37062	0.957	-0.0439519	0.0130397	G	G	-3.37716	-3.37062	Yes
33	6	27498955	rs6456795	rs9366694	27623511	0.819377	rs9468213	G	A	0.0129621	rs6456795	34	RP1-15D7.1	2906	intergenic	0.451	7	1	14	0	1	0	3.33816	1.12774	0.120216	0.0360125	-4.20594	0.954	-0.0470916	0.0111965	G	G	3.33816	-4.20594	No
33	6	27555519	rs10807026	rs9366697	27633018	0.620741	rs9468213	C	T	0.00138904	rs12208078	34	RP1-15D7.1	12413	intergenic	3.301	7	5	14	0	1	0	3.85092	1.12455	0.117383	0.0304818	4.27633	1.041	0.0401818	0.00939633	C	C	3.85092	4.27633	Yes
33	6	29337817	rs9380121	rs9378186	29280133	0.970665	rs140033739	A	G	0.0129153	rs9378187	34	OR14J1	4613	intergenic	2.716	6	9	15	0	1	0	3.17482	1.16502	0.152738	0.0481093	-4.96986	0.927	-0.0758017	0.0152523	A	A	3.17482	-4.96986	No
33	6	29337817	rs9380121	rs9378187	29349245	0.923035	rs140033739	G	A	0.00702495	rs9378187	34	OR5V1	0	intronic	5.826	7	14	15	0	1	0	3.3271	1.17079	0.157679	0.0473922	-5.01512	0.927	-0.0758017	0.0151146	G	G	3.3271	-5.01512	No
33	6	25503851	rs9358859	rs9379771	25517372	0.852575	rs9358860	T	C	0.0299622	rs9393647	33	LRRC16A	0	intronic	1.094	7	4	5	0	1	1	-3.63314	0.853658	-0.158225	0.0435504	-3.21598	0.958	-0.0429075	0.013342	T	T	-3.63314	-3.21598	Yes
33	6	27445703	rs7761966	rs9379980	27306518	0.790281	rs9468213	C	T	0.00710309	rs2393962	34	VN1R10P	12775	intergenic	0.323	7	5	15	0	1	1	3.72622	1.1187	0.112167	0.0301022	-4.051	0.963	-0.0377019	0.00930681	T	C	-3.72622	-4.051	Yes
33	6	27498955	rs6456795	rs9380006	27656499	0.645654	rs9468213	C	A	0.0234554	rs6456795	34	RP1-15D7.1	35894	intergenic	0.19	4	1	14	0	1	1	2.99198	1.12252	0.115576	0.0386287	-4.0376	0.952	-0.0491902	0.012183	C	C	2.99198	-4.0376	No
33	6	27706180	rs9468213	rs9380007	27660508	0.885705	rs9468213	C	T	0.013732	rs12208078	34	RP1-15D7.1	39903	intergenic	3.001	7	5	14	0	1	1	3.18783	1.10097	0.0961916	0.0301746	3.62407	1.034	0.0334348	0.00922575	C	C	3.18783	3.62407	Yes
33	6	29337817	rs9380121	rs9380120	29335537	1	rs140033739	C	T	0.00439813	rs9378187	34	OR5V1	0	intronic	2.305	7	9	15	0	1	0	3.48453	1.18191	0.167132	0.047964	-4.77467	0.93	-0.0725707	0.0151991	C	C	3.48453	-4.77467	No
33	6	29337817	rs9380121	rs9380121	29337817	1	rs140033739	A	G	0.00384977	rs9378187	34	OR5V1	0	intronic	0.295	6	14	15	0	1	0	3.52352	1.18422	0.169084	0.0479874	-4.76378	0.93	-0.0725707	0.0152338	A	A	3.52352	-4.76378	No
33	6	29337817	rs9380121	rs9391791	29335198	0.97116	rs140033739	C	A	0.00541576	rs9378187	34	OR5V1	0	intronic	3.411	6	9	15	0	1	0	3.43441	1.17859	0.164319	0.0478449	-4.85564	0.929	-0.0736465	0.0151672	C	C	3.43441	-4.85564	No
33	6	25503851	rs9358859	rs9393647	25494796	0.973338	rs9358860	A	G	0.0275234	rs9393647	33	LRRC16A	0	intronic	5.375	5	4	5	0	1	1	-4.21364	0.830105	-0.186203	0.0441906	-3.15591	0.958	-0.0429075	0.0135959	A	A	-4.21364	-3.15591	Yes
33	6	25503851	rs9358859	rs9393648	25519272	0.845286	rs9358860	G	T	0.0250601	rs9393647	33	LRRC16A	0	intronic	10.69	7	4	5	0	1	1	-3.64178	0.853299	-0.158645	0.0435626	-3.29053	0.957	-0.0439519	0.0133571	G	G	-3.64178	-3.29053	Yes
33	6	25503851	rs9358859	rs9393649	25530569	0.678087	rs9358860	T	C	0.0443273	rs3788992	33	LRRC16A	0	intronic	1.216	7	4	15	0	1	1	-3.37328	0.877219	-0.130999	0.0388342	-3.37806	0.96	-0.040822	0.0120845	T	T	-3.37328	-3.37806	Yes
33	6	27555519	rs10807026	rs9393830	27587027	0.671559	rs9468213	T	C	0.0196947	rs12208078	34	TRNAI6	12160	intergenic	2.045	6	5	14	0	1	1	4.57429	1.1478	0.137847	0.0301352	3.26362	1.031	0.0305292	0.00935441	T	T	4.57429	3.26362	Yes
33	6	27928445	rs9295753	rs9393867	27971958	0.893151	rs9295753	T	C	0.0378505	rs6933825	34	IQCB2P	6542	intergenic	0.605	6	2	15	0	1	0	-3.653	0.846639	-0.166481	0.0455738	-3.04848	0.958	-0.0429075	0.014075	T	T	-3.653	-3.04848	Yes
33	6	27706180	rs9468213	rs9461406	27719764	0.607507	rs9468213	C	T	0.0488569	rs9380012	34	RP1-97D16.1	13490	intergenic	4.391	1f	2	14	0	1	0	2.73063	1.09619	0.0918405	0.0336335	5.43434	1.058	0.0563803	0.0103748	C	C	2.73063	5.43434	Yes
33	6	28974829	rs9468460	rs9461500	29021504	0.913041	rs9468460	A	C	0.0292348	rs112646125	34	OR2W1	8486	intergenic	1.949	6	9	15	0	0	0	-3.4195	0.796158	-0.227958	0.0666641	-5.82828	0.884	-0.123298	0.0211551	A	A	-3.4195	-5.82828	Yes
33	6	28974829	rs9468460	rs9461501	29027660	0.884301	rs9468460	C	T	0.0349441	rs112646125	34	OR2P1P	11940	intergenic	6.474	7	9	15	0	1	0	-3.34054	0.799424	-0.223864	0.0670142	-5.75823	0.884	-0.123298	0.0214125	C	C	-3.34054	-5.75823	Yes
33	6	28974829	rs9468460	rs9461503	29061630	0.858857	rs9468460	A	G	0.0364685	rs112646125	34	OR2B3	6539	intergenic	11.79	6	7	15	0	1	0	-3.32415	0.80028	-0.222794	0.0670228	-5.78159	0.884	-0.123298	0.021326	A	A	-3.32415	-5.78159	Yes
33	6	28974829	rs9468460	rs9461507	29075233	0.941903	rs9468460	A	G	0.0446211	rs112646125	34	OR2J3	4434	intergenic	8.16	7	13	15	0	1	0	-3.24546	0.806567	-0.214968	0.0662366	-5.9316	0.883	-0.12443	0.0209775	A	A	-3.24546	-5.9316	Yes
33	6	28974829	rs9468460	rs9461511	29156363	0.884301	rs9468460	A	C	0.0379201	rs112646125	34	OR2J4P	6140	intergenic	0.711	7	9	15	0	1	0	-3.27933	0.802598	-0.219901	0.0670567	-5.7543	0.885	-0.122168	0.0212307	A	A	-3.27933	-5.7543	Yes
33	6	28974829	rs9468460	rs9461514	29256476	0.827398	rs9468460	A	G	0.0315614	rs112646125	34	XXbac-BPG308J9.3	0	ncRNA_intronic	2.577	6	9	15	0	1	0	-3.34968	0.799493	-0.223778	0.0668056	-5.73073	0.885	-0.122168	0.021318	A	A	-3.34968	-5.73073	Yes
33	6	27706180	rs9468213	rs9468209	27694421	0.90025	rs9468213	T	C	0.00936194	rs12208078	34	RP1-97D16.1	10357	intergenic	2.111	3a	1	14	0	1	0	3.27169	1.1042	0.0991211	0.0302966	3.52719	1.033	0.0324672	0.00920484	T	T	3.27169	3.52719	Yes
33	6	27706180	rs9468213	rs9468213	27706180	1	rs9468213	A	G	0.000708695	rs12208078	34	RP1-97D16.1	0	ncRNA_exonic	3.353	3a	1	1	0	1	0	3.9834	1.13	0.122218	0.0306817	4.46252	1.043	0.0421012	0.00943439	A	A	3.9834	4.46252	Yes
33	6	27928445	rs9295753	rs9468256	27895504	0.977038	rs9295753	A	G	0.0450914	rs6933825	34	OR2W6P	9738	intergenic	6.818	7	4	15	0	1	0	-3.77477	0.845454	-0.167882	0.0444746	-2.98888	0.96	-0.040822	0.0136579	A	A	-3.77477	-2.98888	Yes
33	6	28400538	rs7766356	rs9468350	28319107	0.65736	rs13190937	G	A	0.0143046	rs16894116	34	ZSCAN31:ZKSCAN3	00:00:00	intronic	0.848	3a	1	7	0	1	0	-3.78341	0.879132	-0.12882	0.0340487	7.78269	1.084	0.0806579	0.0103638	G	G	-3.78341	7.78269	No
33	6	28341976	rs9468356	rs9468356	28341976	1	rs13190937	A	G	0.0244122	rs7451726	34	ZSCAN12	4755	intergenic	10.04	5	5	5	0	1	1	-5.13338	0.812861	-0.207195	0.0403623	-3.19465	0.961	-0.0397809	0.0124523	A	A	-5.13338	-3.19465	Yes
33	6	28341976	rs9468356	rs9468358	28342745	1	rs13190937	C	T	0.0244122	rs7451726	34	ZSCAN12	3986	intergenic	6.235	7	4	5	0	1	1	-5.13379	0.812853	-0.207205	0.040361	-3.19465	0.961	-0.0397809	0.0124523	C	C	-5.13379	-3.19465	Yes
33	6	28712247	rs1233578	rs9468413	28689672	0.942878	rs13190937	C	A	0.0132824	rs9295778	34	RPSAP2	10121	intergenic	1.67	7	5	14	0	1	1	3.90419	1.16215	0.150272	0.0384899	10.1534	1.126	0.118672	0.0116879	A	C	-3.90419	10.1534	No
33	6	28974829	rs9468460	rs9468460	28974829	1	rs9468460	T	G	0.00790389	rs112646125	34	ZNF311	1735	intergenic	0.002	6	5	14	0	0	1	-3.85173	0.775439	-0.254326	0.0660291	-5.21889	0.892	-0.114289	0.0218991	T	T	-3.85173	-5.21889	Yes
33	6	28974829	rs9468460	rs9468464	28984512	0.654304	rs9468460	C	T	0.0356477	rs112646125	34	OR2AD1P	9944	intergenic	7.956	4	1	1	0	1	1	-3.2515	0.812977	-0.207052	0.063679	-5.35197	0.897	-0.108699	0.0203102	C	C	-3.2515	-5.35197	Yes
33	6	28974829	rs9468460	rs9468470	29002588	0.654304	rs9468460	G	T	0.0255483	rs112646125	34	OR2AD1P	7203	intergenic	7.307	7	9	14	0	1	0	-3.41025	0.805523	-0.216264	0.0634158	-5.53013	0.894	-0.11205	0.0202617	G	G	-3.41025	-5.53013	Yes
33	6	28974829	rs9468460	rs9468474	29013133	0.884301	rs9468460	C	T	0.0342712	rs112646125	34	OR2W1	115	upstream	9.268	6	13	15	0	1	0	-3.3483	0.799051	-0.224331	0.0669983	-5.77272	0.884	-0.123298	0.0213588	C	C	-3.3483	-5.77272	Yes
33	6	28974829	rs9468460	rs9468475	29014450	0.884301	rs9468460	T	G	0.0339388	rs112646125	34	OR2W1	1432	intergenic	1.323	7	13	15	0	1	0	-3.35237	0.79884	-0.224595	0.0669957	-5.75626	0.884	-0.123298	0.0214199	T	T	-3.35237	-5.75626	Yes
33	6	28974829	rs9468460	rs9468487	29107052	0.654304	rs9468460	G	A	0.0362868	rs112646125	34	OR2N1P	458	upstream	9.729	7	13	15	0	1	0	-3.26724	0.814085	-0.20569	0.0629555	-5.67339	0.893	-0.113169	0.0199473	G	G	-3.26724	-5.67339	Yes
33	6	28974829	rs9468460	rs9468490	29111621	0.884301	rs9468460	A	G	0.0309857	rs112646125	34	OR2N1P	5027	intergenic	2.644	7	8	15	0	1	0	-3.38659	0.797799	-0.225899	0.0667039	-5.87222	0.883	-0.12443	0.0211896	A	A	-3.38659	-5.87222	Yes
33	6	28974829	rs9468460	rs9468495	29157540	0.884301	rs9468460	T	C	0.0379158	rs112646125	34	OR2J4P	7317	intergenic	10.69	7	9	15	0	1	0	-3.27908	0.802614	-0.219881	0.0670559	-5.76023	0.885	-0.122168	0.0212088	T	T	-3.27908	-5.76023	Yes
33	6	28974829	rs9468460	rs9468504	29241555	0.780233	rs9468460	C	A	0.035652	rs112646125	34	XXbac-BPG308J9.3	0	ncRNA_intronic	1.164	7	9	15	0	1	0	-3.29544	0.803587	-0.21867	0.0663553	-5.73589	0.886	-0.121038	0.0211019	C	C	-3.29544	-5.73589	Yes
33	6	28974829	rs9468460	rs9468506	29248194	0.780233	rs9468460	G	A	0.0354652	rs112646125	34	XXbac-BPG308J9.3	0	ncRNA_intronic	0.967	6	14	15	0	1	0	-3.2988	0.803507	-0.218769	0.0663178	-5.73073	0.886	-0.121038	0.0211209	G	G	-3.2988	-5.73073	Yes
33	6	28974829	rs9468460	rs9468508	29253756	0.780233	rs9468460	T	C	0.0352763	rs112646125	34	XXbac-BPG308J9.3	0	ncRNA_intronic	0.567	7	9	15	0	1	0	-3.30193	0.803431	-0.218864	0.0662837	-5.71454	0.886	-0.121038	0.0211808	T	T	-3.30193	-5.71454	Yes
33	6	28974829	rs9468460	rs9468510	29264704	0.827398	rs9468460	A	G	0.0287709	rs112646125	34	OR2B4P	5273	intergenic	10.62	6	9	15	0	1	0	-3.38893	0.797532	-0.226233	0.0667566	-5.69973	0.886	-0.121038	0.0212358	A	A	-3.38893	-5.69973	Yes
33	6	28974829	rs9468460	rs9501304	29236242	0.780233	rs9468460	G	A	0.0353401	rs112646125	34	XXbac-BPG308J9.3:OR2U2P	00:00:00	ncRNA_exonic	0.862	7	9	15	0	1	0	-3.26812	0.804918	-0.217015	0.0664036	-5.75237	0.885	-0.122168	0.0212378	G	G	-3.26812	-5.75237	Yes
33	6	28974829	rs9468460	rs9501305	29248460	0.780233	rs9468460	A	G	0.0354729	rs112646125	34	XXbac-BPG308J9.3	0	ncRNA_intronic	0.171	6	14	15	0	1	0	-3.29874	0.803513	-0.218762	0.0663168	-5.73073	0.886	-0.121038	0.0211209	A	A	-3.29874	-5.73073	Yes
33	6	28341976	rs9468356	rs9969098	28398748	0.619289	rs13190937	T	G	0.00298963	rs16894116	34	ZSCAN23	958	downstream	0.484	7	4	5	0	1	0	-4.15692	0.872063	-0.136894	0.0329315	5.62087	1.059	0.0573251	0.0101986	T	T	-4.15692	5.62087	No
34	6	90976768	rs72928038	rs10944479	90880393	0.928433	rs72928038	A	G	0.0299529	rs6908626	36	BACH2	0	intronic	11.1	5	4	15	0	1	0	2.277	1.1014	0.0965821	0.0424163	12.158	1.147	0.13715	0.0112806	A	A	2.277	12.158	Yes
34	6	90976768	rs72928038	rs6908626	91005743	0.952577	rs72928038	T	G	0.0171169	rs6908626	36	BACH2	0	intronic	8.587	4	1	1	0	0	1	2.38797	1.10903	0.103486	0.0433362	12.5647	1.155	0.1441	0.0114686	T	T	2.38797	12.5647	Yes
34	6	90976768	rs72928038	rs72928038	90976768	1	rs72928038	A	G	0.0089366	rs6908626	36	BACH2	0	intronic	20.4	5	1	15	1	1	0	2.67257	1.11961	0.11298	0.0422741	12.6513	1.155	0.1441	0.0113901	A	A	2.67257	12.6513	Yes
35	6	135677202	rs2614258	rs1012645	135645447	0.7556	rs2614258	C	T	0.00170749	rs2614286	37	AHI1	0	intronic	3.352	NA	5	15	0	1	0	-3.77318	0.896494	-0.109264	0.028958	5.05078	1.047	0.0459289	0.00909343	T	C	3.77318	5.05078	Yes
35	6	135677202	rs2614258	rs11154798	135632625	0.780029	rs2614258	A	C	0.00101126	rs2614286	37	AHI1	0	intronic	2.964	1f	5	5	0	1	0	-3.81525	0.893535	-0.11257	0.0295052	5.11726	1.048	0.0468836	0.00916185	C	A	3.81525	5.11726	Yes
35	6	135677202	rs2614258	rs11154799	135632649	0.780029	rs2614258	C	T	0.000726589	rs2614286	37	AHI1	0	intronic	1.949	5	5	5	0	1	0	-3.92442	0.890703	-0.115744	0.0294933	5.11726	1.048	0.0468836	0.00916185	T	C	3.92442	5.11726	Yes
35	6	135677202	rs2614258	rs11154801	135739355	0.718513	rs2614258	A	C	0.000447941	rs7759971	37	AHI1	0	intronic	4.624	1d	2	5	0	1	0	3.89066	1.12843	0.120827	0.0310557	5.67339	1.054	0.0525925	0.00927002	A	A	3.89066	5.67339	Yes
35	6	135677202	rs2614258	rs11154803	135798845	0.708108	rs2614258	T	C	0.000477215	rs7759971	37	AHI1	0	intronic	0.949	6	4	5	0	1	1	3.92588	1.12885	0.121199	0.0308719	5.88419	1.056	0.0544882	0.00926009	T	T	3.92588	5.88419	Yes
35	6	135677202	rs2614258	rs11154806	135873721	0.716798	rs2614258	G	T	0.000937487	rs7759971	37	LINC00271	0	ncRNA_intronic	1.315	6	14	15	0	1	1	-3.94309	0.887854	-0.118948	0.0301662	6.15099	1.059	0.0573251	0.00931965	T	G	3.94309	6.15099	Yes
35	6	135632348	rs12208826	rs12190426	135712438	0.886921	rs2614258	A	G	0.0290521	rs717120	37	AHI1	0	intronic	3.623	7	4	15	0	1	0	2.86044	1.11917	0.112587	0.0393602	3.13818	1.035	0.0344014	0.0109622	A	A	2.86044	3.13818	Yes
35	6	135677202	rs2614258	rs12206850	135797808	0.718513	rs2614258	C	T	0.000533069	rs7759971	37	AHI1	0	intronic	11.11	6	4	5	0	1	1	3.8875	1.12759	0.120083	0.0308894	5.85746	1.056	0.0544882	0.00930236	C	C	3.8875	5.85746	Yes
35	6	135632348	rs12208826	rs12208826	135632348	1	rs2614258	A	G	0.00898375	rs717120	37	AHI1	0	intronic	2.555	7	4	15	0	1	0	2.97726	1.12567	0.118378	0.0397609	3.50303	1.04	0.0392207	0.0111962	A	A	2.97726	3.50303	Yes
35	6	135677202	rs2614258	rs13197384	135818897	0.635203	rs2614258	A	C	0.000855511	rs7759971	37	AHI1:LINC00271	00:00:00	ncRNA_exonic	11.89	1a	1	1	0	1	0	3.72275	1.12363	0.116565	0.0313114	5.75823	1.056	0.0544882	0.00946266	A	A	3.72275	5.75823	Yes
35	6	135677202	rs2614258	rs13208505	135893723	0.713409	rs2614258	T	G	0.00134967	rs7759971	37	LINC00271	0	ncRNA_intronic	8.863	6	5	15	0	1	0	3.90079	1.12367	0.1166	0.0298914	6.18274	1.059	0.0573251	0.0092718	T	T	3.90079	6.18274	Yes
35	6	135677202	rs2614258	rs2064430	135642756	0.7556	rs2614258	T	C	0.00240571	rs2614286	37	AHI1	0	intronic	10.58	1d	5	15	0	1	0	-3.66883	0.899306	-0.106132	0.028928	5.00452	1.046	0.0449734	0.00898654	C	T	3.66883	5.00452	Yes
35	6	135677202	rs2614258	rs2064431	135645203	0.7556	rs2614258	G	A	0.00169319	rs2614286	37	AHI1	0	intronic	4.017	4	5	15	0	1	0	-3.77741	0.896396	-0.109373	0.0289545	5.04229	1.047	0.0459289	0.00910875	A	G	3.77741	5.04229	Yes
35	6	135677202	rs2614258	rs2179779	135649816	0.777267	rs2614258	A	G	0.0020794	rs2614286	37	AHI1	0	intronic	2.596	6	5	15	0	1	0	-3.62514	0.899427	-0.105997	0.0292395	5.12345	1.047	0.0459289	0.00896446	G	A	3.62514	5.12345	Yes
35	6	135677202	rs2614258	rs2179780	135650266	0.713985	rs2614258	G	A	0.00381348	rs2614286	37	AHI1	0	intronic	0.684	7	5	15	0	1	0	-3.55628	0.901865	-0.10329	0.0290445	5.24066	1.048	0.0468836	0.00894612	A	G	3.55628	5.24066	Yes
35	6	135677202	rs2614258	rs2179781	135719500	0.746305	rs2614258	C	A	0.00163668	rs2614286	37	AHI1	0	intronic	5.326	7	5	5	0	1	0	-3.53758	0.899606	-0.105798	0.029907	5.04649	1.047	0.0459289	0.00910116	A	C	3.53758	5.04649	Yes
35	6	135677202	rs2614258	rs2223803	135688062	0.73881	rs2614258	T	C	0.00195461	rs2614286	37	AHI1	0	intronic	11.3	7	1	15	0	1	0	-3.57505	0.899639	-0.105762	0.0295833	5.03817	1.047	0.0459289	0.00911619	C	T	3.57505	5.03817	Yes
35	6	135677202	rs2614258	rs2246852	135691792	0.93964	rs2614258	G	A	3.97731e-05	rs2614286	37	AHI1	0	intronic	1.393	6	5	15	0	1	0	-4.58175	0.870807	-0.138335	0.0301926	4.96136	1.047	0.0459289	0.00925732	A	G	4.58175	4.96136	Yes
35	6	135677202	rs2614258	rs2327613	135662372	0.799828	rs2614258	T	C	0.000569086	rs2614286	37	AHI1	0	intronic	3.088	7	5	15	0	1	0	-3.98588	0.888949	-0.117715	0.0295331	5.20886	1.048	0.0468836	0.00900073	C	T	3.98588	5.20886	Yes
35	6	135677202	rs2614258	rs2614255	135663581	0.71716	rs2614258	C	T	0.00339937	rs2614286	37	AHI1	0	intronic	12.02	6	5	15	0	1	0	-3.53692	0.901679	-0.103497	0.0292618	5.26525	1.049	0.0478373	0.00908548	T	C	3.53692	5.26525	Yes
35	6	135677202	rs2614258	rs2614257	135676404	0.806035	rs2614258	C	T	0.000385812	rs2614286	37	AHI1	0	intronic	1.517	6	5	15	0	1	0	-4.09466	0.886313	-0.120685	0.0294738	5.27885	1.049	0.0478373	0.00906208	T	C	4.09466	5.27885	Yes
35	6	135677202	rs2614258	rs2614258	135677202	1	rs2614258	A	G	3.9472e-05	rs2614286	37	AHI1	0	intronic	1.631	1f	5	15	0	1	0	-4.5533	0.871157	-0.137933	0.030293	5.22947	1.049	0.0478373	0.00914765	G	A	4.5533	5.22947	Yes
35	6	135677202	rs2614258	rs2614259	135677252	0.7556	rs2614258	C	T	0.00170239	rs2614286	37	AHI1	0	intronic	0.862	6	5	15	0	1	0	-3.65606	0.898079	-0.107497	0.0294025	5.09981	1.047	0.0459289	0.00900601	T	C	3.65606	5.09981	Yes
35	6	135677202	rs2614258	rs2614264	135710694	0.748666	rs2614258	G	A	0.00181447	rs2614286	37	AHI1	0	intronic	10.64	6	4	15	0	1	0	-3.53582	0.899848	-0.105529	0.0298458	5.00799	1.046	0.0449734	0.00898031	A	G	3.53582	5.00799	Yes
35	6	135677202	rs2614258	rs2614265	135715375	0.748666	rs2614258	C	T	0.00184934	rs2614286	37	AHI1	0	intronic	8.457	7	4	15	0	1	0	-3.51089	0.900474	-0.104834	0.0298597	5.07378	1.047	0.0459289	0.00905222	T	C	3.51089	5.07378	Yes
35	6	135677202	rs2614258	rs2614275	135658514	0.831195	rs2614258	C	T	0.000393751	rs2614286	37	AHI1	0	intronic	1.731	6	5	15	0	1	0	-4.07954	0.886563	-0.120403	0.0295139	5.27885	1.049	0.0478373	0.00906208	T	C	4.07954	5.27885	Yes
35	6	135677202	rs2614258	rs2614276	135681704	0.93964	rs2614258	T	C	4.36305e-05	rs2614286	37	AHI1	0	intronic	3.764	1f	5	15	0	1	0	-4.59434	0.870948	-0.138173	0.0300746	5.05966	1.048	0.0468836	0.00926615	C	T	4.59434	5.05966	Yes
35	6	135677202	rs2614258	rs2614277	135654994	0.732402	rs2614258	A	G	0.00401239	rs2614286	37	AHI1	0	intronic	11.31	NA	5	15	0	1	0	-3.45754	0.903532	-0.101444	0.0293399	5.2935	1.049	0.0478373	0.009037	G	A	3.45754	5.2935	Yes
35	6	135677202	rs2614258	rs2614278	135653398	0.777267	rs2614258	G	T	0.00175588	rs2614286	37	AHI1	0	intronic	0.434	NA	4	15	0	1	0	-3.66008	0.898201	-0.107361	0.0293331	5.11127	1.047	0.0459289	0.00898582	T	G	3.66008	5.11127	Yes
35	6	135677202	rs2614258	rs2614279	135653357	0.893675	rs2614258	A	G	0.000142737	rs2614286	37	AHI1	0	intronic	3.161	NA	4	15	0	1	0	-4.33392	0.879493	-0.12841	0.029629	5.32672	1.05	0.0487902	0.00915951	G	A	4.33392	5.32672	Yes
35	6	135677202	rs2614258	rs2614284	135689835	0.73881	rs2614258	G	A	0.00185711	rs2614286	37	AHI1	0	intronic	1.581	5	4	15	0	1	0	-3.58859	0.899174	-0.106279	0.0296157	4.97874	1.046	0.0449734	0.00903308	A	G	3.58859	4.97874	Yes
35	6	135677202	rs2614258	rs2614285	135692618	0.73881	rs2614258	G	A	0.0018574	rs2614286	37	AHI1	0	intronic	2.502	3a	5	15	0	1	0	-3.58151	0.899265	-0.106178	0.029646	4.96986	1.046	0.0449734	0.00904922	A	G	3.58151	4.96986	Yes
35	6	135677202	rs2614258	rs2614286	135692671	0.73881	rs2614258	C	A	0.00185727	rs2614286	37	AHI1	0	intronic	0.396	1f	5	15	0	1	0	-3.58124	0.899269	-0.106173	0.029647	4.97278	1.046	0.0449734	0.00904391	A	C	3.58124	4.97278	Yes
35	6	135677202	rs2614258	rs2614287	135692847	0.756954	rs2614258	G	T	0.000675163	rs2614286	37	AHI1	0	intronic	2.429	6	5	15	0	1	0	-3.90301	0.890539	-0.115928	0.0297023	5.06426	1.047	0.0459289	0.00906924	T	G	3.90301	5.06426	Yes
35	6	135677202	rs2614258	rs2746419	135653855	0.732402	rs2614258	A	C	0.00424906	rs2614286	37	AHI1	0	intronic	10.12	6	5	15	0	1	0	-3.43839	0.9041	-0.100815	0.0293205	5.33226	1.049	0.0478373	0.00897131	C	A	3.43839	5.33226	Yes
35	6	135677202	rs2614258	rs2746425	135664365	0.779897	rs2614258	T	C	0.00178177	rs2614286	37	AHI1	0	intronic	4.272	6	5	15	0	1	0	-3.61406	0.89893	-0.10655	0.0294821	5.1733	1.048	0.0468836	0.00906261	C	T	3.61406	5.1733	Yes
35	6	135677202	rs2614258	rs2746426	135666432	0.779897	rs2614258	T	C	0.00169231	rs2614286	37	AHI1	0	intronic	0.56	5	4	15	0	1	0	-3.62424	0.898606	-0.106911	0.0294988	5.1577	1.048	0.0468836	0.00909002	C	T	3.62424	5.1577	Yes
35	6	135677202	rs2614258	rs2746429	135673284	0.753293	rs2614258	C	T	0.00179276	rs2614286	37	AHI1	0	intronic	1.503	6	5	15	0	1	0	-3.65146	0.898333	-0.107214	0.0293621	5.01878	1.046	0.0449734	0.00896101	T	C	3.65146	5.01878	Yes
35	6	135677202	rs2614258	rs2746431	135687201	0.846266	rs2614258	C	T	0.000147974	rs2614286	37	AHI1	0	intronic	5.585	7	5	15	0	1	0	-4.28698	0.880038	-0.12779	0.0298089	5.15035	1.048	0.0468836	0.00910299	T	C	4.28698	5.15035	Yes
35	6	135677202	rs2614258	rs2746432	135696597	0.771425	rs2614258	C	T	0.000326261	rs2614286	37	AHI1	0	intronic	0.028	7	5	15	0	1	0	-4.08544	0.885507	-0.121595	0.029763	5.07378	1.047	0.0459289	0.00905222	T	C	4.08544	5.07378	Yes
35	6	135677202	rs2614258	rs2746433	135700705	0.774014	rs2614258	T	C	0.000484492	rs2614286	37	AHI1	0	intronic	0.098	5	5	15	0	1	0	-3.96209	0.888552	-0.118162	0.0298232	5.19934	1.048	0.0468836	0.00901722	C	T	3.96209	5.19934	Yes
35	6	135677202	rs2614258	rs2757649	135726613	0.765291	rs2614258	C	A	0.000597938	rs2614286	37	AHI1	0	intronic	0.54	6	4	5	0	1	0	-3.84268	0.891017	-0.115392	0.030029	5.13643	1.048	0.0468836	0.00912765	A	C	3.84268	5.13643	Yes
35	6	135677202	rs2614258	rs3827780	135709760	0.770384	rs2614258	G	A	0.000593767	rs2614286	37	AHI1	0	intronic	3.562	NA	4	15	0	1	0	-3.88065	0.89046	-0.116017	0.0298963	5.04229	1.047	0.0459289	0.00910875	A	G	3.88065	5.04229	Yes
35	6	135773048	rs5017497	rs5017497	135773048	1	rs2614258	T	G	0.0269878	rs7759971	37	AHI1	0	intronic	2.85	3a	4	5	0	1	1	-2.56641	0.923928	-0.0791211	0.0308295	6.15516	1.058	0.0563803	0.00915984	G	T	2.56641	6.15516	Yes
35	6	135968010	rs9483860	rs56071012	135967351	1	rs2614258	G	A	0.0418265	rs9494312	37	LINC00271	0	ncRNA_intronic	4.13	5	5	15	0	1	0	3.12091	1.10178	0.0969271	0.0310573	5.83435	1.058	0.0563803	0.00966351	G	G	3.12091	5.83435	Yes
35	6	135677202	rs2614258	rs58761508	135835901	0.69976	rs2614258	A	G	0.000593861	rs7759971	37	LINC00271	0	ncRNA_intronic	1.878	7	5	15	0	1	0	-3.946	0.886324	-0.120673	0.030581	6.19043	1.059	0.0573251	0.00926027	G	A	3.946	6.19043	Yes
35	6	135677202	rs2614258	rs6908428	135793706	0.708108	rs2614258	G	A	0.00042223	rs7759971	37	AHI1	0	intronic	1.957	6	4	5	0	1	1	3.9521	1.12989	0.12212	0.0309001	5.82828	1.056	0.0544882	0.00934892	G	G	3.9521	5.82828	Yes
35	6	135677202	rs2614258	rs6912933	135627534	0.697946	rs2614258	G	A	0.00492447	rs2614286	37	AHI1:RP3-388E23.2	00:00:00	ncRNA_intronic	3.563	7	2	5	0	1	0	-3.36855	0.905719	-0.0990262	0.0293973	5.14327	1.048	0.0468836	0.00911552	A	G	3.36855	5.14327	Yes
35	6	135677202	rs2614258	rs6914831	135639644	0.766177	rs2614258	C	T	0.000726546	rs2614286	37	AHI1	0	UTR3	7.213	6	4	15	0	1	0	-4.07007	0.888839	-0.117839	0.0289526	5.09981	1.047	0.0459289	0.00900601	T	C	4.07007	5.09981	Yes
35	6	135677202	rs2614258	rs6918097	135635549	0.789739	rs2614258	A	G	0.00162863	rs2614286	37	AHI1	0	intronic	6.891	6	4	15	0	1	0	-3.65124	0.898143	-0.107426	0.0294218	4.98802	1.046	0.0449734	0.00901627	G	A	3.65124	4.98802	Yes
35	6	135968010	rs9483860	rs6918917	135965611	1	rs2614258	A	G	0.0430759	rs9494312	37	LINC00271	0	ncRNA_intronic	3.39	5	5	15	0	1	0	3.09491	1.10104	0.0962552	0.0311011	5.83435	1.058	0.0563803	0.00966351	A	A	3.09491	5.83435	Yes
35	6	135968010	rs9483860	rs6919703	135966187	1	rs2614258	A	C	0.0418466	rs9494312	37	LINC00271	0	ncRNA_intronic	0.857	6	5	15	0	1	0	3.11474	1.10166	0.0968181	0.0310839	5.84388	1.058	0.0563803	0.00964776	A	A	3.11474	5.84388	Yes
35	6	135677202	rs2614258	rs6928977	135626348	0.848017	rs2614258	T	G	0.000268014	rs2614286	37	AHI1:RP3-388E23.2	00:00:00	ncRNA_intronic	3.796	1f	2	5	0	1	0	-4.15892	0.884037	-0.123256	0.0296366	5.12345	1.048	0.0468836	0.00915079	G	T	4.15892	5.12345	Yes
35	6	135677202	rs2614258	rs6931735	135624811	0.762253	rs2614258	G	A	0.000692501	rs2614286	37	AHI1:RP3-388E23.2	00:00:00	ncRNA_intronic	4.949	6	4	15	0	1	0	-3.90138	0.890856	-0.115572	0.0296235	5.08378	1.047	0.0459289	0.00903441	A	G	3.90138	5.08378	Yes
35	6	135677202	rs2614258	rs6935146	135627369	0.789018	rs2614258	T	C	0.00059479	rs2614286	37	AHI1:RP3-388E23.2	00:00:00	ncRNA_intronic	0.591	1f	2	5	0	1	0	-3.97405	0.889435	-0.117169	0.0294835	5.11127	1.048	0.0468836	0.00917259	C	T	3.97405	5.11127	Yes
35	6	135677202	rs2614258	rs7750586	135827673	0.69976	rs2614258	G	A	0.000586553	rs7759971	37	LINC00271	0	ncRNA_intronic	0.892	1f	2	15	0	1	0	3.92524	1.12789	0.120349	0.0306602	6.14296	1.059	0.0573251	0.00933184	G	G	3.92524	6.14296	Yes
35	6	135677202	rs2614258	rs7759677	135909796	0.721202	rs2614258	C	T	0.0020842	rs7759971	37	LINC00271	0	ncRNA_intronic	12.72	1f	9	15	1	1	0	3.69856	1.11787	0.111425	0.0301266	6.1316	1.059	0.0573251	0.00934912	C	C	3.69856	6.1316	Yes
35	6	135677202	rs2614258	rs7759971	135746884	0.711132	rs2614258	T	C	0.000452292	rs7759971	37	AHI1	0	intronic	0.254	1f	2	5	0	1	0	3.88976	1.1283	0.120712	0.0310333	5.73073	1.055	0.0535408	0.00934275	T	T	3.88976	5.73073	Yes
35	6	135677202	rs2614258	rs7772681	135649013	0.713985	rs2614258	C	T	0.00380983	rs2614286	37	AHI1	0	intronic	1.46	6	4	15	0	1	0	-3.56262	0.901776	-0.103389	0.0290205	5.24066	1.048	0.0468836	0.00894612	T	C	3.56262	5.24066	Yes
35	6	135677202	rs2614258	rs7773987	135707486	0.770384	rs2614258	C	T	0.000465024	rs2614286	37	AHI1	0	intronic	0.056	6	4	15	0	1	0	-3.9624	0.888359	-0.118379	0.0298757	5.07871	1.047	0.0459289	0.00904342	T	C	3.9624	5.07871	Yes
35	6	135677202	rs2614258	rs9321501	135641417	0.7556	rs2614258	C	A	0.00169549	rs2614286	37	AHI1	0	intronic	9.581	3a	5	15	0	1	0	-3.78247	0.896371	-0.109401	0.0289231	5.03414	1.046	0.0449734	0.00893367	A	C	3.78247	5.03414	Yes
35	6	135677202	rs2614258	rs9321502	135656252	0.889628	rs2614258	C	A	0.000224371	rs2614286	37	AHI1	0	intronic	0.256	7	5	15	0	1	0	-4.28927	0.880285	-0.12751	0.0297276	5.04229	1.047	0.0459289	0.00910875	A	C	4.28927	5.04229	Yes
35	6	135677202	rs2614258	rs9385726	135836962	0.69976	rs2614258	T	C	0.000578111	rs7759971	37	LINC00271	0	ncRNA_intronic	9.203	7	5	15	0	1	0	-3.95751	0.886056	-0.120975	0.0305685	6.20413	1.059	0.0573251	0.00923982	C	T	3.95751	6.20413	Yes
35	6	135677202	rs2614258	rs9402703	135646235	0.797021	rs2614258	A	G	0.00100029	rs2614286	37	AHI1	0	intronic	2.262	7	5	15	0	1	0	-3.88653	0.892455	-0.113779	0.0292753	5.14327	1.048	0.0468836	0.00911552	G	A	3.88653	5.14327	Yes
35	6	135968010	rs9483860	rs9483858	135963808	1	rs2614258	G	A	0.0443321	rs9494312	37	LINC00271	0	ncRNA_exonic	3.153	6	5	15	0	1	0	3.06817	1.10026	0.0955465	0.0311412	5.92099	1.059	0.0573251	0.00968166	G	G	3.06817	5.92099	Yes
35	6	135968010	rs9483860	rs9483860	135968010	1	rs2614258	G	A	0.0414658	rs9494312	37	LINC00271	0	ncRNA_intronic	9.57	6	5	15	0	1	0	3.12586	1.10193	0.0970632	0.0310517	5.83129	1.058	0.0563803	0.00966858	G	G	3.12586	5.83129	Yes
35	6	135968010	rs9483860	rs9494311	135962019	0.907137	rs2614258	C	T	0.0462367	rs9494312	37	LINC00271	0	ncRNA_intronic	2.394	3a	5	15	0	1	0	2.96042	1.09711	0.0926794	0.0313062	6.02415	1.059	0.0573251	0.00951588	C	C	2.96042	6.02415	Yes
35	6	135968010	rs9483860	rs9494312	135967964	1	rs2614258	T	G	0.0415207	rs9494312	37	LINC00271	0	ncRNA_intronic	13.15	7	5	15	1	1	0	3.12705	1.10196	0.0970904	0.0310486	5.82242	1.058	0.0563803	0.00968331	T	T	3.12705	5.82242	Yes
35	6	135677202	rs2614258	rs9647635	135841056	0.69976	rs2614258	C	A	0.000619296	rs7759971	37	LINC00271	0	ncRNA_intronic	0.069	6	5	15	0	1	1	-3.94667	0.886527	-0.120444	0.0305178	6.19308	1.059	0.0573251	0.00925631	A	C	3.94667	6.19308	Yes
36	7	4769029	rs7793918	rs10232008	4783206	0.671033	rs3087749	T	G	0.0409293	rs6973046	38	FOXK1	0	intronic	2.05	7	2	7	0	1	1	-3.32382	0.905958	-0.0987623	0.0297135	5.27885	1.049	0.0478373	0.00906208	G	T	3.32382	5.27885	Yes
36	7	4769029	rs7793918	rs10257680	4775507	0.951812	rs3087749	A	G	0.0352459	rs10277273	38	FOXK1	0	intronic	0.366	6	2	5	0	1	1	-3.27116	0.905798	-0.098939	0.0302458	5.60355	1.053	0.0516432	0.00921616	G	A	3.27116	5.60355	Yes
36	7	4769029	rs7793918	rs10261971	4776547	0.711451	rs3087749	A	G	0.0346495	rs6973046	38	FOXK1	0	intronic	2.077	5	2	5	0	1	1	-3.33611	0.904806	-0.100035	0.0299854	5.12345	1.047	0.0459289	0.00896446	G	A	3.33611	5.12345	Yes
36	7	4769029	rs7793918	rs10262715	4777161	0.967845	rs3087749	A	G	0.0430656	rs10277273	38	FOXK1	0	intronic	0.024	4	2	5	0	0	1	-3.22764	0.907209	-0.0973824	0.0301714	5.612	1.053	0.0516432	0.00920228	G	A	3.22764	5.612	Yes
36	7	4780514	rs3087749	rs3087749	4780514	1	rs3087749	T	G	0.0264309	rs6973046	38	FOXK1	0	exonic	5.37	5	4	5	0	1	1	-3.79558	0.895251	-0.110651	0.0291526	5.4999	1.051	0.0497421	0.00904418	T	G	-3.79558	-5.4999	Yes
36	7	4769029	rs7793918	rs4720401	4780943	0.671199	rs3087749	G	A	0.0335708	rs6973046	38	FOXK1	0	intronic	0.612	7	4	4	0	0	1	-3.46401	0.902751	-0.102309	0.0295347	5.12983	1.047	0.0459289	0.0089533	A	G	3.46401	5.12983	Yes
36	7	4769029	rs7793918	rs4720402	4780961	0.683838	rs3087749	T	G	0.0265313	rs6973046	38	FOXK1	0	intronic	1.192	6	4	4	0	0	1	-3.56567	0.900152	-0.105192	0.0295012	5.07378	1.047	0.0459289	0.00905222	G	T	3.56567	5.07378	Yes
36	7	4769029	rs7793918	rs7793918	4769029	1	rs3087749	T	G	0.0383309	rs10277273	38	FOXK1	0	intronic	2.018	5	4	5	0	1	1	-3.13395	0.908124	-0.0963743	0.0307517	5.49532	1.052	0.0506931	0.00922478	G	T	3.13395	5.49532	Yes
36	7	4769029	rs7793918	rs7793919	4769030	0.991934	rs3087749	T	C	0.039057	rs10277273	38	FOXK1	0	intronic	0.528	5	4	5	0	1	1	-3.13019	0.908285	-0.0961971	0.030732	5.48223	1.051	0.0497421	0.00907333	C	T	3.13019	5.48223	Yes
37	7	100453208	rs314370	rs12705089	100465355	1	rs564449	T	C	0.041521	rs13226502	39	TRIP6	0	intronic	2.033	2b	1	1	0	1	0	-3.19383	0.887211	-0.119672	0.0374699	-3.84613	0.956	-0.0449974	0.0116994	T	T	-3.19383	-3.84613	Yes
37	7	100453208	rs314370	rs12705090	100467700	1	rs564449	T	C	0.0460885	rs13226502	39	TRIP6	0	intronic	5.116	7	1	5	0	1	0	-3.15093	0.888732	-0.11796	0.0374364	-3.82646	0.957	-0.0439519	0.0114863	T	T	-3.15093	-3.82646	Yes
37	7	100321138	rs564449	rs221774	100298984	0.940448	rs564449	A	G	0.0134187	rs221786	39	POP7	4691	intergenic	0.461	7	5	15	0	1	1	3.91194	1.19793	0.180595	0.0461651	-6.23913	0.914	-0.0899247	0.014413	G	A	-3.91194	-6.23913	Yes
37	7	100321138	rs564449	rs221778	100298024	0.959657	rs564449	A	G	0.0134166	rs221786	39	POP7	5651	intergenic	2.354	NA	5	15	0	1	1	3.90855	1.19785	0.180528	0.0461881	-6.23913	0.914	-0.0899247	0.014413	G	A	-3.90855	-6.23913	Yes
37	7	100321138	rs564449	rs221779	100297898	0.959657	rs564449	T	C	0.0134282	rs221786	39	POP7	5777	intergenic	2.686	NA	5	15	0	1	1	3.90804	1.19783	0.180512	0.0461898	-6.23562	0.914	-0.0899247	0.0144211	C	T	-3.90804	-6.23562	Yes
37	7	100321138	rs564449	rs221781	100295908	0.959657	rs564449	A	G	0.0125399	rs221786	39	POP7	7767	intergenic	1.047	NA	5	14	0	1	1	3.9277	1.19899	0.18148	0.046205	-6.24273	0.914	-0.0899247	0.0144047	G	A	-3.9277	-6.24273	Yes
37	7	100321138	rs564449	rs221783	100292914	0.979497	rs564449	T	C	0.0126037	rs221786	39	GIGYF1	5842	intergenic	9.84	NA	1	14	0	1	1	3.92724	1.1994	0.181821	0.0462975	-6.216	0.914	-0.0899247	0.0144667	C	T	-3.92724	-6.216	Yes
37	7	100321138	rs564449	rs221786	100266081	0.958744	rs564449	T	C	0.0179659	rs221786	39	GNB2	5072	intergenic	5.964	5	5	15	0	1	0	3.72209	1.19136	0.175096	0.0470423	-6.11759	0.915	-0.0888312	0.0145206	C	T	-3.72209	-6.11759	Yes
37	7	100321138	rs564449	rs221793	100280896	0.84736	rs564449	A	C	0.0318357	rs221786	39	GIGYF1	0	intronic	0.948	4	3	4	0	1	1	3.44972	1.18561	0.170257	0.049354	-5.98988	0.913	-0.0910194	0.0151955	C	A	-3.44972	-5.98988	Yes
37	7	100321138	rs564449	rs221797	100285974	0.979497	rs564449	A	C	0.0119475	rs221786	39	GIGYF1	0	UTR5	1.419	5	3	4	0	1	1	3.92748	1.19974	0.182105	0.0463669	-6.15516	0.915	-0.0888312	0.014432	C	A	-3.92748	-6.15516	Yes
37	7	100321138	rs564449	rs221800	100288552	0.979497	rs564449	T	C	0.0116503	rs221786	39	GIGYF1	1480	intergenic	2.798	4	2	5	0	1	1	3.94514	1.20049	0.18273	0.0463177	-6.1778	0.914	-0.0899247	0.0145561	C	T	-3.94514	-6.1778	Yes
37	7	100321138	rs564449	rs221803	100291200	0.979497	rs564449	C	T	0.0119097	rs221786	39	GIGYF1	4128	intergenic	10.21	4	1	1	0	1	1	3.94455	1.20026	0.182538	0.046276	-6.1778	0.914	-0.0899247	0.0145561	T	C	-3.94455	-6.1778	Yes
37	7	100321138	rs564449	rs2432929	100299028	0.959657	rs564449	C	T	0.0134201	rs221786	39	POP7	4647	intergenic	2.038	NA	5	15	0	1	1	3.91219	1.19793	0.180595	0.0461622	-6.23913	0.914	-0.0899247	0.014413	T	C	-3.91219	-6.23913	Yes
37	7	100321138	rs564449	rs314294	100366917	0.767529	rs564449	A	G	0.0251233	rs221786	39	ZAN	0	intronic	0.167	NA	5	14	0	1	0	-3.41033	0.846225	-0.16697	0.04896	-6.11759	0.913	-0.0910194	0.0148783	A	A	-3.41033	-6.11759	Yes
37	7	100453208	rs314370	rs314370	100453208	1	rs564449	C	T	0.0371196	rs13226502	39	SLC12A9	0	intronic	3.209	5	4	5	0	1	0	-3.20295	0.886296	-0.120704	0.0376854	-3.8674	0.956	-0.0449974	0.011635	C	C	-3.20295	-3.8674	Yes
37	7	100453208	rs314370	rs314373	100456595	1	rs564449	A	G	0.0387119	rs13226502	39	SLC12A9	0	intronic	3.418	5	4	5	0	1	0	-3.19578	0.886715	-0.120232	0.037622	-3.82646	0.956	-0.0449974	0.0117595	A	A	-3.19578	-3.82646	Yes
37	7	100321138	rs564449	rs506597	100313420	0.979497	rs564449	A	G	0.0119182	rs221786	39	EPO	5002	intergenic	4.185	NA	5	15	0	1	1	3.99359	1.20124	0.183354	0.0459122	-6.24273	0.914	-0.0899247	0.0144047	G	A	-3.99359	-6.24273	Yes
37	7	100321138	rs564449	rs534043	100312724	0.979497	rs564449	A	G	0.0122713	rs221786	39	EPO	5698	intergenic	13.79	NA	5	15	0	1	1	3.98073	1.20062	0.182838	0.0459308	-6.24641	0.914	-0.0899247	0.0143962	G	A	-3.98073	-6.24641	Yes
37	7	100321138	rs564449	rs564449	100321138	1	rs564449	T	G	0.00752119	rs221786	39	EPO	0	UTR3	8.134	2b	2	13	0	1	0	4.0969	1.20662	0.187823	0.0458452	-6.10941	0.916	-0.0877389	0.0143613	G	T	-4.0969	-6.10941	Yes
38	7	128683539	rs35188261	rs10488631	128594183	1	rs35188261	C	T	0.0428668	rs35000415	40	TNPO3	764	downstream	4.132	3a	4	4	0	1	0	3.29056	1.16217	0.150289	0.0456727	3.99026	1.057	0.0554347	0.0138925	C	C	3.29056	3.99026	Yes
38	7	128683539	rs35188261	rs12531054	128644251	1	rs35188261	T	G	0.0398295	rs35000415	40	TNPO3	0	intronic	0.502	7	4	5	0	1	0	3.25426	1.16153	0.149738	0.046013	3.99026	1.057	0.0554347	0.0138925	T	T	3.25426	3.99026	Yes
38	7	128683539	rs35188261	rs12534421	128624073	1	rs35188261	A	C	0.040323	rs35000415	40	TNPO3	0	intronic	6.293	7	4	4	0	1	0	3.26786	1.16194	0.150091	0.0459295	4.00507	1.057	0.0554347	0.0138411	A	A	3.26786	4.00507	Yes
38	7	128683539	rs35188261	rs12535158	128625019	1	rs35188261	T	C	0.040334	rs35000415	40	TNPO3	0	intronic	1.501	7	4	4	0	1	0	3.26621	1.16188	0.150039	0.0459368	4.00128	1.057	0.0554347	0.0138542	T	T	3.26621	4.00128	Yes
38	7	128683539	rs35188261	rs12536266	128611035	1	rs35188261	A	G	0.0399179	rs35000415	40	TNPO3:RN7SL306P	00:00:00	ncRNA_exonic	14.35	7	4	4	1	1	0	3.298	1.16319	0.151166	0.0458357	3.99756	1.057	0.0554347	0.0138672	A	A	3.298	3.99756	Yes
38	7	128683539	rs35188261	rs12539476	128657483	1	rs35188261	C	T	0.0384029	rs35000415	40	TNPO3	0	intronic	12.11	3a	3	5	0	1	0	3.27063	1.16252	0.15059	0.0460432	3.9867	1.057	0.0554347	0.0139049	C	C	3.27063	3.9867	Yes
38	7	128683539	rs35188261	rs12539741	128596805	1	rs35188261	T	C	0.0423963	rs35000415	40	TNPO3	0	intronic	3.145	7	4	4	0	1	0	3.28998	1.16226	0.150366	0.0457044	4.00128	1.057	0.0554347	0.0138542	T	T	3.28998	4.00128	Yes
38	7	128683539	rs35188261	rs12706861	128616582	1	rs35188261	T	C	0.03947	rs35000415	40	TNPO3	0	intronic	8.622	6	4	4	0	1	0	3.29494	1.16319	0.151166	0.0458783	4.0333	1.058	0.0563803	0.0139787	T	T	3.29494	4.0333	Yes
38	7	128683539	rs35188261	rs13227075	128643297	1	rs35188261	C	T	0.0384784	rs35000415	40	TNPO3	0	intronic	1.445	6	4	5	0	1	0	3.28016	1.16288	0.1509	0.0460038	3.9867	1.057	0.0554347	0.0139049	C	C	3.28016	3.9867	Yes
38	7	128683539	rs35188261	rs13236009	128663173	1	rs35188261	G	T	0.03802	rs35000415	40	TNPO3	0	intronic	3.858	5	2	5	0	1	0	3.27082	1.16256	0.150624	0.046051	3.9867	1.057	0.0554347	0.0139049	G	G	3.27082	3.9867	Yes
38	7	128573994	rs7801838	rs13237475	128572482	0.941323	rs7801838	T	C	0.000405037	rs7801838	40	IRF5	5183	intergenic	1.739	5	2	14	0	1	0	-5.21359	0.850131	-0.162365	0.0311426	-4.825	0.954	-0.0470916	0.00975991	T	T	-5.21359	-4.825	Yes
38	7	128683539	rs35188261	rs13238352	128647942	1	rs35188261	T	C	0.046192	rs35000415	40	TNPO3	0	intronic	1.824	5	3	5	0	1	0	3.19587	1.15842	0.147057	0.0460147	3.96958	1.057	0.0554347	0.0139649	T	T	3.19587	3.96958	Yes
38	7	128683539	rs35188261	rs13239597	128695983	0.989076	rs35188261	A	C	0.0388282	rs35000415	40	TPI1P2	89	upstream	7.911	3a	1	2	0	1	0	3.23742	1.16072	0.149041	0.0460368	4.08018	1.059	0.0573251	0.0140496	A	A	3.23742	4.08018	Yes
38	7	128573994	rs7801838	rs13245639	128567810	0.880719	rs7801838	T	C	0.000417863	rs7801838	40	IRF5	9855	intergenic	0.507	6	5	14	0	1	0	-5.23738	0.850345	-0.162113	0.0309531	-4.89164	0.954	-0.0470916	0.00962696	T	T	-5.23738	-4.89164	Yes
38	7	128683539	rs35188261	rs13246321	128701331	0.989076	rs35188261	C	T	0.0380644	rs35000415	40	snoU13	253	upstream	3.969	7	5	15	0	1	0	3.24936	1.16143	0.149652	0.0460559	4.11333	1.059	0.0573251	0.0139364	C	C	3.24936	4.11333	Yes
38	7	128683539	rs35188261	rs17338998	128618559	1	rs35188261	T	C	0.0393175	rs35000415	40	TNPO3	0	intronic	2.509	7	4	4	0	1	0	3.29439	1.16321	0.151183	0.0458912	4.0333	1.058	0.0563803	0.0139787	T	T	3.29439	4.0333	Yes
38	7	128683539	rs35188261	rs17339836	128681062	1	rs35188261	T	C	0.0394787	rs35000415	40	TNPO3	0	intronic	1.901	7	3	5	0	1	0	3.23947	1.16098	0.149264	0.0460768	3.99388	1.057	0.0554347	0.0138799	T	T	3.23947	3.99388	Yes
38	7	128683539	rs35188261	rs17424602	128687940	1	rs35188261	G	A	0.0387931	rs35000415	40	TNPO3	0	intronic	8.533	5	3	5	0	1	0	3.2543	1.16178	0.149953	0.0460785	4.00507	1.057	0.0554347	0.0138411	G	G	3.2543	4.00507	Yes
38	7	128683539	rs35188261	rs2070197	128589000	1	rs35188261	C	T	0.0417968	rs35000415	40	IRF5	0	UTR3	3.265	2b	3	5	0	1	0	3.32316	1.16362	0.151536	0.0455999	3.97629	1.057	0.0554347	0.0139413	C	C	3.32316	3.97629	Yes
38	7	128683539	rs35188261	rs34381587	128666825	1	rs35188261	G	A	0.0381388	rs35000415	40	TNPO3	0	intronic	0.602	6	4	5	0	1	0	3.26972	1.1625	0.150573	0.0460507	3.9867	1.057	0.0554347	0.0139049	G	G	3.26972	3.9867	Yes
38	7	128683539	rs35188261	rs34725944	128641653	1	rs35188261	C	T	0.0374511	rs35000415	40	TNPO3	0	intronic	0.647	6	4	4	0	1	0	3.29327	1.16358	0.151501	0.0460034	3.98318	1.057	0.0554347	0.0139172	C	C	3.29327	3.98318	Yes
38	7	128683539	rs35188261	rs34748780	128700153	0.989076	rs35188261	G	A	0.0378513	rs35000415	40	snoU13	1431	intergenic	1.258	6	5	15	0	1	0	3.25224	1.16157	0.149773	0.0460521	4.11333	1.059	0.0573251	0.0139364	G	G	3.25224	4.11333	Yes
38	7	128573994	rs7801838	rs34815476	128563333	0.864243	rs7801838	C	A	0.000486539	rs7801838	40	RP11-309L24.6	9215	intergenic	5.131	5	5	14	0	1	0	-4.99401	0.853819	-0.158036	0.0316451	-4.92123	0.953	-0.0481404	0.00978217	C	C	-4.99401	-4.92123	Yes
38	7	128683539	rs35188261	rs34871361	128671086	1	rs35188261	T	C	0.0381167	rs35000415	40	TNPO3	0	intronic	8.144	6	4	5	0	1	0	3.26858	1.16245	0.15053	0.0460536	3.9867	1.057	0.0554347	0.0139049	T	T	3.26858	3.9867	Yes
38	7	128573994	rs7801838	rs34891352	128567718	0.880719	rs7801838	T	C	0.000472481	rs7801838	40	IRF5	9947	intergenic	0.092	7	5	14	0	1	0	-5.19982	0.851285	-0.161008	0.0309642	-4.9059	0.954	-0.0470916	0.00959897	T	T	-5.19982	-4.9059	Yes
38	7	128683539	rs35188261	rs35000415	128585616	1	rs35188261	T	C	0.0423639	rs35000415	40	IRF5	0	intronic	0.789	4	4	5	0	1	0	3.31922	1.16322	0.151192	0.0455505	3.95046	1.057	0.0554347	0.0140325	T	T	3.31922	3.95046	Yes
38	7	128683539	rs35188261	rs35188261	128683539	1	rs35188261	A	G	0.0336533	rs35000415	40	TNPO3	0	intronic	2.253	6	5	5	0	1	0	3.29863	1.16387	0.151751	0.0460042	4.00891	1.057	0.0554347	0.0138279	A	A	3.29863	4.00891	Yes
38	7	128683539	rs35188261	rs35234849	128648953	1	rs35188261	C	T	0.0397099	rs35000415	40	TNPO3	0	intronic	8.527	4	2	5	0	1	0	3.25062	1.16144	0.149661	0.0460406	3.99756	1.057	0.0554347	0.0138672	C	C	3.25062	3.99756	Yes
38	7	128573994	rs7801838	rs35611012	128564825	0.896537	rs7801838	T	C	0.000649678	rs7801838	40	RP11-309L24.6	10707	intergenic	0.444	6	5	14	0	1	0	-5.01865	0.854377	-0.157383	0.0313596	-4.85564	0.954	-0.0470916	0.00969834	T	T	-5.01865	-4.85564	Yes
38	7	128573994	rs7801838	rs35939202	128572040	0.941323	rs7801838	A	G	0.000347102	rs7801838	40	IRF5	5625	intergenic	1.681	5	5	14	0	1	0	-5.261	0.848997	-0.1637	0.0311157	-4.83975	0.954	-0.0470916	0.00973017	A	A	-5.261	-4.83975	Yes
38	7	128683539	rs35188261	rs36073657	128651522	1	rs35188261	T	C	0.0396661	rs35000415	40	TNPO3	0	intronic	1.181	6	4	5	0	1	0	3.24986	1.16142	0.149643	0.0460461	3.98318	1.057	0.0554347	0.0139172	T	T	3.24986	3.98318	Yes
38	7	128576086	rs3757387	rs3757387	128576086	1	rs7801838	C	T	0.0102139	rs3807306	40	IRF5	1579	intergenic	1.106	NA	5	14	0	1	0	3.94413	1.12204	0.115148	0.0291949	4.05563	1.037	0.0363319	0.0089584	C	C	3.94413	4.05563	Yes
38	7	128576086	rs3757387	rs3778752	128580047	0.922107	rs7801838	T	G	0.0288779	rs3807306	40	IRF5	0	intronic	6.645	NA	1	13	0	1	0	3.49608	1.10834	0.102863	0.0294225	4.44231	1.041	0.0401818	0.00904526	T	T	3.49608	4.44231	Yes
38	7	128576086	rs3757387	rs3778753	128580042	0.922107	rs7801838	G	A	0.02866	rs3807306	40	IRF5	0	intronic	10.14	NA	1	13	0	1	0	3.49872	1.10842	0.102936	0.0294209	4.45219	1.041	0.0401818	0.00902518	G	G	3.49872	4.45219	Yes
38	7	128576086	rs3757387	rs3807307	128579202	0.925493	rs7801838	C	T	0.0388676	rs3807306	40	IRF5	0	intronic	3.638	NA	1	13	0	1	0	3.48328	1.10657	0.101265	0.0290718	4.56063	1.042	0.0411419	0.00902111	C	C	3.48328	4.56063	Yes
38	7	128576086	rs3757387	rs3823536	128579666	0.92128	rs7801838	A	G	0.0246665	rs3807306	40	IRF5	0	intronic	2.245	NA	1	13	0	1	0	3.63357	1.11147	0.105683	0.0290853	4.36011	1.04	0.0392207	0.00899536	A	A	3.63357	4.36011	Yes
38	7	128576086	rs3757387	rs4728141	128567032	0.798227	rs7801838	C	T	0.0105969	rs4731532	40	IRF5	10633	intergenic	8.415	7	5	14	0	1	0	4.03832	1.12666	0.119258	0.0295315	-3.8674	0.966	-0.0345914	0.00894436	C	T	4.03832	3.8674	Yes
38	7	128573994	rs7801838	rs6950728	128565661	0.880719	rs7801838	A	G	0.000480258	rs7801838	40	RP11-309L24.6	11543	intergenic	2.386	5	5	14	0	1	0	-5.14734	0.852158	-0.159983	0.0310808	-4.99776	0.953	-0.0481404	0.00963239	A	A	-5.14734	-4.99776	Yes
38	7	128683539	rs35188261	rs71581958	128665542	1	rs35188261	T	C	0.0382868	rs35000415	40	TNPO3	0	intronic	10.35	6	4	5	0	1	0	3.26886	1.16245	0.15053	0.0460496	3.9867	1.057	0.0554347	0.0139049	T	T	3.26886	3.9867	Yes
38	7	128573994	rs7801838	rs729068	128569561	0.905407	rs7801838	T	C	0.000488449	rs7801838	40	IRF5	8104	intergenic	5.778	NA	1	14	0	1	0	-5.20961	0.850817	-0.161558	0.0310116	-4.79832	0.955	-0.0460439	0.00959584	T	T	-5.20961	-4.79832	Yes
38	7	128573994	rs7801838	rs729302	128568960	0.885256	rs7801838	C	A	0.000352234	rs7801838	40	IRF5	8705	intergenic	6.113	5	5	14	0	1	0	-5.33047	0.848661	-0.164095	0.0307844	-4.91233	0.954	-0.0470916	0.00958641	C	C	-5.33047	-4.91233	Yes
38	7	128562446	rs73238193	rs73238193	128562446	1	rs7801838	G	A	0.0450914	rs73238193	40	RP11-309L24.6	8328	intergenic	5.741	5	5	14	0	1	0	-3.17627	0.897787	-0.107822	0.0339462	-2.98888	0.972	-0.0283995	0.0095017	G	G	-3.17627	-2.98888	Yes
38	7	128573994	rs7801838	rs7801838	128573994	1	rs7801838	T	C	0.000242487	rs7801838	40	IRF5	3671	intergenic	5.198	3a	2	14	0	1	0	-5.2773	0.846518	-0.166624	0.0315737	-5.01512	0.952	-0.0491902	0.00980839	T	T	-5.2773	-5.01512	Yes
38	7	128573994	rs7801838	rs7808659	128570238	0.824659	rs7801838	A	C	0.00092993	rs7801838	40	IRF5	7427	intergenic	1.889	6	5	14	0	1	0	-4.9578	0.856697	-0.154671	0.0311975	-4.825	0.954	-0.0470916	0.00975991	A	A	-4.9578	-4.825	Yes
39	8	8907950	rs2044387	rs1045529	8890098	0.727426	rs2044387	T	C	0.0261219	rs13281377	41	ERI1	0	UTR3	2.842	6	4	5	0	1	0	3.25766	1.09983	0.0951556	0.0292098	-5.67339	0.95	-0.0512933	0.00904103	T	T	3.25766	-5.67339	No
39	8	8907950	rs2044387	rs11784393	8903134	0.807229	rs2044387	T	C	0.021988	rs13281377	41	ERI1	0	intergenic	0.45	7	5	15	0	1	0	3.24854	1.09913	0.094519	0.0290958	-5.81399	0.949	-0.0523465	0.00900353	T	T	3.24854	-5.81399	No
39	8	11665704	rs1293301	rs1293301	11665704	1	rs1293301	T	C	0.0111604	rs2010629	42	FDFT1	0	UTR5	8.053	2b	1	1	0	1	0	-3.52583	0.882461	-0.125041	0.0354642	4.31445	1.049	0.0478373	0.0110877	T	T	-3.52583	4.31445	No
39	8	8821637	rs13259143	rs13259143	8821637	1	rs2044387	G	A	0.0424446	rs13281377	41	RP11-62H7.2	0	ncRNA_intronic	8.899	1f	1	15	0	1	1	3.028	1.09563	0.0913295	0.0301617	-4.74355	0.956	-0.0449974	0.009486	G	G	3.028	-4.74355	No
39	8	8907950	rs2044387	rs13272451	8886183	0.716224	rs2044387	T	G	0.0188568	rs13281377	41	ERI1	0	intronic	1.869	6	4	5	0	1	0	3.35	1.10302	0.0980519	0.0292692	-5.62087	0.95	-0.0512933	0.00912551	T	T	3.35	-5.62087	No
39	8	11629637	rs1883016	rs13276352	11657838	0.607018	rs1293301	C	T	0.0308164	rs2010629	42	FDFT1:RP11-297N6.4	00:00:00	intronic	5.235	2b	1	5	0	1	0	-3.11961	0.894656	-0.111316	0.0356827	4.24356	1.048	0.0468836	0.0110482	C	C	-3.11961	4.24356	No
39	8	8907950	rs2044387	rs1562211	8902424	0.807229	rs2044387	A	G	0.0219061	rs13281377	41	ERI1	0	intergenic	4.881	1f	5	15	0	1	0	3.25132	1.09919	0.0945735	0.0290877	-5.84064	0.949	-0.0523465	0.00896245	A	A	3.25132	-5.84064	No
39	8	11629637	rs1883016	rs1883016	11629637	1	rs1293301	A	G	0.0209599	rs66651545	42	NEIL2	0	intronic	0.592	6	4	5	0	1	1	-3.45709	0.89105	-0.115355	0.0333676	4.66408	1.05	0.0487902	0.0104608	A	A	-3.45709	4.66408	No
39	8	8907950	rs2044387	rs2044387	8907950	1	rs2044387	A	G	0.00937527	rs4841090	41	ERI1	0	intergenic	0.063	6	5	15	0	1	0	3.30693	1.10523	0.100053	0.0302557	-4.92818	0.956	-0.0449974	0.00913063	A	A	3.30693	-4.92818	No
39	8	8907950	rs2044387	rs2288671	8860894	0.654372	rs2044387	C	T	0.0252807	rs13281377	41	ERI1	0	intronic	9.292	NA	1	1	0	1	1	3.34837	1.10312	0.0981425	0.0293105	-4.93055	0.956	-0.0449974	0.00912624	C	C	3.34837	-4.93055	No
39	8	8907950	rs2044387	rs2288673	8860276	0.661826	rs2044387	T	G	0.0207236	rs13281377	41	ERI1	0	UTR5	10.32	NA	1	1	0	1	1	3.39935	1.10479	0.0996553	0.029316	-4.93782	0.956	-0.0449974	0.0091128	T	T	3.39935	-4.93782	No
39	8	8907950	rs2044387	rs2921383	8892221	0.741036	rs2044387	T	C	0.0274621	rs13281377	41	ERI1	0	intergenic	0.375	NA	5	5	0	1	0	3.21839	1.09842	0.0938728	0.0291676	-5.44433	0.952	-0.0491902	0.00903513	T	T	3.21839	-5.44433	No
39	8	8907950	rs2044387	rs2953805	8914757	0.719991	rs2044387	C	T	0.0222652	rs13281377	41	ERI1	0	intergenic	7.126	NA	5	15	0	1	0	3.28947	1.10053	0.0957919	0.0291208	-5.66156	0.95	-0.0512933	0.00905992	C	C	3.28947	-5.66156	No
39	8	8907950	rs2044387	rs2953806	8914124	0.723353	rs2044387	T	C	0.0193904	rs13281377	41	ERI1	0	intergenic	0.732	NA	5	15	0	1	0	3.31862	1.10151	0.096682	0.0291332	-5.80336	0.949	-0.0523465	0.00902003	T	T	3.31862	-5.80336	No
39	8	8907950	rs2044387	rs2956244	8885166	0.710228	rs2044387	G	A	0.0284144	rs13281377	41	ERI1	0	intronic	4.573	7	4	5	0	1	0	3.21502	1.09853	0.0939729	0.0292293	-5.79828	0.949	-0.0523465	0.00902794	G	G	3.21502	-5.79828	No
39	8	8907950	rs2044387	rs2979253	8919676	0.705529	rs2044387	T	C	0.0472944	rs13281377	41	ERI1	0	intergenic	3.384	NA	1	15	0	1	0	2.96756	1.0904	0.0865446	0.0291636	-5.33414	0.953	-0.0481404	0.00902496	T	T	2.96756	-5.33414	No
39	8	8907950	rs2044387	rs2979256	8871710	0.679282	rs2044387	T	C	0.0249389	rs13281377	41	ERI1	0	intronic	1.508	NA	2	5	0	1	1	3.31735	1.10195	0.0970813	0.0292647	-5.21889	0.954	-0.0470916	0.0090233	T	T	3.31735	-5.21889	No
39	8	8907950	rs2044387	rs3021416	8919136	0.707739	rs2044387	A	G	0.0459448	rs13281377	41	ERI1	0	intergenic	2.868	NA	1	15	0	1	0	2.99251	1.09129	0.0873605	0.029193	-5.33039	0.953	-0.0481404	0.0090313	A	A	2.99251	-5.33039	No
39	8	8907950	rs2044387	rs4537305	8902670	0.807229	rs2044387	G	A	0.0233976	rs13281377	41	ERI1	0	intergenic	7.01	4	5	15	0	1	0	3.2275	1.09842	0.0938728	0.0290853	-5.82533	0.949	-0.0523465	0.00898601	G	G	3.2275	-5.82533	No
39	8	8907950	rs2044387	rs4841084	8883905	0.705587	rs2044387	T	C	0.0287563	rs13281377	41	ERI1	0	intronic	2.233	2b	2	5	0	1	0	3.20927	1.09838	0.0938364	0.0292392	-5.79092	0.949	-0.0523465	0.0090394	T	T	3.20927	-5.79092	No
39	8	8821637	rs13259143	rs6981573	8821318	0.952195	rs2044387	C	T	0.0469634	rs13281377	41	RP11-62H7.2	0	ncRNA_intronic	15.39	2b	1	11	1	1	1	2.98507	1.09414	0.0899687	0.0301395	-4.76378	0.956	-0.0449974	0.00944573	C	C	2.98507	-4.76378	No
39	8	8821637	rs13259143	rs6994163	8820969	0.956693	rs2044387	A	G	0.0475001	rs13281377	41	RP11-62H7.2	0	ncRNA_exonic	7.037	4	1	11	0	1	1	2.97604	1.09396	0.0898041	0.0301757	-4.7251	0.956	-0.0449974	0.00952305	A	A	2.97604	-4.7251	No
39	8	11650475	rs7001819	rs7001819	11650475	1	rs2044387	C	T	0.0497159	rs8191678	42	SUB1P1	2577	intergenic	0.011	7	5	5	0	1	0	-2.88635	0.917961	-0.0856004	0.029657	3.93848	1.037	0.0363319	0.00922486	C	C	-2.88635	3.93848	No
39	8	8907950	rs2044387	rs7005133	8901222	0.801414	rs2044387	G	T	0.0226277	rs13281377	41	ERI1	0	intergenic	2.444	6	5	15	0	1	0	3.24639	1.09887	0.0942824	0.0290422	-5.7543	0.949	-0.0523465	0.00909693	G	G	3.24639	-5.7543	No
39	8	8907950	rs2044387	rs7016139	8895470	0.733203	rs2044387	T	C	0.0384957	rs13281377	41	ERI1	0	intergenic	5.276	1f	5	15	0	1	0	3.11993	1.09495	0.0907087	0.029074	-5.54144	0.951	-0.0502412	0.00906646	T	T	3.11993	-5.54144	No
39	8	8907950	rs2044387	rs7387360	8922464	0.680525	rs2044387	T	C	0.0366774	rs13281377	41	ERI1	0	intergenic	0.698	5	5	15	0	1	0	3.06562	1.09327	0.0891732	0.0290881	-5.45856	0.951	-0.0502412	0.00920411	T	T	3.06562	-5.45856	No
39	8	9099173	rs7843880	rs7843880	9099173	1	rs2044387	G	A	0.0470589	rs7843880	41	RP11-115J16.1	7753	intergenic	0.649	6	5	15	0	1	0	2.80364	1.09053	0.0866638	0.0309112	-4.85564	0.954	-0.0470916	0.00969834	G	G	2.80364	-4.85564	No
39	8	8907950	rs2044387	rs7853	8890814	0.725101	rs2044387	G	A	0.0372288	rs13281377	41	ERI1	0	UTR3	2.438	6	4	5	0	1	0	3.10067	1.09465	0.0904347	0.0291662	-5.67339	0.95	-0.0512933	0.00904103	G	G	3.10067	-5.67339	No
39	8	11629637	rs1883016	rs904009	11628129	0.964722	rs1293301	C	A	0.0246831	rs66651545	42	NEIL2	0	intronic	8.024	NA	1	2	0	1	1	-3.41269	0.891912	-0.114388	0.0335184	4.63323	1.05	0.0487902	0.0105305	C	C	-3.41269	4.63323	No
40	8	72593374	rs1834249	rs1834249	72593374	1	rs1834249	T	C	0.0449011	rs1895675	43	RP11-1144P22.1	0	ncRNA_intronic	0.49	3a	1	15	0	0	0	-3.36966	0.90641	-0.0982635	0.0291613	3.52095	1.032	0.0314987	0.00894606	T	C	-3.36966	-3.52095	Yes
41	8	120073114	rs2450086	rs2450086	120073114	1	rs4876876	A	G	0.0396749	rs2450086	44	COLEC10	0	intergenic	3.655	6	5	15	0	0	0	-3.10774	0.907428	-0.0971411	0.0312578	-4.06035	0.962	-0.0387408	0.00954126	A	A	-3.10774	-4.06035	Yes
41	8	119986235	rs4876876	rs4563920	119993689	0.996103	rs4876876	A	G	0.0190641	rs4876876	44	RP11-278I4.1	1128	intergenic	2.909	7	5	15	0	0	0	-3.44612	0.904741	-0.100107	0.0290491	-3.45514	0.969	-0.0314907	0.00911414	G	G	3.44612	3.45514	Yes
41	8	119986235	rs4876876	rs4876876	119986235	1	rs4876876	T	C	0.0186073	rs4876876	44	RNU6-12P	2516	intergenic	2.674	7	5	15	0	0	0	-3.45386	0.904621	-0.100239	0.0290224	-3.43161	0.97	-0.0304592	0.00887606	C	C	3.45386	3.43161	Yes
42	8	129540464	rs16903065	rs10086718	129546982	0.833946	rs16903065	C	T	0.0103435	rs16903065	45	RP11-89M16.1	0	ncRNA_intronic	4.177	6	5	15	0	0	0	-3.62521	0.844027	-0.169571	0.0467754	-5.97506	0.917	-0.0866478	0.0145016	C	C	-3.62521	-5.97506	Yes
42	8	129540464	rs16903065	rs10087367	129556514	0.833946	rs16903065	A	G	0.00992819	rs16903065	45	RP11-89M16.1	0	ncRNA_intronic	3.097	7	2	15	0	0	0	-3.63671	0.843566	-0.170117	0.0467778	-5.97506	0.917	-0.0866478	0.0145016	A	A	-3.63671	-5.97506	Yes
42	8	129540464	rs16903065	rs10088218	129543949	1	rs16903065	A	G	0.00989989	rs16903065	45	RP11-89M16.1	0	ncRNA_intronic	0.314	5	5	15	0	0	0	-3.66566	0.85217	-0.159969	0.04364	-5.94291	0.922	-0.0812101	0.013665	A	A	-3.66566	-5.94291	Yes
42	8	129540464	rs16903065	rs10088755	129551633	1	rs16903065	A	G	0.0094967	rs16903065	45	RP11-89M16.1	0	ncRNA_intronic	1.722	7	2	15	0	0	0	-3.67254	0.852282	-0.159838	0.0435224	-6.02415	0.922	-0.0812101	0.0134807	A	A	-3.67254	-6.02415	Yes
42	8	129540464	rs16903065	rs10088873	129551752	0.833946	rs16903065	A	G	0.0100117	rs16903065	45	RP11-89M16.1	0	ncRNA_intronic	2.067	7	2	15	0	0	0	-3.63584	0.843618	-0.170055	0.046772	-5.97506	0.917	-0.0866478	0.0145016	A	A	-3.63584	-5.97506	Yes
42	8	129540464	rs16903065	rs10089868	129562430	0.988949	rs16903065	C	A	0.0107726	rs16903065	45	RP11-89M16.1	0	ncRNA_intronic	1.517	6	5	15	0	0	0	-3.64497	0.853461	-0.158455	0.0434723	-5.99781	0.922	-0.0812101	0.01354	C	C	-3.64497	-5.99781	Yes
42	8	129540464	rs16903065	rs10089972	129562458	0.988949	rs16903065	T	C	0.0107693	rs16903065	45	RP11-89M16.1	0	ncRNA_intronic	1.432	7	5	15	0	0	0	-3.64514	0.853455	-0.158462	0.0434723	-5.99781	0.922	-0.0812101	0.01354	T	T	-3.64514	-5.99781	Yes
42	8	129540464	rs16903065	rs10095481	129549582	1	rs16903065	C	T	0.00986087	rs16903065	45	RP11-89M16.1	0	ncRNA_intronic	3.18	5	2	15	0	0	0	-3.65747	0.852779	-0.159255	0.0435424	-6.00613	0.922	-0.0812101	0.0135212	C	C	-3.65747	-6.00613	Yes
42	8	129540464	rs16903065	rs10098765	129559311	0.988949	rs16903065	G	A	0.0108172	rs16903065	45	RP11-89M16.1	0	ncRNA_intronic	2.232	7	5	15	0	0	0	-3.64051	0.853635	-0.158252	0.0434696	-5.99781	0.922	-0.0812101	0.01354	G	G	-3.64051	-5.99781	Yes
42	8	129540464	rs16903065	rs10098821	129559228	0.833946	rs16903065	T	C	0.00980614	rs16903065	45	RP11-89M16.1	0	ncRNA_intronic	0.753	7	5	15	0	0	0	-3.64324	0.843286	-0.170449	0.0467851	-5.96146	0.917	-0.0866478	0.0145347	T	T	-3.64324	-5.96146	Yes
42	8	129540464	rs16903065	rs10098999	129552140	0.833946	rs16903065	T	C	0.00961472	rs16903065	45	RP11-89M16.1	0	ncRNA_intronic	0.228	4	2	15	0	0	0	-3.64732	0.843183	-0.170571	0.0467662	-5.98231	0.916	-0.0877389	0.0146664	T	T	-3.64732	-5.98231	Yes
42	8	129540464	rs16903065	rs10102835	129560314	0.823668	rs16903065	T	C	0.0109079	rs16903065	45	RP11-89M16.1	0	ncRNA_intronic	0.576	6	5	15	0	0	0	-3.61661	0.844515	-0.168993	0.0467269	-5.96146	0.917	-0.0866478	0.0145347	T	T	-3.61661	-5.96146	Yes
42	8	129540464	rs16903065	rs10103637	129553697	0.988949	rs16903065	A	C	0.00867576	rs16903065	45	RP11-89M16.1	0	ncRNA_intronic	7.827	7	2	15	0	0	0	-3.688	0.851055	-0.161279	0.0437306	-5.93716	0.922	-0.0812101	0.0136783	A	A	-3.688	-5.93716	Yes
42	8	129540464	rs16903065	rs10103640	129553703	0.988949	rs16903065	T	C	0.00867615	rs16903065	45	RP11-89M16.1	0	ncRNA_intronic	1.526	6	2	15	0	0	0	-3.68797	0.851056	-0.161277	0.0437306	-5.93716	0.922	-0.0812101	0.0136783	T	T	-3.68797	-5.93716	Yes
42	8	129540464	rs16903065	rs10108517	129549562	1	rs16903065	C	A	0.00982624	rs16903065	45	RP11-89M16.1	0	ncRNA_intronic	4.7	5	2	15	0	0	0	-3.65899	0.852721	-0.159323	0.0435429	-6.00613	0.922	-0.0812101	0.0135212	C	C	-3.65899	-6.00613	Yes
42	8	129540464	rs16903065	rs10112057	129550041	0.833946	rs16903065	A	G	0.0103884	rs16903065	45	RP11-89M16.1	0	ncRNA_intronic	4.848	5	2	15	0	0	0	-3.62171	0.844095	-0.16949	0.0467984	-5.97506	0.917	-0.0866478	0.0145016	A	A	-3.62171	-5.97506	Yes
42	8	129540464	rs16903065	rs10113762	129552202	1	rs16903065	C	T	0.0092999	rs16903065	45	RP11-89M16.1	0	ncRNA_intronic	3.444	4	2	15	0	0	0	-3.67845	0.85204	-0.160122	0.0435297	-5.98988	0.922	-0.0812101	0.0135579	C	C	-3.67845	-5.98988	Yes
42	8	129391764	rs4367498	rs10956420	129369224	0.897199	rs4367498	T	C	0.0470694	rs1516968	45	RP11-89M16.1	48290	intergenic	0.592	7	5	15	0	0	0	-3.12711	0.908812	-0.095617	0.0305768	-3.91078	0.963	-0.0377019	0.00964051	T	T	-3.12711	-3.91078	Yes
42	8	129391764	rs4367498	rs12541603	129474367	0.809546	rs4367498	C	T	0.0429064	rs1516968	45	RP11-89M16.1	0	ncRNA_intronic	1.107	5	5	15	0	0	0	3.11907	1.09907	0.0944644	0.0302861	-4.57775	0.958	-0.0429075	0.00937305	T	C	-3.11907	-4.57775	Yes
42	8	129540464	rs16903065	rs13328404	129552456	1	rs16903065	G	A	0.00927148	rs16903065	45	RP11-89M16.1	0	ncRNA_intronic	0.432	3a	5	15	0	0	0	-3.68054	0.85201	-0.160157	0.0435146	-5.98231	0.922	-0.0812101	0.013575	G	G	-3.68054	-5.98231	Yes
42	8	129391764	rs4367498	rs1400473	129474006	0.809546	rs4367498	A	G	0.0417642	rs1516968	45	RP11-89M16.1	0	ncRNA_intronic	12.63	7	7	15	1	0	0	3.14252	1.09989	0.0952102	0.0302974	-4.63323	0.958	-0.0429075	0.00926081	G	A	-3.14252	-4.63323	Yes
42	8	129391764	rs4367498	rs1400474	129474280	0.809546	rs4367498	T	C	0.042819	rs1516968	45	RP11-89M16.1	0	ncRNA_intronic	1.029	5	5	15	0	0	0	3.11973	1.09909	0.0944826	0.0302855	-4.57334	0.958	-0.0429075	0.00938208	C	T	-3.11973	-4.57334	Yes
42	8	129540464	rs16903065	rs1400482	129541931	1	rs16903065	A	G	0.0106232	rs16903065	45	RP11-89M16.1	0	ncRNA_intronic	2.447	5	5	15	0	0	0	-3.62085	0.853363	-0.15857	0.0437937	-5.95505	0.922	-0.0812101	0.0136372	A	A	-3.62085	-5.95505	Yes
42	8	129540464	rs16903065	rs1400484	129547636	1	rs16903065	C	T	0.00967135	rs16903065	45	RP11-89M16.1	0	ncRNA_intronic	1.668	6	5	15	0	0	0	-3.66732	0.852466	-0.159622	0.0435255	-6.00613	0.922	-0.0812101	0.0135212	C	C	-3.66732	-6.00613	Yes
42	8	129540464	rs16903065	rs1516971	129542100	0.988949	rs16903065	C	T	0.0124664	rs16903065	45	RP11-89M16.1	0	ncRNA_intronic	0.087	7	5	15	0	0	0	-3.57558	0.85524	-0.156373	0.0437336	-5.96146	0.922	-0.0812101	0.0136225	C	C	-3.57558	-5.96146	Yes
42	8	129540464	rs16903065	rs1516973	129545257	0.833946	rs16903065	T	C	0.0101113	rs16903065	45	RP11-89M16.1	0	ncRNA_intronic	0.237	7	5	15	0	0	0	-3.63388	0.843734	-0.169918	0.0467594	-5.97506	0.917	-0.0866478	0.0145016	T	T	-3.63388	-5.97506	Yes
42	8	129540464	rs16903065	rs1516974	129548134	1	rs16903065	G	A	0.00962992	rs16903065	45	RP11-89M16.1	0	ncRNA_intronic	0.108	5	5	15	0	0	0	-3.66901	0.852411	-0.159686	0.0435231	-6.00613	0.922	-0.0812101	0.0135212	G	G	-3.66901	-6.00613	Yes
42	8	129540464	rs16903065	rs1516975	129548193	1	rs16903065	C	T	0.00961896	rs16903065	45	RP11-89M16.1	0	ncRNA_intronic	6.728	7	5	15	0	0	0	-3.66946	0.852396	-0.159704	0.0435225	-6.00613	0.922	-0.0812101	0.0135212	C	C	-3.66946	-6.00613	Yes
42	8	129540464	rs16903065	rs1516976	129548258	1	rs16903065	C	T	0.00961721	rs16903065	45	RP11-89M16.1	0	ncRNA_intronic	0.29	6	5	15	0	0	0	-3.66949	0.852395	-0.159705	0.0435225	-6.00613	0.922	-0.0812101	0.0135212	C	C	-3.66949	-6.00613	Yes
42	8	129540464	rs16903065	rs1516977	129549261	0.833946	rs16903065	G	A	0.0104175	rs16903065	45	RP11-89M16.1	0	ncRNA_intronic	19.44	2b	5	15	1	0	0	-3.62123	0.844115	-0.169467	0.0467981	-5.97506	0.917	-0.0866478	0.0145016	G	G	-3.62123	-5.97506	Yes
42	8	129540464	rs16903065	rs1561924	129569371	0.966204	rs16903065	A	G	0.00880054	rs16903065	45	RP11-89M16.1	0	ncRNA_intronic	2.635	NA	2	15	0	0	0	-3.661	0.850436	-0.162006	0.0442519	-6.1227	0.919	-0.0844692	0.0137961	A	A	-3.661	-6.1227	Yes
42	8	129540464	rs16903065	rs1561925	129569033	0.966204	rs16903065	T	C	0.00913791	rs16903065	45	RP11-89M16.1	0	ncRNA_intronic	14.04	NA	2	7	0	0	0	-3.67575	0.852008	-0.160159	0.0435719	-6.03395	0.921	-0.0822952	0.0136387	T	T	-3.67575	-6.03395	Yes
42	8	129540464	rs16903065	rs1607120	129546233	0.833946	rs16903065	A	G	0.00963217	rs16903065	45	RP11-89M16.1	0	ncRNA_intronic	2.723	5	5	15	0	0	0	-3.65021	0.843087	-0.170685	0.0467603	-5.98231	0.917	-0.0866478	0.014484	A	A	-3.65021	-5.98231	Yes
42	8	129540464	rs16903065	rs16903065	129540464	1	rs16903065	A	C	0.00662698	rs16903065	45	RP11-89M16.1	0	ncRNA_intronic	7.386	5	5	15	0	0	0	-3.74317	0.848383	-0.164423	0.0439262	-6.0674	0.921	-0.0822952	0.0135635	A	A	-3.74317	-6.0674	Yes
42	8	129540464	rs16903065	rs16903078	129546735	1	rs16903065	A	G	0.00976206	rs16903065	45	RP11-89M16.1	0	ncRNA_intronic	0.342	7	5	15	0	0	0	-3.66369	0.852585	-0.159482	0.0435305	-6.00613	0.922	-0.0812101	0.0135212	A	A	-3.66369	-6.00613	Yes
42	8	129540464	rs16903065	rs16903080	129546865	1	rs16903065	C	T	0.00975776	rs16903065	45	RP11-89M16.1	0	ncRNA_intronic	4.612	7	5	15	0	0	0	-3.66386	0.85258	-0.159488	0.0435301	-6.00613	0.922	-0.0812101	0.0135212	C	C	-3.66386	-6.00613	Yes
42	8	129540464	rs16903065	rs16903081	129548309	1	rs16903065	C	T	0.00961811	rs16903065	45	RP11-89M16.1	0	ncRNA_intronic	7.388	7	5	15	0	0	0	-3.66943	0.852397	-0.159703	0.0435225	-5.99781	0.922	-0.0812101	0.01354	C	C	-3.66943	-5.99781	Yes
42	8	129540464	rs16903065	rs16903097	129556356	0.977968	rs16903065	G	T	0.0108624	rs16903065	45	RP11-89M16.1	0	ncRNA_intronic	2.381	7	2	15	0	0	0	-3.63739	0.853779	-0.158083	0.0434605	-6.00613	0.922	-0.0812101	0.0135212	G	G	-3.63739	-6.00613	Yes
42	8	129391764	rs4367498	rs17207512	129398854	0.99591	rs4367498	A	G	0.0379169	rs1516968	45	RP11-89M16.1	18660	intergenic	4.467	5	5	15	0	0	0	-3.26516	0.906682	-0.0979635	0.0300027	-3.54676	0.967	-0.0335568	0.00946125	A	A	-3.26516	-3.54676	Yes
42	8	129391764	rs4367498	rs17801607	129399516	0.99591	rs4367498	G	A	0.0377548	rs1516968	45	RP11-89M16.1	17998	intergenic	4.816	5	5	15	0	0	0	-3.26631	0.906643	-0.0980065	0.0300053	-3.54008	0.967	-0.0335568	0.00947909	G	G	-3.26631	-3.54008	Yes
42	8	129540464	rs16903065	rs17807628	129551311	1	rs16903065	C	T	0.00933049	rs16903065	45	RP11-89M16.1	0	ncRNA_intronic	6.28	3a	2	15	0	0	0	-3.67765	0.852069	-0.160088	0.0435299	-5.98988	0.922	-0.0812101	0.0135579	C	C	-3.67765	-5.98988	Yes
42	8	129540464	rs16903065	rs17807904	129555928	0.833946	rs16903065	A	G	0.0098708	rs16903065	45	RP11-89M16.1	0	ncRNA_intronic	7.768	5	2	15	0	0	0	-3.63982	0.843469	-0.170232	0.0467694	-5.96812	0.917	-0.0866478	0.0145184	A	A	-3.63982	-5.96812	Yes
42	8	129540464	rs16903065	rs2011527	129555532	0.988949	rs16903065	C	T	0.0108816	rs16903065	45	RP11-89M16.1	0	ncRNA_intronic	5.172	3a	2	15	0	0	0	-3.63691	0.853795	-0.158064	0.0434611	-6.00613	0.922	-0.0812101	0.0135212	C	C	-3.63691	-6.00613	Yes
42	8	129540464	rs16903065	rs2138636	129555724	0.823668	rs16903065	T	C	0.0109968	rs16903065	45	RP11-89M16.1	0	ncRNA_intronic	11.91	4	2	15	0	0	0	-3.61331	0.844732	-0.168736	0.0466984	-5.96812	0.917	-0.0866478	0.0145184	T	T	-3.61331	-5.96812	Yes
42	8	129540464	rs16903065	rs28399026	129544408	1	rs16903065	C	T	0.00991178	rs16903065	45	RP11-89M16.1	0	ncRNA_intronic	4.752	5	5	15	0	0	0	-3.66515	0.852182	-0.159955	0.0436422	-5.94887	0.922	-0.0812101	0.0136513	C	C	-3.66515	-5.94887	Yes
42	8	129540464	rs16903065	rs28455755	129571140	0.954916	rs16903065	T	G	0.0108936	rs16903065	45	RP11-89M16.1	0	ncRNA_intronic	1.763	7	5	15	0	0	0	-3.63772	0.852112	-0.160037	0.0439938	-6.09418	0.92	-0.0833816	0.0136822	T	T	-3.63772	-6.09418	Yes
42	8	129391764	rs4367498	rs4128859	129394611	0.910292	rs4367498	G	T	0.0411916	rs1516968	45	RP11-89M16.1	22903	intergenic	1.519	5	5	15	0	0	0	-3.22959	0.907325	-0.0972546	0.0301136	-3.75987	0.965	-0.0356272	0.00947563	G	G	-3.22959	-3.75987	Yes
42	8	129391764	rs4367498	rs4330657	129364387	0.897199	rs4367498	G	T	0.04958	rs1516968	45	RP11-89M16.1	53127	intergenic	1.048	7	5	15	0	0	0	-3.09958	0.909487	-0.0948746	0.0306088	-3.91341	0.963	-0.0377019	0.00963401	G	G	-3.09958	-3.91341	Yes
42	8	129391764	rs4367498	rs4367498	129391764	1	rs4367498	G	A	0.0333643	rs1516968	45	RP11-89M16.1	25750	intergenic	3.737	7	5	15	0	0	0	-3.30632	0.905409	-0.0993685	0.0300541	-3.54008	0.967	-0.0335568	0.00947909	G	G	-3.30632	-3.54008	Yes
42	8	129391764	rs4367498	rs4602853	129370044	0.897199	rs4367498	T	C	0.0454175	rs1516968	45	RP11-89M16.1	47470	intergenic	0.019	7	5	15	0	0	0	-3.14152	0.908428	-0.0960396	0.0305711	-3.91341	0.964	-0.036664	0.0093688	T	T	-3.14152	-3.91341	Yes
42	8	129540464	rs16903065	rs57593539	129567515	0.977549	rs16903065	A	G	0.00946542	rs16903065	45	RP11-89M16.1	0	ncRNA_intronic	1.789	4	1	15	0	0	0	-3.67881	0.852171	-0.159968	0.0434836	-5.99781	0.922	-0.0812101	0.01354	A	A	-3.67881	-5.99781	Yes
42	8	129391764	rs4367498	rs59422624	129374660	0.897199	rs4367498	A	G	0.0439321	rs1516968	45	RP11-89M16.1	42854	intergenic	0.954	4	5	15	0	0	0	-3.16113	0.907968	-0.0965461	0.0305417	-3.9215	0.963	-0.0377019	0.00961415	A	A	-3.16113	-3.9215	Yes
42	8	129391764	rs4367498	rs6470621	129393914	0.99591	rs4367498	C	T	0.0361286	rs1516968	45	RP11-89M16.1	23600	intergenic	7.54	7	5	15	0	0	0	-3.2818	0.906226	-0.0984666	0.0300038	-3.54676	0.967	-0.0335568	0.00946125	C	C	-3.2818	-3.54676	Yes
42	8	129540464	rs16903065	rs6470637	129556163	0.977549	rs16903065	G	A	0.0108067	rs16903065	45	RP11-89M16.1	0	ncRNA_intronic	4.961	5	2	15	0	0	0	-3.63879	0.853724	-0.158147	0.0434615	-5.99781	0.922	-0.0812101	0.01354	G	G	-3.63879	-5.99781	Yes
42	8	129540464	rs16903065	rs6651252	129567181	0.988949	rs16903065	C	T	0.00991786	rs16903065	45	RP11-89M16.1	0	ncRNA_intronic	13.12	4	1	15	1	0	0	-3.67126	0.852564	-0.159507	0.0434475	-5.98231	0.922	-0.0812101	0.013575	C	C	-3.67126	-5.98231	Yes
42	8	129540464	rs16903065	rs6982716	129557592	0.988949	rs16903065	G	A	0.010476	rs16903065	45	RP11-89M16.1	0	ncRNA_intronic	2.446	3a	5	15	0	0	0	-3.64708	0.853417	-0.158507	0.0434614	-6.0149	0.922	-0.0812101	0.0135015	G	G	-3.64708	-6.0149	Yes
42	8	129540464	rs16903065	rs6982966	129557523	0.988949	rs16903065	A	G	0.0105074	rs16903065	45	RP11-89M16.1	0	ncRNA_intronic	0.834	5	5	15	0	0	0	-3.64601	0.853459	-0.158458	0.0434606	-6.0149	0.922	-0.0812101	0.0135015	A	A	-3.64601	-6.0149	Yes
42	8	129391764	rs4367498	rs6986686	129385621	0.99591	rs4367498	G	A	0.0374682	rs1516968	45	RP11-89M16.1	31893	intergenic	0.38	4	5	15	0	0	0	-3.2649	0.906741	-0.0978984	0.0299851	-3.46512	0.968	-0.0325232	0.00938588	G	G	-3.2649	-3.46512	Yes
42	8	129540464	rs16903065	rs7007074	129566898	0.833946	rs16903065	T	C	0.00916532	rs16903065	45	RP11-89M16.1	0	ncRNA_intronic	10.81	5	2	15	0	0	0	-3.66781	0.842304	-0.171614	0.0467893	-5.9316	0.917	-0.0866478	0.0146078	T	T	-3.66781	-5.9316	Yes
42	8	129391764	rs4367498	rs7008128	129442387	0.768644	rs4367498	C	T	0.0353587	rs1516968	45	RP11-89M16.1	0	ncRNA_intronic	0.752	5	2	15	0	0	0	3.26348	1.10643	0.101139	0.030991	-3.80817	0.964	-0.036664	0.00962772	T	C	-3.26348	-3.80817	Yes
42	8	129540464	rs16903065	rs7010594	129542834	1	rs16903065	G	A	0.0102627	rs16903065	45	RP11-89M16.1	0	ncRNA_intronic	1.332	6	5	15	0	0	0	-3.64245	0.852791	-0.159241	0.0437181	-5.94291	0.922	-0.0812101	0.013665	G	G	-3.64245	-5.94291	Yes
42	8	129540464	rs16903065	rs7010880	129542869	1	rs16903065	T	C	0.0102116	rs16903065	45	RP11-89M16.1	0	ncRNA_intronic	0.767	7	5	15	0	0	0	-3.64517	0.852716	-0.159329	0.0437096	-5.94887	0.922	-0.0812101	0.0136513	T	T	-3.64517	-5.94887	Yes
42	8	129540464	rs16903065	rs73374987	129557952	0.988949	rs16903065	T	C	0.0109682	rs16903065	45	RP11-89M16.1	0	ncRNA_intronic	1.825	6	5	15	0	0	0	-3.63398	0.853866	-0.157981	0.0434733	-5.99781	0.922	-0.0812101	0.01354	T	T	-3.63398	-5.99781	Yes
42	8	129540464	rs16903065	rs73375000	129561866	0.988949	rs16903065	T	C	0.0105714	rs16903065	45	RP11-89M16.1	0	ncRNA_intronic	3.541	7	5	15	0	0	0	-3.64461	0.853373	-0.158559	0.0435049	-6.02415	0.922	-0.0812101	0.0134807	T	T	-3.64461	-6.02415	Yes
42	8	129540464	rs16903065	rs74866331	129548654	0.833946	rs16903065	C	T	0.0101209	rs16903065	45	RP11-89M16.1	0	ncRNA_intronic	0.767	5	5	15	0	0	0	-3.63324	0.843721	-0.169933	0.0467718	-5.97506	0.917	-0.0866478	0.0145016	C	C	-3.63324	-5.97506	Yes
42	8	129540464	rs16903065	rs75370373	129565545	0.833946	rs16903065	T	G	0.00927132	rs16903065	45	RP11-89M16.1	0	ncRNA_intronic	2.035	3a	5	15	0	0	0	-3.66415	0.842431	-0.171464	0.0467949	-5.96812	0.917	-0.0866478	0.0145184	T	T	-3.66415	-5.96812	Yes
42	8	129540464	rs16903065	rs76076434	129562824	0.833946	rs16903065	A	G	0.0096899	rs16903065	45	RP11-89M16.1	0	ncRNA_intronic	1.692	6	5	15	0	0	0	-3.65006	0.842977	-0.170816	0.046798	-5.96146	0.917	-0.0866478	0.0145347	A	A	-3.65006	-5.96146	Yes
42	8	129540464	rs16903065	rs77239361	129569372	0.8233	rs16903065	A	C	0.00834736	rs16903065	45	RP11-89M16.1	0	ncRNA_intronic	2.908	4	2	15	0	0	0	-3.65329	0.840018	-0.174332	0.0477192	-6.04436	0.914	-0.0899247	0.0148774	A	A	-3.65329	-6.04436	Yes
42	8	129540464	rs16903065	rs7814937	129541475	1	rs16903065	C	T	0.0108271	rs16903065	45	RP11-89M16.1	0	ncRNA_intronic	9.904	4	2	15	0	0	0	-3.60949	0.853668	-0.158213	0.0438325	-5.94887	0.922	-0.0812101	0.0136513	C	C	-3.60949	-5.94887	Yes
42	8	129391764	rs4367498	rs7818955	129375154	0.900973	rs4367498	A	G	0.0432497	rs1516968	45	RP11-89M16.1	42360	intergenic	1.174	7	5	15	0	0	0	-3.17114	0.907703	-0.096838	0.0305373	-3.91078	0.964	-0.036664	0.00937512	A	A	-3.17114	-3.91078	Yes
42	8	129391764	rs4367498	rs7819684	129366682	0.897199	rs4367498	C	T	0.0483758	rs1516968	45	RP11-89M16.1	50832	intergenic	1.752	7	5	15	0	0	0	-3.11247	0.90917	-0.0952232	0.0305941	-3.91608	0.963	-0.0377019	0.00962745	C	C	-3.11247	-3.91608	Yes
42	8	129391764	rs4367498	rs7837299	129389172	0.99591	rs4367498	A	G	0.0365706	rs1516968	45	RP11-89M16.1	28342	intergenic	6.599	7	5	15	0	0	0	-3.27004	0.906558	-0.0981003	0.0299997	-3.50303	0.968	-0.0325232	0.00928431	A	A	-3.27004	-3.50303	Yes
42	8	129391764	rs4367498	rs7839341	129407703	0.99591	rs4367498	T	C	0.0399449	rs1516968	45	RP11-89M16.1	9811	intergenic	1.789	6	5	15	0	0	0	-3.23456	0.907431	-0.0971377	0.0300312	-3.62407	0.967	-0.0335568	0.00925941	T	T	-3.23456	-3.62407	Yes
42	8	129540464	rs16903065	rs7839493	129546651	1	rs16903065	C	T	0.00977145	rs16903065	45	RP11-89M16.1	0	ncRNA_intronic	1.013	6	5	15	0	0	0	-3.66332	0.852598	-0.159467	0.0435308	-6.00613	0.922	-0.0812101	0.0135212	C	C	-3.66332	-6.00613	Yes
42	8	129540464	rs16903065	rs78830272	129563362	0.823668	rs16903065	C	T	0.0108777	rs16903065	45	RP11-89M16.1	0	ncRNA_intronic	4.379	6	5	15	0	0	0	-3.6205	0.844341	-0.169199	0.0467336	-5.96812	0.917	-0.0866478	0.0145184	C	C	-3.6205	-5.96812	Yes
42	8	129540464	rs16903065	rs938648	129552491	1	rs16903065	G	T	0.0095606	rs16903065	45	RP11-89M16.1	0	ncRNA_intronic	6.876	4	5	15	0	0	0	-3.65433	0.852526	-0.159552	0.043661	-5.96812	0.922	-0.0812101	0.0136073	G	G	-3.65433	-5.96812	Yes
42	8	129540464	rs16903065	rs938649	129552534	1	rs16903065	T	G	0.0119587	rs16903065	45	RP11-89M16.1	0	ncRNA_intronic	3.736	6	5	15	0	0	0	-3.56971	0.855448	-0.15613	0.0437374	-5.95505	0.922	-0.0812101	0.0136372	T	T	-3.56971	-5.95505	Yes
42	8	129540464	rs16903065	rs938650	129552540	1	rs16903065	A	G	0.0121181	rs16903065	45	RP11-89M16.1	0	ncRNA_intronic	2.058	6	5	15	0	0	0	-3.56432	0.855617	-0.155932	0.0437481	-5.95505	0.922	-0.0812101	0.0136372	A	A	-3.56432	-5.95505	Yes
42	8	129540464	rs16903065	rs938651	129555443	0.988949	rs16903065	C	A	0.0109402	rs16903065	45	RP11-89M16.1	0	ncRNA_intronic	10.77	5	2	15	0	0	0	-3.63491	0.85387	-0.157976	0.0434609	-6.00613	0.922	-0.0812101	0.0135212	C	C	-3.63491	-6.00613	Yes
43	9	127096347	rs11791290	rs10118498	127060124	0.737546	rs11791290	T	C	0.0456135	rs6478659	46	NEK6	0	intronic	6.076	4	2	7	0	1	0	3.13243	1.09534	0.0910648	0.0290716	5.2935	1.049	0.0478373	0.009037	T	T	3.13243	5.2935	Yes
43	9	127096347	rs11791290	rs10119911	127127172	0.799117	rs11791290	T	C	0.0144747	rs6478659	46	PSMB7	0	intronic	4.115	6	4	5	0	1	0	3.57498	1.10977	0.104153	0.0291338	5.25256	1.049	0.0478373	0.00910743	T	T	3.57498	5.25256	Yes
43	9	127096347	rs11791290	rs10123514	127142878	0.79534	rs11791290	C	T	0.0177999	rs6478659	46	PSMB7	0	intronic	8.941	6	4	5	0	1	0	3.50461	1.10757	0.102168	0.0291526	5.25256	1.049	0.0478373	0.00910743	C	C	3.50461	5.25256	Yes
43	9	127002663	rs35711908	rs1024255	127094481	0.695831	rs11791290	A	G	0.0491706	rs10760361	46	NEK6	0	intronic	7.298	NA	4	4	0	1	0	3.08958	1.09642	0.0920503	0.0297938	5.62087	1.053	0.0516432	0.00918777	A	A	3.08958	5.62087	Yes
43	9	127067363	rs10739647	rs10739647	127067363	1	rs11791290	A	G	0.0432641	rs4838157	46	NEK6	0	intronic	1.268	6	4	5	0	1	0	3.25062	1.10022	0.0955102	0.0293821	-4.42154	0.961	-0.0397809	0.00899706	G	A	-3.25062	-4.42154	Yes
43	9	127096347	rs11791290	rs10760347	127052586	0.828296	rs11791290	T	G	0.032405	rs6478659	46	NEK6	0	intronic	3.229	4	2	5	0	1	0	3.24345	1.09852	0.0939638	0.0289703	5.30938	1.049	0.0478373	0.00900997	T	T	3.24345	5.30938	Yes
43	9	127096347	rs11791290	rs10760351	127067767	0.95973	rs11791290	C	A	0.0110779	rs6478659	46	NEK6	0	intronic	4.668	5	4	5	0	1	0	3.64308	1.11199	0.106151	0.0291378	5.3694	1.05	0.0487902	0.00908671	C	C	3.64308	5.3694	Yes
43	9	127096347	rs11791290	rs10760359	127174353	0.703829	rs11791290	A	G	0.029602	rs10760361	46	PSMB7	0	intronic	1.586	3a	2	4	0	1	0	3.23989	1.09929	0.0946645	0.0292184	4.85564	1.045	0.0440169	0.00906511	A	A	3.23989	4.85564	Yes
43	9	127178266	rs10760361	rs10760361	127178266	1	rs11791290	T	G	0.0420402	rs10760361	46	PSMB7	542	upstream	0.33	3a	1	15	0	1	0	2.97879	1.09428	0.0900966	0.030246	4.92123	1.047	0.0459289	0.00933281	T	T	2.97879	4.92123	Yes
43	9	127096347	rs11791290	rs10818942	127077395	0.871971	rs11791290	A	G	0.013164	rs6478659	46	NEK6	0	intronic	4.556	5	4	4	0	1	0	3.59739	1.11158	0.105782	0.0294053	5.21889	1.049	0.0478373	0.00916619	A	A	3.59739	5.21889	Yes
43	9	127096347	rs11791290	rs10818946	127116102	0.789273	rs11791290	G	T	0.0136596	rs6478659	46	PSMB7	0	intronic	4.515	4	4	4	0	1	0	3.58944	1.11034	0.104666	0.0291595	5.22947	1.049	0.0478373	0.00914765	G	G	3.58944	5.22947	Yes
43	9	127002663	rs35711908	rs10818950	127130137	0.608727	rs11791290	G	A	0.0269586	rs6478659	46	PSMB7	0	intronic	0.19	4	4	5	0	1	0	3.32227	1.10205	0.0971721	0.0292487	5.2935	1.049	0.0478373	0.009037	G	G	3.32227	5.2935	Yes
43	9	127096347	rs11791290	rs10818951	127131062	0.767566	rs11791290	G	A	0.0281332	rs6478659	46	PSMB7	0	intronic	7.378	4	4	5	0	1	0	3.29844	1.10133	0.0965185	0.0292619	5.22947	1.049	0.0478373	0.00914765	G	G	3.29844	5.22947	Yes
43	9	127096347	rs11791290	rs10818952	127137803	0.793425	rs11791290	C	T	0.0193386	rs6478659	46	PSMB7	0	intronic	2.459	7	4	5	0	1	0	3.46743	1.10642	0.10113	0.0291656	5.26525	1.049	0.0478373	0.00908548	C	C	3.46743	5.26525	Yes
43	9	127096347	rs11791290	rs10818957	127152585	0.739252	rs11791290	T	C	0.0153127	rs6478659	46	PSMB7	0	intronic	1.251	6	4	5	0	1	0	3.5268	1.10808	0.102629	0.0290997	4.83975	1.045	0.0440169	0.00909486	T	T	3.5268	4.83975	Yes
43	9	127096347	rs11791290	rs10986307	127062519	0.822437	rs11791290	A	C	0.0266065	rs6478659	46	NEK6	0	intronic	0.435	5	2	5	0	1	0	3.36593	1.10357	0.0985504	0.0292788	5.4549	1.051	0.0497421	0.00911879	A	A	3.36593	5.4549	Yes
43	9	127002663	rs35711908	rs10986319	127093823	0.692282	rs11791290	C	T	0.0435978	rs10760361	46	NEK6	0	intronic	0.282	4	4	4	0	1	0	-3.17582	0.909805	-0.094525	0.029764	5.65048	1.054	0.0525925	0.00930761	T	C	3.17582	5.65048	Yes
43	9	127096347	rs11791290	rs10986324	127121825	0.967907	rs11791290	T	C	0.00381596	rs6478659	46	PSMB7	0	intronic	2.619	4	4	5	0	1	0	-4.00214	0.890306	-0.11619	0.029032	5.27885	1.049	0.0478373	0.00906208	C	T	4.00214	5.27885	Yes
43	9	127096347	rs11791290	rs10986332	127168047	0.739649	rs11791290	G	A	0.0183429	rs6478659	46	PSMB7	0	intronic	7.757	7	4	4	0	1	0	3.46373	1.10606	0.100804	0.0291028	4.79832	1.044	0.0430595	0.00897386	G	G	3.46373	4.79832	Yes
43	9	127096347	rs11791290	rs11791290	127096347	1	rs11791290	C	T	0.0027913	rs6478659	46	NEK6	0	intronic	0.046	5	4	5	0	1	0	-4.10264	0.887506	-0.11934	0.0290886	5.42486	1.05	0.0487902	0.00899381	T	C	4.10264	5.42486	Yes
43	9	127096347	rs11791290	rs11793963	127133087	0.668221	rs11791290	G	T	0.0398306	rs6478659	46	PSMB7	0	intronic	5.058	5	4	5	0	1	0	-3.05866	0.911997	-0.0921186	0.0301173	-5.58777	0.951	-0.0502412	0.00899128	G	G	-3.05866	-5.58777	Yes
43	9	127096347	rs11791290	rs12343206	127184067	0.682254	rs11791290	A	G	0.0116877	rs10760361	46	PSMB7	6343	intergenic	4.711	5	2	15	0	1	0	-3.44301	0.90159	-0.103595	0.0300886	4.77467	1.045	0.0440169	0.00921883	G	A	3.44301	4.77467	Yes
43	9	127002663	rs35711908	rs12349571	127093743	0.692282	rs11791290	A	G	0.0436141	rs10760361	46	NEK6	0	intronic	3.646	2b	4	4	0	1	0	-3.17704	0.909786	-0.0945459	0.0297591	5.65048	1.054	0.0525925	0.00930761	G	A	3.17704	5.65048	Yes
43	9	127096347	rs11791290	rs1323761	127116942	0.952174	rs11791290	C	T	0.00510558	rs6478659	46	PSMB7	0	intronic	2.721	2b	4	4	0	1	0	-3.93904	0.892034	-0.114251	0.0290048	5.20886	1.048	0.0468836	0.00900073	T	C	3.93904	5.20886	Yes
43	9	127096347	rs11791290	rs13300918	127145290	0.940955	rs11791290	A	C	0.00455368	rs6478659	46	PSMB7	0	intronic	5.847	7	4	5	0	1	0	-3.92381	0.891799	-0.114515	0.0291845	5.27885	1.049	0.0478373	0.00906208	C	A	3.92381	5.27885	Yes
43	9	127096347	rs11791290	rs1330811	127117346	0.952174	rs11791290	G	A	0.00515501	rs6478659	46	PSMB7	0	intronic	0.502	3a	4	4	0	1	0	-3.93546	0.892114	-0.114161	0.0290084	5.20886	1.048	0.0468836	0.00900073	A	G	3.93546	5.20886	Yes
43	9	127096347	rs11791290	rs17315546	127148229	0.960372	rs11791290	C	T	0.00618703	rs6478659	46	PSMB7	0	intronic	19.75	4	1	5	1	1	0	-3.79864	0.894761	-0.111199	0.0292733	5.08898	1.047	0.0459289	0.00902518	T	C	3.79864	5.08898	Yes
43	9	127096347	rs11791290	rs2150237	127082375	0.868355	rs11791290	A	G	0.0125579	rs6478659	46	NEK6	0	intronic	1.432	5	4	5	0	1	0	3.6155	1.11209	0.106241	0.0293849	5.24066	1.049	0.0478373	0.00912811	A	A	3.6155	5.24066	Yes
43	9	127096347	rs11791290	rs2274780	127075021	0.877011	rs11791290	C	T	0.0404035	rs6478659	46	NEK6	0	intronic	3.888	4	4	4	0	1	0	3.10088	1.09461	0.0903981	0.0291524	5.43434	1.05	0.0487902	0.00897812	C	C	3.10088	5.43434	Yes
43	9	127096347	rs11791290	rs2274783	127084132	0.845284	rs11791290	C	T	0.0477227	rs6478659	46	NEK6	0	intronic	0.506	5	4	4	0	1	0	3.0393	1.09267	0.0886242	0.0291594	5.3694	1.049	0.0478373	0.00890925	C	C	3.0393	5.3694	Yes
43	9	127096347	rs11791290	rs2416	127113660	0.956304	rs11791290	A	G	0.00386949	rs6478659	46	NEK6	0	UTR3	15.55	NA	4	4	0	1	0	-4.01677	0.890082	-0.116442	0.0289889	5.26525	1.049	0.0478373	0.00908548	G	A	4.01677	5.26525	Yes
43	9	127002663	rs35711908	rs35711908	127002663	1	rs11791290	A	G	0.0358967	rs35711908	46	NEK6	17221	intergenic	5.285	7	5	15	0	1	0	3.19947	1.10289	0.097934	0.0306094	5.36489	1.052	0.0506931	0.00944906	A	A	3.19947	5.36489	Yes
43	9	127096347	rs11791290	rs3758206	127151871	0.739252	rs11791290	T	C	0.0157655	rs6478659	46	PSMB7	0	intronic	0.621	NA	4	5	0	1	0	3.5151	1.10772	0.102304	0.0291041	4.85564	1.045	0.0440169	0.00906511	T	T	3.5151	4.85564	Yes
43	9	127096347	rs11791290	rs3758207	127132020	0.979834	rs11791290	A	G	0.00319057	rs6478659	46	PSMB7	0	intronic	5.637	NA	5	5	0	1	0	-4.0453	0.888989	-0.11767	0.0290882	5.35832	1.049	0.0478373	0.00892768	G	A	4.0453	5.35832	Yes
43	9	127096347	rs11791290	rs3780197	127175721	0.739649	rs11791290	C	T	0.0166002	rs6478659	46	PSMB7	0	intronic	9.234	NA	3	4	0	1	0	3.52755	1.10759	0.102186	0.0289681	4.79832	1.044	0.0430595	0.00897386	C	C	3.52755	4.79832	Yes
43	9	127096347	rs11791290	rs3780201	127104775	0.963955	rs11791290	T	C	0.00325735	rs6478659	46	NEK6	0	intronic	3.012	NA	3	5	0	1	0	-4.06774	0.88842	-0.118311	0.0290851	5.32672	1.049	0.0478373	0.00898063	C	T	4.06774	5.32672	Yes
43	9	127096347	rs11791290	rs3780208	127084594	0.830306	rs11791290	A	G	0.0136538	rs6478659	46	NEK6	0	intronic	1.705	NA	4	4	0	1	0	3.60093	1.11172	0.105908	0.0294114	5.12345	1.048	0.0468836	0.00915079	A	A	3.60093	5.12345	Yes
43	9	127096347	rs11791290	rs4574	127177161	0.739649	rs11791290	G	A	0.0153902	rs6478659	46	PSMB7	0	exonic	22.6	NA	1	2	0	1	0	3.55595	1.10844	0.102954	0.0289525	4.89164	1.045	0.0440169	0.00899839	G	G	3.55595	4.89164	Yes
43	9	127096347	rs11791290	rs4836970	127039661	0.751586	rs11791290	A	G	0.0428107	rs6478659	46	NEK6	0	intronic	2.772	7	4	5	0	1	0	3.17771	1.09678	0.0923786	0.0290708	5.26525	1.049	0.0478373	0.00908548	A	A	3.17771	5.26525	Yes
43	9	127096347	rs11791290	rs6478658	127127810	0.963807	rs11791290	G	A	0.00413189	rs6478659	46	PSMB7	0	intronic	3.319	6	4	5	0	1	0	3.95477	1.12174	0.114881	0.0290487	5.20886	1.048	0.0468836	0.00900073	G	G	3.95477	5.20886	Yes
43	9	127096347	rs11791290	rs6478659	127128274	0.971757	rs11791290	G	A	0.00341157	rs6478659	46	PSMB7	0	intronic	4.094	7	4	5	0	1	0	4.00585	1.12346	0.116413	0.0290608	5.34584	1.049	0.0478373	0.00894852	G	G	4.00585	5.34584	Yes
43	9	127096347	rs11791290	rs7027515	127173209	0.899314	rs11791290	C	T	0.00749099	rs6478659	46	PSMB7	0	intronic	0.046	5	3	4	0	1	0	-3.74915	0.896431	-0.109334	0.0291623	4.76378	1.044	0.0430595	0.00903893	T	C	3.74915	4.76378	Yes
43	9	127096347	rs11791290	rs7045589	127110354	0.952174	rs11791290	C	T	0.00430242	rs6478659	46	NEK6	0	intronic	5.675	2b	4	4	0	1	0	-3.98459	0.890738	-0.115705	0.0290381	5.2935	1.049	0.0478373	0.009037	T	C	3.98459	5.2935	Yes
43	9	127096347	rs11791290	rs7049097	127110457	0.952186	rs11791290	G	A	0.00436354	rs6478659	46	NEK6	0	intronic	2.789	2b	4	4	0	1	0	-3.97452	0.890995	-0.115416	0.0290391	5.32672	1.049	0.0478373	0.00898063	A	G	3.97452	5.32672	Yes
43	9	127002663	rs35711908	rs748661	127095574	0.626754	rs11791290	A	G	0.0135235	rs6478659	46	NEK6	0	intronic	2.44	NA	4	5	0	1	0	-3.56773	0.900611	-0.104682	0.0293413	5.40173	1.05	0.0487902	0.00903232	G	A	3.56773	5.40173	Yes
43	9	127002663	rs35711908	rs748741	127089775	0.699396	rs11791290	G	A	0.049341	rs10760361	46	NEK6	0	intronic	0.111	NA	4	4	0	1	0	3.09449	1.09662	0.0922327	0.0298055	5.55985	1.053	0.0516432	0.00928859	G	G	3.09449	5.55985	Yes
43	9	127002663	rs35711908	rs753788	127095039	0.692282	rs11791290	C	T	0.0424888	rs10760361	46	NEK6	0	intronic	2.396	5	4	4	0	1	0	-3.18084	0.909618	-0.0947305	0.0297816	5.64005	1.054	0.0525925	0.00932482	T	C	3.18084	5.64005	Yes
43	9	127096347	rs11791290	rs7851278	127102939	0.976017	rs11791290	T	G	0.00351445	rs6478659	46	NEK6	0	intronic	1.92	4	4	4	0	1	0	-4.03542	0.88921	-0.117422	0.0290978	5.34584	1.049	0.0478373	0.00894852	G	T	4.03542	5.34584	Yes
43	9	127096347	rs11791290	rs7854989	127133584	0.964149	rs11791290	T	C	0.00507188	rs6478659	46	PSMB7	0	intronic	16.91	4	2	5	1	1	0	-3.89813	0.892641	-0.113571	0.0291347	5.19934	1.048	0.0468836	0.00901722	C	T	3.89813	5.19934	Yes
43	9	127096347	rs11791290	rs7857897	127118550	0.971925	rs11791290	G	A	0.00412279	rs6478659	46	PSMB7	0	intronic	0.855	4	4	4	0	1	0	-3.98384	0.890755	-0.115686	0.0290388	5.32672	1.049	0.0478373	0.00898063	A	G	3.98384	5.32672	Yes
43	9	127002663	rs35711908	rs7858491	127096301	0.62981	rs11791290	A	C	0.0169369	rs6478659	46	NEK6	0	intronic	1.637	7	4	5	0	1	0	3.46744	1.10714	0.10178	0.0293531	5.34186	1.05	0.0487902	0.00913356	A	A	3.46744	5.34186	Yes
43	9	127096347	rs11791290	rs7861933	127096779	0.955779	rs11791290	C	A	0.00291888	rs6478659	46	NEK6	0	intronic	0.457	4	4	4	0	1	0	-4.09079	0.887679	-0.119145	0.0291252	5.25256	1.049	0.0478373	0.00910743	A	C	4.09079	5.25256	Yes
43	9	127096347	rs11791290	rs7864941	127162888	0.701213	rs11791290	A	G	0.0288197	rs10760361	46	PSMB7	0	intronic	0.848	3a	2	6	0	1	0	3.23542	1.0994	0.0947646	0.0292897	4.83975	1.045	0.0440169	0.00909486	A	A	3.23542	4.83975	Yes
43	9	127096347	rs11791290	rs7872979	127104412	0.967878	rs11791290	G	A	0.00279975	rs6478659	46	NEK6	0	intronic	4.753	4	3	5	0	1	0	-4.11678	0.887141	-0.119751	0.0290886	5.30938	1.049	0.0478373	0.00900997	A	G	4.11678	5.30938	Yes
43	9	127096347	rs11791290	rs7875898	127140523	0.75959	rs11791290	A	G	0.0317314	rs6478659	46	PSMB7	0	intronic	16.14	5	4	5	1	1	0	3.22507	1.09932	0.0946918	0.0293612	5.26525	1.049	0.0478373	0.00908548	A	A	3.22507	5.26525	Yes
43	9	127096347	rs11791290	rs867610	127086129	0.95249	rs11791290	C	T	0.00633911	rs6478659	46	NEK6	0	intronic	4.789	5	4	4	0	1	0	3.81967	1.11783	0.111389	0.029162	5.26525	1.049	0.0478373	0.00908548	C	C	3.81967	5.26525	Yes
43	9	127096347	rs11791290	rs871998	127057420	0.832486	rs11791290	C	T	0.0300984	rs6478659	46	NEK6	0	intronic	3.226	4	2	7	0	1	0	3.27209	1.09937	0.0947373	0.0289531	5.35832	1.049	0.0478373	0.00892768	C	C	3.27209	5.35832	Yes
43	9	127002663	rs35711908	rs912353	127119356	0.604797	rs11791290	T	G	0.0199528	rs6478659	46	PSMB7	0	intronic	2.876	NA	4	5	0	1	0	-3.42303	0.904569	-0.100297	0.0293006	5.36489	1.05	0.0487902	0.00909435	G	T	3.42303	5.36489	Yes
43	9	127002663	rs35711908	rs927610	127100824	0.62981	rs11791290	T	C	0.0189108	rs6478659	46	NEK6	0	intronic	6.413	NA	4	4	0	1	0	3.40818	1.10529	0.100108	0.0293728	5.78854	1.058	0.0563803	0.00973999	T	T	3.40818	5.78854	Yes
43	9	127096347	rs11791290	rs944339	127040978	0.843504	rs11791290	T	C	0.0257583	rs6478659	46	NEK6	0	intronic	2.655	4	2	5	0	1	0	3.34591	1.10175	0.0968998	0.0289607	5.2935	1.049	0.0478373	0.009037	T	T	3.34591	5.2935	Yes
43	9	127096347	rs11791290	rs944340	127060431	0.730069	rs11791290	T	C	0.0455946	rs6478659	46	NEK6	0	intronic	5.766	4	4	7	0	1	0	3.13292	1.09535	0.0910739	0.02907	5.30938	1.049	0.0478373	0.00900997	T	T	3.13292	5.30938	Yes
44	10	6098949	rs706778	rs10795791	6108340	0.908753	rs706778	G	A	0.0019784	rs7907829	47	IL2RA	4051	intergenic	4.359	5	2	15	0	0	0	4.30028	1.13419	0.125919	0.0292815	9.293	1.088	0.0843411	0.00907577	G	G	4.30028	9.293	Yes
44	10	6092444	rs11256516	rs10905668	6092055	0.819466	rs706778	T	C	0.0199334	rs10905669	47	IL2RA	0	intronic	2.827	4	2	14	0	0	0	3.51337	1.12671	0.119302	0.0339565	6.66207	1.073	0.0704585	0.0105761	T	T	3.51337	6.66207	Yes
44	10	6092444	rs11256516	rs10905669	6092093	0.823717	rs706778	T	C	0.0197814	rs10905669	47	IL2RA	0	intronic	6.422	2b	2	14	0	0	0	3.51735	1.12683	0.119408	0.0339484	6.67337	1.073	0.0704585	0.0105582	T	T	3.51735	6.67337	Yes
44	10	6102757	rs3118471	rs10905713	6112605	0.903237	rs706778	T	C	0.00194636	rs7907829	47	RP11-414H17.2	871	downstream	2.975	3a	2	14	0	1	0	4.19221	1.13799	0.129264	0.0308342	7.31364	1.073	0.0704585	0.00963384	T	T	4.19221	7.31364	Yes
44	10	6102757	rs3118471	rs10905718	6114856	0.903237	rs706778	G	A	0.00227686	rs7907829	47	RP11-414H17.2	974	upstream	6.054	3a	1	14	0	1	0	4.14353	1.13621	0.127698	0.0308187	7.30857	1.073	0.0704585	0.00964053	G	G	4.14353	7.30857	Yes
44	10	6102757	rs3118471	rs10905719	6115171	0.903237	rs706778	A	G	0.00204227	rs7907829	47	RP11-414H17.2	1289	intergenic	0.008	7	2	14	0	1	0	4.17858	1.13748	0.128815	0.0308275	7.34227	1.073	0.0704585	0.00959628	A	A	4.17858	7.34227	Yes
44	10	6092444	rs11256516	rs11256516	6092444	1	rs706778	G	A	0.00663483	rs10905669	47	IL2RA	0	intronic	2.51	5	1	14	0	0	0	3.82885	1.13283	0.124719	0.0325735	7.33604	1.077	0.0741794	0.0101116	G	G	3.82885	7.33604	Yes
44	10	6115639	rs62626322	rs11256611	6122382	0.956418	rs12722495	A	C	0.00576129	rs61839680	47	RP11-414H17.2	8500	intergenic	9.063	6	5	14	0	0	0	-3.9725	0.836029	-0.179092	0.0450829	-3.63313	0.95	-0.0512933	0.0141182	A	A	-3.9725	-3.63313	Yes
44	10	6115639	rs62626322	rs12251307	6123495	0.956418	rs12722495	T	C	0.00576129	rs61839680	47	RBM17	7454	intergenic	1.848	6	5	14	0	0	0	-3.97528	0.835953	-0.179183	0.0450743	-3.63313	0.95	-0.0512933	0.0141182	T	T	-3.97528	-3.63313	Yes
44	10	6097283	rs12722495	rs12254050	6123113	0.752878	rs12722495	G	A	0.00230322	rs61839680	47	RBM17	7836	intergenic	2.157	6	5	14	0	0	0	-4.23683	0.814597	-0.205062	0.0483998	-4.68497	0.931	-0.071496	0.0152607	G	G	-4.23683	-4.68497	Yes
44	10	6102757	rs3118471	rs12412095	6113523	0.897862	rs706778	G	A	0.00223341	rs7907829	47	RP11-414H17.2	0	ncRNA_exonic	2.579	5	2	14	0	1	0	4.14697	1.13637	0.127839	0.0308271	7.2944	1.073	0.0704585	0.00965926	G	G	4.14697	7.2944	Yes
44	10	6097283	rs12722495	rs12722495	6097283	1	rs12722495	C	T	0.000514917	rs61839660	47	IL2RA	0	intronic	3.914	NA	3	14	0	1	0	-4.68945	0.801345	-0.221464	0.0472259	-4.57334	0.934	-0.0682788	0.0149297	C	C	-4.68945	-4.57334	Yes
44	10	6097283	rs12722495	rs12722496	6096667	0.986625	rs12722495	G	A	0.000530488	rs61839660	47	IL2RA	0	intronic	4.774	NA	2	14	0	1	0	-4.67186	0.801882	-0.220794	0.0472604	-4.58684	0.934	-0.0682788	0.0148858	G	G	-4.67186	-4.58684	Yes
44	10	6097283	rs12722495	rs12722522	6078553	0.845762	rs12722495	A	G	0.00143459	rs61839660	47	IL2RA	0	intronic	0.159	NA	5	15	0	1	0	-4.18473	0.817257	-0.201802	0.0482234	-4.59633	0.934	-0.0682788	0.0148551	A	A	-4.18473	-4.59633	Yes
44	10	6097283	rs12722495	rs12722552	6071347	0.688808	rs12722495	T	C	0.00110052	rs28360490	47	IL2RA:RP11-536K7.5	00:00:00	ncRNA_intronic	0.718	NA	4	15	0	1	0	-4.31624	0.816012	-0.203326	0.0471073	-4.08541	0.943	-0.058689	0.0143655	T	T	-4.31624	-4.08541	Yes
44	10	6097283	rs12722495	rs12722563	6069561	0.673099	rs12722495	A	G	0.00103678	rs28360490	47	IL2RA:RP11-536K7.5	00:00:00	ncRNA_intronic	1.347	6	5	15	0	1	0	-4.27194	0.817024	-0.202087	0.0473056	-4.10177	0.943	-0.058689	0.0143082	A	A	-4.27194	-4.10177	Yes
44	10	6097283	rs12722495	rs28360489	6061499	0.602108	rs12722495	T	C	0.00601896	rs28360490	47	IL2RA	0	intronic	0.779	NA	4	15	0	1	0	-3.48495	0.850728	-0.161663	0.0463889	-3.80817	0.949	-0.0523465	0.0137458	T	T	-3.48495	-3.80817	Yes
44	10	6097283	rs12722495	rs28360490	6061479	0.602108	rs12722495	C	A	0.00609207	rs28360490	47	IL2RA	0	intronic	4.211	NA	4	15	0	1	0	-3.48292	0.850873	-0.161492	0.046367	-3.82646	0.948	-0.0534008	0.0139557	C	C	-3.48292	-3.82646	Yes
44	10	6102757	rs3118471	rs3118471	6102757	1	rs706778	G	A	0.000382032	rs7907829	47	IL2RA	0	intronic	1.906	2b	1	14	0	1	0	4.63918	1.15564	0.144654	0.031181	7.49362	1.075	0.0723207	0.00965097	G	G	4.63918	7.49362	Yes
44	10	6102757	rs3118471	rs3134883	6100725	0.995014	rs706778	A	G	0.000421096	rs7907829	47	IL2RA	0	intronic	2.918	NA	2	14	0	1	0	4.63185	1.1553	0.14436	0.0311668	7.45927	1.075	0.0723207	0.0096954	A	A	4.63185	7.45927	Yes
44	10	6097283	rs12722495	rs41295049	6109676	0.803086	rs12722495	A	G	0.00124414	rs61839660	47	RP11-414H17.2	3800	intergenic	1.081	7	5	15	0	1	0	-4.41468	0.802346	-0.220215	0.0498825	-5.02251	0.924	-0.0790432	0.0157378	A	A	-4.41468	-5.02251	Yes
44	10	6097283	rs12722495	rs41295061	6114660	0.803086	rs12722495	A	C	0.00118072	rs61839660	47	RP11-414H17.2	778	upstream	6.783	4	1	14	0	1	0	-4.43536	0.80147	-0.221308	0.0498962	-5.00111	0.924	-0.0790432	0.0158051	A	A	-4.43536	-5.00111	Yes
44	10	6097283	rs12722495	rs41295063	6115204	0.803086	rs12722495	G	A	0.000989251	rs61839660	47	RP11-414H17.2	1322	intergenic	0.035	7	5	14	0	1	0	-4.4996	0.799187	-0.22416	0.0498178	-4.99776	0.924	-0.0790432	0.0158157	G	G	-4.4996	-4.99776	Yes
44	10	6097283	rs12722495	rs41295065	6116975	0.803086	rs12722495	A	G	0.00120373	rs61839660	47	RP11-414H17.2	3093	intergenic	0.6	4	1	14	0	1	0	-4.43022	0.801696	-0.221026	0.0498905	-4.95861	0.925	-0.0779615	0.0157225	A	A	-4.43022	-4.95861	Yes
44	10	6097283	rs12722495	rs41295071	6118111	0.777312	rs12722495	T	C	0.00158879	rs61839680	47	RP11-414H17.2	4229	intergenic	4.361	6	5	14	0	1	0	-4.35273	0.809103	-0.211829	0.0486658	-4.53355	0.933	-0.0693501	0.0152971	T	T	-4.35273	-4.53355	Yes
44	10	6097283	rs12722495	rs41295081	6119234	0.777312	rs12722495	T	C	0.0018907	rs61839680	47	RP11-414H17.2	5352	intergenic	7.167	5	5	15	0	1	0	-4.29893	0.811616	-0.208728	0.0485535	-4.70013	0.931	-0.071496	0.0152115	T	T	-4.29893	-4.70013	Yes
44	10	6097283	rs12722495	rs41295113	6123329	0.777312	rs12722495	A	G	0.00209736	rs61839680	47	RBM17	7620	intergenic	1.873	6	5	14	0	1	0	-4.26181	0.813133	-0.206861	0.0485382	-4.7251	0.93	-0.0725707	0.0153585	A	A	-4.26181	-4.7251	Yes
44	10	6098949	rs706778	rs4147359	6108439	0.614369	rs706778	A	G	0.000752647	rs7907829	47	IL2RA	4150	intergenic	3.468	5	2	15	0	1	0	4.50674	1.14548	0.135824	0.0301379	7.55465	1.074	0.07139	0.00944981	A	A	4.50674	7.55465	Yes
44	10	6097283	rs12722495	rs61839660	6094697	0.893477	rs12722495	T	C	0.000890776	rs61839660	47	IL2RA	0	intronic	18.15	3a	2	14	1	0	0	-4.67459	0.791449	-0.23389	0.0500343	-4.39652	0.934	-0.0682788	0.0155302	T	T	-4.67459	-4.39652	Yes
44	10	6097283	rs12722495	rs61839672	6111993	0.764934	rs12722495	A	G	0.0011174	rs61839660	47	RP11-414H17.2	1483	intergenic	0.255	5	2	14	0	1	0	-4.40955	0.803294	-0.219035	0.0496728	-4.97874	0.925	-0.0779615	0.0156589	A	A	-4.40955	-4.97874	Yes
44	10	6115639	rs62626322	rs61839680	6123716	0.977804	rs12722495	T	C	0.00651555	rs61839680	47	RBM17	7233	intergenic	7.01	7	5	14	0	1	0	-4.03238	0.833453	-0.182178	0.0451788	-3.59855	0.95	-0.0512933	0.0142539	T	T	-4.03238	-3.59855	Yes
44	10	6115639	rs62626322	rs62626322	6115639	1	rs12722495	G	T	0.00263192	rs61839680	47	RP11-414H17.2	1757	intergenic	9.094	7	5	14	0	0	0	-4.18707	0.824275	-0.193251	0.0461543	-3.91608	0.944	-0.0576291	0.014716	G	G	-4.18707	-3.91608	Yes
44	10	6098949	rs706778	rs706778	6098949	1	rs706778	T	C	0.000316113	rs7907829	47	IL2RA	0	intronic	0.219	NA	3	14	0	1	0	4.84883	1.15332	0.142645	0.0294184	9.30034	1.089	0.0852598	0.00916739	T	T	4.84883	9.30034	Yes
44	10	6110875	rs7090530	rs706779	6098824	0.732552	rs706778	C	T	0.0155385	rs706779	47	IL2RA	0	intronic	3.413	NA	3	14	0	0	0	-3.57657	0.901846	-0.103312	0.0288856	-10.3884	0.91	-0.0943107	0.00907846	C	C	-3.57657	-10.3884	Yes
44	10	6086385	rs706781	rs706781	6086385	1	rs706781	C	T	0.0493612	rs706781	47	IL2RA	0	intronic	5.239	5	3	15	0	0	0	-3.04701	0.904671	-0.100184	0.0328794	5.75823	1.06	0.0582689	0.0101192	T	C	3.04701	5.75823	Yes
44	10	6098949	rs706778	rs7072793	6106266	0.912496	rs706778	C	T	0.00239175	rs7907829	47	IL2RA	1977	intergenic	4.523	5	5	14	0	0	0	4.24897	1.13239	0.12433	0.0292613	9.33604	1.089	0.0852598	0.00913233	C	C	4.24897	9.33604	Yes
44	10	6098949	rs706778	rs7073236	6106552	0.916495	rs706778	C	T	0.00257987	rs7907829	47	IL2RA	2263	intergenic	0.44	6	5	14	0	0	0	4.21832	1.13138	0.123438	0.0292624	9.30821	1.089	0.0852598	0.00915964	C	C	4.21832	9.30821	Yes
44	10	6110875	rs7090530	rs7090530	6110875	1	rs706778	C	A	0.00454821	rs706779	47	RP11-414H17.2	2601	intergenic	1.856	5	2	15	0	0	0	3.87585	1.12192	0.115042	0.0296816	-10.6372	0.906	-0.098716	0.00928024	A	C	-3.87585	-10.6372	Yes
44	10	6098949	rs706778	rs7096384	6106638	0.916495	rs706778	T	C	0.00261239	rs7907829	47	IL2RA	2349	intergenic	1.275	7	5	14	0	0	0	4.21284	1.13123	0.123306	0.029269	9.31671	1.089	0.0852598	0.00915128	T	T	4.21284	9.31671	Yes
44	10	6098949	rs706778	rs7907829	6107007	0.618815	rs706778	T	G	0.000891895	rs7907829	47	IL2RA	2718	intergenic	8.218	6	5	14	0	1	0	4.46549	1.144	0.134531	0.0301268	7.56099	1.074	0.07139	0.00944188	T	T	4.46549	7.56099	Yes
44	10	6097283	rs12722495	rs7909519	6089841	0.885835	rs12722495	G	T	0.000745073	rs61839660	47	IL2RA	0	intronic	0.644	6	3	14	0	1	0	-4.4618	0.807835	-0.213397	0.0478277	-4.55655	0.934	-0.0682788	0.0149848	G	G	-4.4618	-4.55655	Yes
45	10	14548864	rs11259144	rs11259144	14548864	1	rs11259144	T	C	0.0327852	rs7092826	48	FAM107B	11691	intergenic	0.37	5	2	15	0	1	1	3.47105	1.11034	0.104666	0.0301541	4.20594	1.04	0.0392207	0.00932508	T	T	3.47105	4.20594	Yes
45	10	14548864	rs11259144	rs7088212	14543038	0.995561	rs11259144	C	T	0.041521	rs7092826	48	FAM107B	17517	intergenic	2.111	7	5	15	0	1	1	3.36403	1.10706	0.101708	0.0302339	4.16599	1.04	0.0392207	0.00941449	C	C	3.36403	4.16599	Yes
45	10	14548864	rs11259144	rs943184	14538274	0.960245	rs11259144	G	A	0.044182	rs7092826	48	FAM107B	22281	intergenic	0.082	NA	5	15	0	1	1	-3.37229	0.903096	-0.101926	0.0302247	4.24356	1.04	0.0392207	0.0092424	A	G	3.37229	4.24356	Yes
46	10	50178485	rs17011569	rs17011569	50178485	1	rs17011569	G	A	0.0492585	rs1317894	49	WDFY4	0	intronic	0.904	5	4	15	0	0	1	-3.08782	0.813895	-0.205924	0.0666891	-2.95764	0.945	-0.0565704	0.0191268	G	G	-3.08782	-2.95764	Yes
47	10	63958112	rs3125734	rs3125734	63958112	1	rs3125734	T	C	0.0493902	rs3125734	50	RTKN2	0	exonic	16.11	5	4	15	1	1	0	3.33968	1.10685	0.101518	0.0303976	5.03414	1.048	0.0468836	0.00931313	C	T	-3.33968	5.03414	No
47	10	63717717	rs77856151	rs77856151	63717717	1	rs77856151	A	C	0.0179296	rs77856151	50	ARID5B	0	intronic	0.114	4	4	5	0	0	0	2.77123	1.21568	0.195304	0.0704754	-3.4408	0.927	-0.0758017	0.0220303	A	A	2.77123	-3.4408	No
48	10	90741615	rs7082101	rs10887877	90753038	0.837238	rs7082101	G	A	0.00166457	rs1324551	51	FAS	0	intronic	11.14	2b	1	1	0	1	0	4.51798	1.14014	0.131151	0.0290287	-3.97629	0.965	-0.0356272	0.00895991	G	A	4.51798	3.97629	Yes
48	10	90741615	rs7082101	rs1324551	90751516	0.837238	rs7082101	T	C	0.00223251	rs1324551	51	FAS	0	intronic	7.585	NA	1	1	0	1	0	4.53264	1.14046	0.131432	0.0289967	-3.89798	0.966	-0.0345914	0.00887421	T	C	4.53264	3.89798	Yes
48	10	90741615	rs7082101	rs1800682	90749963	0.995628	rs7082101	G	A	0.00183918	rs1324551	51	ACTA2	0	intronic	8.475	4	1	2	0	1	0	4.7758	1.14819	0.138187	0.0289348	3.95046	1.036	0.0353671	0.00895266	G	G	4.7758	3.95046	Yes
48	10	90760620	rs1926192	rs1926192	90760620	1	rs7082101	G	A	0.00290956	rs1324551	51	FAS	0	intronic	2.709	NA	1	5	0	1	1	-4.25672	0.883683	-0.123657	0.0290498	4.48769	1.042	0.0411419	0.00916774	A	G	4.25672	4.48769	Yes
48	10	90760620	rs1926192	rs1926193	90760606	1	rs7082101	T	C	0.00291159	rs1324551	51	FAS	0	intronic	0.096	NA	1	5	0	1	1	-4.25664	0.883688	-0.123651	0.029049	4.48769	1.042	0.0411419	0.00916774	C	T	4.25664	4.48769	Yes
48	10	90760620	rs1926192	rs1926194	90760318	1	rs7082101	G	A	0.00299134	rs1324551	51	FAS	0	intronic	0.524	NA	1	5	0	1	1	-4.25028	0.883869	-0.123446	0.0290443	4.4706	1.041	0.0401818	0.00898801	A	G	4.25028	4.4706	Yes
48	10	90741615	rs7082101	rs1926195	90753758	0.834298	rs7082101	A	G	0.00168388	rs1324551	51	FAS	0	intronic	7.349	NA	1	7	0	1	0	4.49551	1.13947	0.130563	0.029043	-3.97291	0.965	-0.0356272	0.00896753	A	G	4.49551	3.97291	Yes
48	10	90741615	rs7082101	rs1926196	90753748	0.837238	rs7082101	C	T	0.00168388	rs1324551	51	FAS	0	intronic	7.492	NA	1	7	0	1	0	4.49629	1.13949	0.130581	0.0290419	-3.97291	0.965	-0.0356272	0.00896753	C	T	4.49629	3.97291	Yes
48	10	90741615	rs7082101	rs1926197	90748626	1	rs7082101	G	A	0.00183918	rs1324551	51	ACTA2	0	intronic	7.468	NA	2	5	0	1	0	4.79844	1.14917	0.13904	0.0289761	3.95046	1.036	0.0353671	0.00895266	G	G	4.79844	3.95046	Yes
48	10	90741615	rs7082101	rs1926199	90746660	1	rs7082101	T	G	0.0018816	rs1324551	51	ACTA2	0	intronic	6.607	NA	1	15	0	1	0	4.7833	1.14893	0.138831	0.0290241	3.9444	1.036	0.0353671	0.00896642	T	T	4.7833	3.9444	Yes
48	10	90741615	rs7082101	rs1926200	90746533	1	rs7082101	A	G	0.00177345	rs1324551	51	ACTA2	0	intronic	0.373	NA	1	15	0	1	0	4.78269	1.14893	0.138831	0.0290278	3.95984	1.036	0.0353671	0.00893146	A	A	4.78269	3.95984	Yes
48	10	90760620	rs1926192	rs2147420	90759613	0.980188	rs7082101	A	G	0.00423726	rs1324551	51	FAS	0	intronic	4.948	NA	1	5	0	1	0	-4.15421	0.886443	-0.120538	0.029016	4.4706	1.041	0.0401818	0.00898801	G	A	4.15421	4.4706	Yes
48	10	90760620	rs1926192	rs2148287	90759772	0.980188	rs7082101	C	T	0.00436801	rs1324551	51	FAS	0	intronic	3.831	NA	1	5	0	1	0	-4.14827	0.88663	-0.120328	0.0290067	4.47615	1.041	0.0401818	0.00897686	T	C	4.14827	4.47615	Yes
48	10	90760620	rs1926192	rs2182408	90760107	0.980188	rs7082101	T	C	0.00416128	rs1324551	51	FAS	0	intronic	3.135	NA	1	5	0	1	1	-4.15809	0.886325	-0.120672	0.0290209	4.46788	1.041	0.0401818	0.00899349	C	T	4.15809	4.46788	Yes
48	10	90741615	rs7082101	rs3824729	90752616	0.837238	rs7082101	G	A	0.00170504	rs1324551	51	FAS	0	intronic	6.79	NA	1	1	0	1	0	4.5197	1.14018	0.131186	0.0290254	-3.96958	0.965	-0.0356272	0.00897505	G	A	4.5197	3.96958	Yes
48	10	90760620	rs1926192	rs4406737	90759724	0.980188	rs7082101	A	G	0.00437241	rs1324551	51	FAS	0	intronic	0.098	1d	1	5	0	1	0	-4.14819	0.886636	-0.120321	0.0290056	4.47615	1.041	0.0401818	0.00897686	G	A	4.14819	4.47615	Yes
48	10	90741615	rs7082101	rs6586163	90752018	0.833549	rs7082101	C	A	0.00166457	rs1324551	51	FAS	0	intronic	7.946	1f	1	2	0	1	0	4.52593	1.14032	0.131309	0.0290126	-3.97629	0.965	-0.0356272	0.00895991	C	A	4.52593	3.97629	Yes
48	10	90741615	rs7082101	rs6586166	90756065	0.832255	rs7082101	T	C	0.00154257	rs1324551	51	FAS	0	intronic	8.087	6	1	5	0	1	0	4.4649	1.13862	0.129817	0.029075	-3.99756	0.965	-0.0356272	0.00891224	T	C	4.4649	3.99756	Yes
48	10	90741615	rs7082101	rs6586167	90756146	0.832255	rs7082101	G	T	0.00154257	rs1324551	51	FAS	0	intronic	0.009	6	1	5	0	1	0	4.45708	1.13836	0.129589	0.0290748	-3.99756	0.965	-0.0356272	0.00891224	G	T	4.45708	3.99756	Yes
48	10	90741615	rs7082101	rs7069061	90754909	0.837238	rs7082101	G	A	0.00170504	rs1324551	51	FAS	0	intronic	9.895	5	1	5	0	1	0	4.4932	1.13948	0.130572	0.0290599	-3.96958	0.965	-0.0356272	0.00897505	G	A	4.4932	3.96958	Yes
48	10	90760620	rs1926192	rs7069750	90762376	1	rs7082101	G	T	0.0029899	rs1324551	51	FAS	0	intronic	6.708	NA	2	5	0	1	1	-4.24539	0.883919	-0.12339	0.0290644	4.46788	1.041	0.0401818	0.00899349	T	G	4.24539	4.46788	Yes
48	10	90741615	rs7082101	rs7069841	90741955	1	rs7082101	C	T	0.00158446	rs1324551	51	ACTA2	0	intronic	0.083	6	2	15	0	1	0	4.7061	1.14804	0.138056	0.0293356	3.99026	1.037	0.0363319	0.00910515	C	C	4.7061	3.99026	Yes
48	10	90741615	rs7082101	rs7072828	90754953	0.832255	rs7082101	G	T	0.00172816	rs1324551	51	FAS	0	intronic	2.567	NA	1	5	0	1	0	4.49251	1.13945	0.130546	0.0290585	-3.96629	0.965	-0.0356272	0.00898249	G	T	4.49251	3.96629	Yes
48	10	90741615	rs7082101	rs7082101	90741615	1	rs7082101	A	C	0.00140855	rs1324551	51	ACTA2	0	intronic	4.078	7	1	15	0	1	0	4.7	1.14798	0.138004	0.0293625	4.0208	1.037	0.0363319	0.00903599	A	A	4.7	4.0208	Yes
48	10	90741615	rs7082101	rs7082720	90742049	1	rs7082101	T	C	0.00147721	rs1324551	51	ACTA2	0	intronic	0.273	7	4	15	0	1	0	4.70965	1.14811	0.138117	0.0293264	4.00891	1.037	0.0363319	0.0090628	T	T	4.70965	4.00891	Yes
48	10	90741615	rs7082101	rs7097572	90753260	0.837238	rs7082101	C	T	0.00168388	rs1324551	51	FAS	0	intronic	5.52	1b	1	7	0	1	0	4.50113	1.13962	0.130695	0.029036	-3.97291	0.965	-0.0356272	0.00896753	C	T	4.50113	3.97291	Yes
48	10	90741615	rs7082101	rs7897395	90754607	0.837238	rs7082101	C	T	0.00166457	rs1324551	51	FAS	0	intronic	4.79	6	1	5	0	1	0	4.48052	1.13905	0.130195	0.0290579	-3.97629	0.965	-0.0356272	0.00895991	C	T	4.48052	3.97629	Yes
48	10	90741615	rs7082101	rs7910660	90743197	1	rs7082101	A	G	0.00160494	rs1324551	51	ACTA2	0	intronic	1.069	4	1	15	0	1	0	4.69497	1.14729	0.137403	0.0292659	3.9867	1.037	0.0363319	0.00911329	A	A	4.69497	3.9867	Yes
48	10	90741615	rs7082101	rs7910825	90743341	1	rs7082101	A	G	0.00158446	rs1324551	51	ACTA2	0	intronic	4.467	6	1	15	0	1	0	4.70351	1.14744	0.137533	0.0292406	3.99026	1.037	0.0363319	0.00910515	A	A	4.70351	3.99026	Yes
48	10	90741615	rs7082101	rs7914490	90747447	1	rs7082101	G	A	0.00186052	rs1324551	51	ACTA2	0	intronic	2.19	5	2	5	0	1	0	4.79947	1.1493	0.139153	0.0289934	3.94741	1.036	0.0353671	0.00895957	G	G	4.79947	3.94741	Yes
49	11	36365253	rs10836538	rs10466394	36352698	0.991087	rs10836538	C	T	0.0437219	rs2218565	52	PRR5L	0	intronic	1.451	6	5	15	0	0	0	-4.09046	0.881608	-0.126008	0.0308053	-2.99998	0.972	-0.0283995	0.00946656	C	C	-4.09046	-2.99998	Yes
49	11	36365253	rs10836538	rs10768207	36336788	0.973502	rs10836538	A	C	0.0408238	rs2218565	52	PRR5L	0	intronic	4.253	5	5	15	0	0	0	-4.03831	0.880893	-0.126819	0.031404	-3.02334	0.972	-0.0283995	0.00939341	A	A	-4.03831	-3.02334	Yes
49	11	36365253	rs10836538	rs10836534	36336464	0.973502	rs10836538	A	G	0.0450914	rs2218565	52	PRR5L	0	intronic	3.096	3b	5	15	0	0	0	-4.03457	0.880961	-0.126742	0.031414	-2.98888	0.972	-0.0283995	0.0095017	A	A	-4.03457	-2.98888	Yes
49	11	36365253	rs10836538	rs10836537	36357257	0.991087	rs10836538	A	G	0.0378505	rs2218565	52	PRR5L	0	intronic	9.36	7	5	15	0	1	0	-4.17352	0.880082	-0.12774	0.0306073	-3.04848	0.972	-0.0283995	0.00931594	A	A	-4.17352	-3.04848	Yes
49	11	36365253	rs10836538	rs10836538	36365253	1	rs10836538	T	G	0.025896	rs2218565	52	PRR5L	0	intronic	4.559	5	5	15	0	0	0	-4.36506	0.875343	-0.133139	0.0305012	-3.17468	0.97	-0.0304592	0.00959441	T	T	-4.36506	-3.17468	Yes
49	11	36365253	rs10836538	rs11033552	36348120	0.991087	rs10836538	A	C	0.0423007	rs2218565	52	PRR5L	0	intronic	0.66	5	5	15	0	0	0	-4.03143	0.882436	-0.125069	0.0310235	-3.01145	0.972	-0.0283995	0.00943049	A	A	-4.03143	-3.01145	Yes
49	11	36365253	rs10836538	rs11033559	36356259	0.991087	rs10836538	A	G	0.0437219	rs2218565	52	PRR5L	0	intronic	3.901	6	5	15	0	0	0	-4.12152	0.881341	-0.126311	0.0306466	-2.99998	0.972	-0.0283995	0.00946656	A	A	-4.12152	-2.99998	Yes
49	11	36365253	rs10836538	rs2218565	36336263	0.977785	rs10836538	T	C	0.0464129	rs2218565	52	PRR5L	0	intronic	3.039	4	5	15	0	0	0	-4.03935	0.880822	-0.1269	0.0314159	-2.97814	0.972	-0.0283995	0.00953597	T	T	-4.03935	-2.97814	Yes
49	11	36365253	rs10836538	rs3824946	36341743	0.96913	rs10836538	A	G	0.0450914	rs2218565	52	PRR5L	0	intronic	7.869	7	5	15	0	0	0	-4.08046	0.880234	-0.127567	0.031263	-2.98888	0.972	-0.0283995	0.0095017	A	A	-4.08046	-2.98888	Yes
49	11	36365253	rs10836538	rs4755450	36363575	1	rs10836538	A	G	0.0275234	rs2218565	52	PRR5L	0	intronic	0.843	4	5	15	0	0	0	-4.42856	0.874102	-0.134558	0.0303842	-3.15591	0.97	-0.0304592	0.00965149	A	A	-4.42856	-3.15591	Yes
50	11	64107735	rs663743	rs2510066	64052447	0.80836	rs663743	T	C	0.0484231	rs663743	53	GPR137	0	UTR5	13.7	NA	1	1	0	1	0	-3.77245	0.892643	-0.113569	0.0301047	-5.71454	0.948	-0.0534008	0.00934472	T	T	-3.77245	-5.71454	Yes
50	11	64107735	rs663743	rs479777	64107477	0.982694	rs663743	C	T	0.0267565	rs663743	53	CCDC88B	217	upstream	6.726	1f	1	15	0	1	0	-3.88956	0.885005	-0.122162	0.0314077	-5.81399	0.946	-0.0555127	0.00954812	C	C	-3.88956	-5.81399	Yes
50	11	64107735	rs663743	rs61886886	64104488	0.837403	rs663743	T	C	0.0494007	rs663743	53	CCDC88B	3206	intergenic	0.818	6	4	5	0	1	0	-3.78767	0.892297	-0.113956	0.0300861	-5.85396	0.947	-0.0544562	0.00930245	T	T	-3.78767	-5.85396	Yes
50	11	64107735	rs663743	rs646153	64089588	0.814306	rs663743	T	C	0.0489016	rs663743	53	PRDX5	304	downstream	1.847	6	4	4	0	1	0	-3.7889	0.892197	-0.114068	0.0301059	-5.79579	0.948	-0.0534008	0.00921372	T	T	-3.7889	-5.79579	Yes
50	11	64107735	rs663743	rs663743	64107735	1	rs663743	A	G	0.0252111	rs663743	53	CCDC88B	0	UTR5	5.934	1f	1	15	0	1	0	-3.90373	0.884435	-0.122806	0.0314587	-5.73073	0.947	-0.0544562	0.00950249	A	A	-3.90373	-5.73073	Yes
51	12	68481756	rs12810476	rs1005048	68500239	0.831377	rs12810476	T	C	0.00290967	rs35246047	54	IFNG-AS1	0	ncRNA_intronic	1.274	NA	5	15	0	1	0	-4.41098	0.877855	-0.130274	0.029534	-4.503	0.96	-0.040822	0.00906551	T	T	-4.41098	-4.503	Yes
51	12	68481756	rs12810476	rs10878747	68506984	0.873347	rs12810476	A	G	0.00517502	rs35246047	54	IFNG-AS1	0	ncRNA_intronic	1.35	6	5	15	0	0	0	-4.13963	0.883497	-0.123867	0.0299223	-4.41717	0.96	-0.040822	0.00924166	A	A	-4.13963	-4.41717	Yes
51	12	68481756	rs12810476	rs10878748	68507093	0.872752	rs12810476	G	A	0.00433914	rs35246047	54	IFNG-AS1	0	ncRNA_intronic	4.632	5	5	15	0	0	0	-4.20048	0.88194	-0.125631	0.0299088	-4.39652	0.961	-0.0397809	0.00904826	G	G	-4.20048	-4.39652	Yes
51	12	68481756	rs12810476	rs11177049	68497876	0.86379	rs12810476	C	T	0.00283736	rs35246047	54	IFNG-AS1	0	ncRNA_intronic	0.653	7	5	15	0	0	0	-4.44441	0.876982	-0.131269	0.0295357	-4.51945	0.959	-0.0418642	0.00926312	C	C	-4.44441	-4.51945	Yes
51	12	68481756	rs12810476	rs11177050	68497985	0.86379	rs12810476	G	A	0.00284285	rs35246047	54	IFNG-AS1	0	ncRNA_intronic	14.5	6	5	15	1	0	0	-4.441	0.877054	-0.131187	0.0295399	-4.53722	0.959	-0.0418642	0.00922684	G	G	-4.441	-4.53722	Yes
51	12	68481756	rs12810476	rs11177053	68499237	0.838692	rs12810476	C	T	0.00294234	rs35246047	54	IFNG-AS1	0	ncRNA_intronic	2.018	7	5	15	0	1	0	-4.41248	0.877882	-0.130243	0.029517	-4.49985	0.96	-0.040822	0.00907185	C	C	-4.41248	-4.49985	Yes
51	12	68481756	rs12810476	rs11177059	68507468	0.86589	rs12810476	T	C	0.00380576	rs35246047	54	IFNG-AS1	0	ncRNA_intronic	4.846	4	5	15	0	1	0	-4.23138	0.880994	-0.126704	0.029944	-4.37759	0.961	-0.0397809	0.0090874	T	T	-4.23138	-4.37759	Yes
51	12	68481756	rs12810476	rs11177060	68508276	0.900558	rs12810476	A	G	0.00217627	rs35246047	54	IFNG-AS1	0	ncRNA_intronic	0.485	6	5	15	0	0	0	-4.40612	0.87515	-0.13336	0.030267	-4.5062	0.959	-0.0418642	0.00929036	A	A	-4.40612	-4.5062	Yes
51	12	68481756	rs12810476	rs11614178	68508122	0.925023	rs12810476	A	G	0.00179972	rs35246047	54	IFNG-AS1	0	ncRNA_intronic	3.179	7	5	15	0	0	0	-4.47914	0.87316	-0.135636	0.0302818	-4.36011	0.96	-0.040822	0.00936262	A	A	-4.47914	-4.36011	Yes
51	12	68481756	rs12810476	rs11614309	68503005	0.987814	rs12810476	T	C	0.00143504	rs35246047	54	IFNG-AS1	0	ncRNA_intronic	2.325	5	5	15	0	1	0	-4.64037	0.87059	-0.138584	0.0298649	-4.53722	0.959	-0.0418642	0.00922684	T	T	-4.64037	-4.53722	Yes
51	12	68481756	rs12810476	rs11837456	68505233	0.95673	rs12810476	A	C	0.00162253	rs35246047	54	IFNG-AS1	0	ncRNA_intronic	7.357	7	5	15	0	1	0	-4.55629	0.872397	-0.136511	0.0299609	-4.50944	0.959	-0.0418642	0.00928369	A	A	-4.55629	-4.50944	Yes
51	12	68481756	rs12810476	rs12318183	68503836	0.95673	rs12810476	A	C	0.00157022	rs35246047	54	IFNG-AS1	0	ncRNA_intronic	0.236	4	5	15	0	1	0	-4.59674	0.871741	-0.137263	0.0298609	-4.53722	0.959	-0.0418642	0.00922684	A	A	-4.59674	-4.53722	Yes
51	12	68481756	rs12810476	rs12810476	68481756	1	rs12810476	T	C	0.000992273	rs35246047	54	IFNG-AS1	0	ncRNA_intronic	3.219	6	5	15	0	0	0	-4.77687	0.867027	-0.142685	0.02987	-4.63906	0.958	-0.0429075	0.00924918	T	T	-4.77687	-4.63906	Yes
51	12	68481756	rs12810476	rs12815372	68479213	1	rs12810476	A	G	0.00100637	rs35246047	54	IFNG-AS1	0	ncRNA_intronic	1.214	7	5	15	0	1	0	-4.75567	0.867422	-0.14223	0.0299074	-4.64505	0.958	-0.0429075	0.00923726	A	A	-4.75567	-4.64505	Yes
51	12	68481756	rs12810476	rs12816181	68504049	0.987814	rs12810476	G	A	0.00136608	rs35246047	54	IFNG-AS1	0	ncRNA_intronic	3.087	5	5	15	0	1	0	-4.63667	0.870412	-0.138789	0.0299328	-4.54475	0.959	-0.0418642	0.00921155	G	G	-4.63667	-4.54475	Yes
51	12	68481756	rs12810476	rs12817473	68497408	0.991869	rs12810476	G	A	0.0011217	rs35246047	54	IFNG-AS1	0	ncRNA_intronic	3.283	7	5	15	0	0	0	-4.76421	0.867813	-0.141779	0.0297592	-4.62203	0.958	-0.0429075	0.00928326	G	G	-4.76421	-4.62203	Yes
51	12	68481756	rs12810476	rs12818107	68483259	0.995943	rs12810476	T	C	0.00102939	rs35246047	54	IFNG-AS1	0	ncRNA_intronic	0.455	5	9	15	0	0	0	-4.77478	0.86719	-0.142497	0.0298437	-4.59153	0.958	-0.0429075	0.00934492	T	T	-4.77478	-4.59153	Yes
51	12	68481756	rs12810476	rs12820052	68500925	0.987814	rs12810476	A	G	0.00134073	rs35246047	54	IFNG-AS1	0	ncRNA_intronic	1.045	7	5	15	0	1	0	-4.69249	0.869639	-0.139677	0.0297661	-4.58225	0.959	-0.0418642	0.00913617	A	A	-4.69249	-4.58225	Yes
51	12	68481756	rs12810476	rs12822844	68505040	0.987814	rs12810476	G	A	0.00139551	rs35246047	54	IFNG-AS1	0	ncRNA_intronic	2.732	7	5	15	0	1	0	-4.60795	0.870872	-0.13826	0.0300047	-4.53722	0.959	-0.0418642	0.00922684	G	G	-4.60795	-4.53722	Yes
51	12	68481756	rs12810476	rs12825700	68492980	1	rs12810476	A	G	0.00113959	rs35246047	54	IFNG-AS1	0	ncRNA_intronic	9.683	4	1	15	0	0	0	-4.75947	0.867885	-0.141696	0.0297714	-4.61138	0.958	-0.0429075	0.00930469	A	A	-4.75947	-4.61138	Yes
51	12	68481756	rs12810476	rs12829089	68502505	0.95673	rs12810476	G	T	0.00179137	rs35246047	54	IFNG-AS1	0	ncRNA_intronic	1.504	6	5	15	0	1	0	-4.57404	0.872592	-0.136287	0.0297958	-4.52289	0.959	-0.0418642	0.00925607	G	G	-4.57404	-4.52289	Yes
51	12	68481756	rs12810476	rs12831020	68499491	0.987814	rs12810476	G	A	0.00145244	rs35246047	54	IFNG-AS1	0	ncRNA_intronic	3.875	7	5	15	0	1	0	-4.67809	0.870203	-0.139029	0.0297191	-4.58684	0.959	-0.0418642	0.00912702	G	G	-4.67809	-4.58684	Yes
51	12	68481756	rs12810476	rs1558743	68504502	0.960787	rs12810476	G	T	0.00160435	rs35246047	54	IFNG-AS1	0	ncRNA_intronic	6.341	5	5	15	0	1	0	-4.56902	0.872186	-0.136753	0.0299304	-4.51606	0.959	-0.0418642	0.00927007	G	G	-4.56902	-4.51606	Yes
51	12	68481756	rs12810476	rs1558744	68504592	0.834629	rs12810476	A	G	0.00317417	rs35246047	54	IFNG-AS1	0	ncRNA_intronic	1.746	5	5	15	0	1	0	-4.31282	0.879453	-0.128455	0.0297845	-4.47898	0.96	-0.040822	0.00911412	A	A	-4.31282	-4.47898	Yes
51	12	68481756	rs12810476	rs1558746	68505128	0.95673	rs12810476	A	G	0.00158067	rs35246047	54	IFNG-AS1	0	ncRNA_intronic	2.436	6	5	15	0	1	0	-4.56413	0.872193	-0.136745	0.0299607	-4.52289	0.959	-0.0418642	0.00925607	A	A	-4.56413	-4.52289	Yes
51	12	68481756	rs12810476	rs2111057	68501279	0.834629	rs12810476	C	A	0.00296559	rs35246047	54	IFNG-AS1	0	ncRNA_intronic	1.298	6	5	15	0	1	0	-4.39165	0.878182	-0.129901	0.0295792	-4.49985	0.96	-0.040822	0.00907185	C	C	-4.39165	-4.49985	Yes
51	12	68481756	rs12810476	rs2193041	68502110	0.95673	rs12810476	G	A	0.00177689	rs35246047	54	IFNG-AS1	0	ncRNA_intronic	5.257	6	5	15	0	1	0	-4.58421	0.872432	-0.136471	0.0297697	-4.52639	0.959	-0.0418642	0.00924892	G	G	-4.58421	-4.52639	Yes
51	12	68481756	rs12810476	rs2870955	68502325	0.829834	rs12810476	T	C	0.00316146	rs35246047	54	IFNG-AS1	0	ncRNA_intronic	9.78	NA	5	15	0	1	0	-4.35692	0.878882	-0.129105	0.0296321	-4.46252	0.96	-0.040822	0.00914774	T	T	-4.35692	-4.46252	Yes
51	12	68481756	rs12810476	rs34902013	68498954	0.95673	rs12810476	G	A	0.00158623	rs35246047	54	IFNG-AS1	0	ncRNA_intronic	4.166	7	5	15	0	1	0	-4.64763	0.871111	-0.137986	0.0296895	-4.54475	0.959	-0.0418642	0.00921155	G	G	-4.64763	-4.54475	Yes
51	12	68481756	rs12810476	rs35246047	68501253	0.987814	rs12810476	A	G	0.00134167	rs35246047	54	IFNG-AS1	0	ncRNA_intronic	1.776	7	5	15	0	1	0	-4.68898	0.869687	-0.139622	0.0297766	-4.58225	0.959	-0.0418642	0.00913617	A	A	-4.68898	-4.58225	Yes
51	12	68481756	rs12810476	rs4255613	68498670	0.837894	rs12810476	G	T	0.0028458	rs35246047	54	IFNG-AS1	0	ncRNA_intronic	1.793	7	5	15	0	1	0	-4.4225	0.877583	-0.130584	0.0295271	-4.52289	0.959	-0.0418642	0.00925607	G	G	-4.4225	-4.52289	Yes
51	12	68481756	rs12810476	rs7133171	68503154	0.834629	rs12810476	C	T	0.00279583	rs35246047	54	IFNG-AS1	0	ncRNA_intronic	1.486	6	5	15	0	1	0	-4.38196	0.878067	-0.130032	0.0296745	-4.47615	0.96	-0.040822	0.00911988	C	C	-4.38196	-4.47615	Yes
51	12	68481756	rs12810476	rs7134472	68499986	0.95673	rs12810476	A	G	0.00167765	rs35246047	54	IFNG-AS1	0	ncRNA_intronic	11.19	5	5	15	0	1	0	-4.63462	0.871526	-0.13751	0.0296701	-4.56479	0.959	-0.0418642	0.00917112	A	A	-4.63462	-4.56479	Yes
51	12	68481756	rs12810476	rs7134599	68500075	0.95673	rs12810476	A	G	0.00167671	rs35246047	54	IFNG-AS1	0	ncRNA_intronic	1.841	5	5	15	0	1	0	-4.63501	0.871519	-0.137518	0.0296693	-4.55255	0.959	-0.0418642	0.00919577	A	A	-4.63501	-4.55255	Yes
51	12	68481756	rs12810476	rs7137158	68503920	0.834629	rs12810476	C	T	0.00303926	rs35246047	54	IFNG-AS1	0	ncRNA_intronic	3.17	3a	5	15	0	1	0	-4.347	0.878837	-0.129156	0.0297115	-4.48185	0.96	-0.040822	0.0091083	C	C	-4.347	-4.48185	Yes
51	12	68481756	rs12810476	rs7138407	68500862	0.95673	rs12810476	A	C	0.00168743	rs35246047	54	IFNG-AS1	0	ncRNA_intronic	3.124	6	5	15	0	1	0	-4.61894	0.871752	-0.13725	0.0297147	-4.56902	0.959	-0.0418642	0.00916261	A	A	-4.61894	-4.56902	Yes
51	12	68481756	rs12810476	rs722748	68500524	0.834629	rs12810476	A	G	0.00293365	rs35246047	54	IFNG-AS1	0	ncRNA_intronic	4.309	5	5	15	0	1	0	-4.40421	0.877978	-0.130134	0.0295476	-4.49985	0.96	-0.040822	0.00907185	A	A	-4.40421	-4.49985	Yes
51	12	68481756	rs12810476	rs723403	68501454	0.95673	rs12810476	G	A	0.00177374	rs35246047	54	IFNG-AS1	0	ncRNA_intronic	2.777	NA	5	15	0	1	0	-4.59122	0.872334	-0.136583	0.0297487	-4.52639	0.959	-0.0418642	0.00924892	G	G	-4.59122	-4.52639	Yes
51	12	68481756	rs12810476	rs7301797	68502890	0.834629	rs12810476	G	A	0.00313224	rs35246047	54	IFNG-AS1	0	ncRNA_intronic	4.265	5	5	15	0	1	0	-4.35098	0.87894	-0.129039	0.0296574	-4.47336	0.96	-0.040822	0.00912558	G	G	-4.35098	-4.47336	Yes
51	12	68481756	rs12810476	rs7304878	68485984	0.874008	rs12810476	G	A	0.00242211	rs35246047	54	IFNG-AS1	0	ncRNA_intronic	3.069	7	5	15	0	1	0	-4.50393	0.875467	-0.132998	0.0295293	-4.47615	0.96	-0.040822	0.00911988	G	G	-4.50393	-4.47615	Yes
51	12	68481756	rs12810476	rs7306440	68504029	0.834629	rs12810476	G	A	0.00304936	rs35246047	54	IFNG-AS1	0	ncRNA_intronic	1.247	5	5	15	0	1	0	-4.34217	0.878913	-0.129069	0.0297246	-4.48185	0.96	-0.040822	0.0091083	G	G	-4.34217	-4.48185	Yes
51	12	68385102	rs76170112	rs76170112	68385102	1	rs76170112	C	A	0.019375	rs7975371	54	IFNG-AS1	0	ncRNA_intronic	1.405	2b	1	15	0	0	0	-3.77602	0.677073	-0.389976	0.103277	-3.79107	0.884	-0.123298	0.0325233	C	C	-3.77602	-3.79107	Yes
52	12	101918978	rs1566556	rs1566556	101918978	1	rs1566556	G	A	0.0430512	rs1566556	55	SPIC	38202	intergenic	3.483	5	5	15	0	0	0	2.74759	1.25778	0.229348	0.0834724	3.10543	1.076	0.0732505	0.0235878	G	G	2.74759	3.10543	Yes
52	12	101918978	rs1566556	rs2733640	101920454	0.983136	rs1566556	T	G	0.0492585	rs1566556	55	SPIC	39678	intergenic	9.631	NA	1	15	0	0	0	2.81227	1.26388	0.234186	0.0832731	2.95764	1.072	0.0695261	0.0235072	T	T	2.81227	2.95764	Yes
53	12	113135531	rs2384049	rs1011966	113190029	0.728419	rs10774625	G	T	0.00827357	rs11066391	56	RPH3A	0	intronic	5.518	7	5	15	0	1	1	-4.15675	0.875877	-0.13253	0.031883	9.60521	1.099	0.0944007	0.00982807	T	G	4.15675	9.60521	Yes
53	12	113135531	rs2384049	rs1024467	113187354	0.670302	rs10774625	C	T	0.0283039	rs11066391	56	RPH3A	0	intronic	8.679	7	5	14	0	1	1	-3.74622	0.888628	-0.118077	0.0315189	9.31671	1.095	0.0907544	0.00974103	T	C	3.74622	9.31671	Yes
53	12	112463296	rs4767293	rs10744777	112233018	0.9383	rs10774625	C	T	0.0290938	rs2238151	56	ALDH2	0	intronic	1.83	1f	4	5	0	1	0	-3.84821	0.886783	-0.120155	0.0312236	-12.2708	0.889	-0.117658	0.00958848	C	C	-3.84821	-12.2708	Yes
53	12	113135531	rs2384049	rs10744781	113166520	0.790368	rs10774625	C	T	0.00450352	rs11066391	56	RPH3A	0	intronic	0.258	6	5	15	0	1	1	-4.15976	0.874144	-0.13451	0.032336	9.84933	1.101	0.0962189	0.00976907	T	C	4.15976	9.84933	Yes
53	12	113135531	rs2384049	rs10744782	113166569	0.790368	rs10774625	A	G	0.0039733	rs11066391	56	RPH3A	0	intronic	2.55	5	5	15	0	1	1	-4.18472	0.873238	-0.135547	0.032391	9.80235	1.101	0.0962189	0.0098159	G	A	4.18472	9.80235	Yes
53	12	111910219	rs10774625	rs10774624	111833788	0.866861	rs10774625	G	A	2.24534e-06	rs11513729	56	RP3-473L9.4	0	ncRNA_intronic	4.691	7	5	15	0	1	0	-5.63488	0.840215	-0.174097	0.0308964	21.4389	1.216	0.195567	0.00912206	A	G	5.63488	21.4389	Yes
53	12	111910219	rs10774625	rs10774625	111910219	1	rs10774625	A	G	2.32682e-07	rs11513729	56	ATXN2	0	intronic	2.748	5	4	5	0	1	0	-6.71434	0.822012	-0.196	0.0291913	22.3961	1.224	0.202124	0.00902499	G	A	6.71434	22.3961	Yes
53	12	113135531	rs2384049	rs10850075	113182298	0.701737	rs10774625	G	A	0.0193677	rs11066391	56	RPH3A	0	intronic	3.377	7	5	14	0	1	1	-3.83813	0.885828	-0.121232	0.0315863	9.64622	1.098	0.0934903	0.00969191	A	G	3.83813	9.64622	Yes
53	12	113135531	rs2384049	rs10850076	113183486	0.761011	rs10774625	T	C	0.00505868	rs11066391	56	RPH3A	0	intronic	3.777	5	5	14	0	1	1	-4.26732	0.872664	-0.136205	0.0319181	9.85847	1.102	0.0971267	0.0098521	C	T	4.26732	9.85847	Yes
53	12	111910219	rs10774625	rs11065979	112059557	0.849036	rs10774625	T	C	9.42673e-06	rs11513729	56	BRAP	20392	intergenic	3.379	5	5	15	0	1	0	6.02178	1.19671	0.179576	0.0298211	20.8907	1.209	0.189794	0.00908506	T	T	6.02178	20.8907	Yes
53	12	111910219	rs10774625	rs11065987	112072424	0.78035	rs10774625	G	A	5.23453e-05	rs11513729	56	BRAP	7525	intergenic	8.201	3a	5	15	0	1	0	5.7903	1.18695	0.171387	0.029599	19.9712	1.199	0.181488	0.00908746	G	G	5.7903	19.9712	Yes
53	12	111910219	rs10774625	rs11065991	112083162	0.78035	rs10774625	T	C	6.72899e-05	rs11513729	56	BRAP	0	intronic	1.54	4	4	4	0	1	0	5.70293	1.18458	0.169388	0.029702	20.0682	1.2	0.182322	0.0090851	T	T	5.70293	20.0682	Yes
53	12	112463296	rs4767293	rs11066085	112355949	0.953015	rs10774625	T	G	0.0148118	rs2238151	56	ADAM1B	8872	intergenic	1.58	6	5	15	0	1	0	-3.89146	0.883786	-0.12354	0.0317465	-12.2953	0.889	-0.117658	0.00956935	T	T	-3.89146	-12.2953	Yes
53	12	111910219	rs10774625	rs11066188	112610714	0.736578	rs10774625	A	G	7.94943e-06	rs11513729	56	HECTD4	0	intronic	0.242	5	4	4	0	1	0	5.26987	1.18344	0.168425	0.0319601	19.0633	1.19	0.173953	0.00912506	A	A	5.26987	19.0633	Yes
53	12	111910219	rs10774625	rs11066301	112871372	0.769383	rs10774625	G	A	1.98671e-05	rs11513729	56	PTPN11	0	intronic	9.917	3a	4	5	0	1	0	4.42741	1.16304	0.151037	0.0341141	18.3344	1.181	0.166362	0.00907375	G	G	4.42741	18.3344	Yes
53	12	111910219	rs10774625	rs11066309	112883476	0.751511	rs10774625	A	G	4.08696e-06	rs11513729	56	PTPN11	0	intronic	0.007	6	4	5	0	1	0	4.65957	1.1733	0.15982	0.0342994	18.9799	1.189	0.173113	0.00912083	A	A	4.65957	18.9799	Yes
53	12	111910219	rs10774625	rs11066320	112906415	0.770061	rs10774625	A	G	1.13631e-05	rs11513729	56	PTPN11	0	intronic	3.412	6	4	5	0	1	0	-4.52033	0.85731	-0.153956	0.0340585	18.38	1.182	0.167208	0.00909728	G	A	4.52033	18.38	Yes
53	12	113135531	rs2384049	rs11066390	113163766	0.779459	rs10774625	A	G	0.00443327	rs11066391	56	RPH3A	0	intronic	2.719	7	5	15	0	1	1	-3.91464	0.876852	-0.131417	0.0335707	9.72758	1.103	0.0980337	0.0100779	G	A	3.91464	9.72758	Yes
53	12	113135531	rs2384049	rs11066391	113163771	0.779459	rs10774625	G	T	0.00438098	rs11066391	56	RPH3A	0	intronic	1.063	7	5	15	0	1	1	-3.92015	0.876682	-0.131611	0.0335729	9.7321	1.103	0.0980337	0.0100732	T	G	3.92015	9.7321	Yes
53	12	113168961	rs11066395	rs11066395	113168961	1	rs10774625	C	A	0.0258664	rs4767000	56	RPH3A	0	intronic	4.124	7	5	14	0	1	1	-3.54481	0.900157	-0.105186	0.0296733	8.40172	1.079	0.0760347	0.0090499	A	C	3.54481	8.40172	Yes
53	12	113135531	rs2384049	rs11066412	113218868	0.692134	rs10774625	A	G	0.00831886	rs11066391	56	RPH3A	0	intronic	0.813	7	5	14	0	1	0	3.83799	1.13807	0.129334	0.0336983	9.44078	1.1	0.0953102	0.0100956	A	A	3.83799	9.44078	Yes
53	12	111910219	rs10774625	rs11513729	112273499	0.725908	rs10774625	T	C	9.84484e-06	rs11513729	56	MAPKAPK5-AS1:AC003029.1	4071:4071	intergenic	1.811	7	1	15	0	1	0	5.56479	1.18854	0.172726	0.031039	19.3252	1.195	0.178146	0.00921836	T	T	5.56479	19.3252	Yes
53	12	111708458	rs1265564	rs1265564	111708458	1	rs10774625	C	A	0.0112185	rs1265564	56	CUX2	0	intronic	10.23	5	2	15	0	0	0	3.15013	1.11318	0.107221	0.0340369	17.7997	1.178	0.163818	0.0092034	C	C	3.15013	17.7997	Yes
53	12	111708458	rs1265564	rs1265565	111715197	0.718925	rs10774625	T	C	0.0189851	rs1265564	56	CUX2	0	intronic	2.894	5	5	14	0	1	0	2.5475	1.09991	0.0952284	0.0373811	14.5955	1.144	0.134531	0.00921728	T	T	2.5475	14.5955	Yes
53	12	112027067	rs142170016	rs142170016	112027067	1	rs142170016	T	C	0.0184957	rs142170016	56	ATXN2	0	intronic	0.252	7	4	5	0	0	0	1.79755	1.13213	0.124101	0.0690389	7.4283	1.133	0.124869	0.0168099	T	T	1.79755	7.4283	Yes
53	12	111910219	rs10774625	rs17630235	112591686	0.746698	rs10774625	A	G	6.56243e-06	rs11513729	56	TRAFD1	278	downstream	6.415	5	4	4	0	1	0	5.38248	1.1862	0.170755	0.0317242	19.049	1.19	0.173953	0.0091319	A	A	5.38248	19.049	Yes
53	12	111910219	rs10774625	rs17696736	112486818	0.774554	rs10774625	G	A	1.56679e-05	rs11513729	56	NAA25	0	intronic	10.51	3a	4	4	0	1	0	5.97964	1.19248	0.176035	0.0294391	18.6408	1.184	0.168899	0.00906069	G	G	5.97964	18.6408	Yes
53	12	113135531	rs2384049	rs1981544	113180322	0.709523	rs10774625	T	C	0.0166073	rs11066391	56	RPH3A	0	intronic	5.16	4	5	14	0	0	1	-3.87308	0.884625	-0.122591	0.0316522	9.49047	1.097	0.0925792	0.00975497	C	T	3.87308	9.49047	Yes
53	12	111910219	rs10774625	rs2013002	112200150	0.76161	rs10774625	T	C	4.71578e-05	rs11513729	56	RP11-162P23.2	0	intronic	4.336	NA	2	5	0	1	0	-5.42897	0.846722	-0.166383	0.0306472	19.7184	1.198	0.180653	0.00916169	C	T	5.42897	19.7184	Yes
53	12	113168961	rs11066395	rs2189271	113200293	0.962561	rs10774625	C	T	0.0281892	rs4767000	56	RPH3A	0	intronic	9.361	7	5	15	0	0	0	-3.60978	0.899616	-0.105787	0.0293057	8.56297	1.081	0.0778865	0.00909574	T	C	3.60978	8.56297	Yes
53	12	113135531	rs2384049	rs2189272	113206306	0.715651	rs10774625	G	A	0.00542918	rs11066391	56	RPH3A	0	intronic	4.377	6	5	15	0	0	0	-4.25621	0.872401	-0.136506	0.0320722	9.78546	1.102	0.0971267	0.00992561	A	G	4.25621	9.78546	Yes
53	12	112463296	rs4767293	rs2238151	112211833	0.93376	rs10774625	C	T	0.0287287	rs2238151	56	RP11-162P23.2:ALDH2	00:00:00	intronic	3.732	2a	1	7	0	1	0	-3.89419	0.885926	-0.121122	0.0311032	-12.1337	0.89	-0.116534	0.00960413	C	C	-3.89419	-12.1337	Yes
53	12	113031474	rs233722	rs233716	113039943	0.991175	rs10774625	C	T	0.0222681	rs233716	56	RPH3A	0	intronic	0.528	NA	2	14	0	1	0	-3.97038	0.888917	-0.117751	0.0296575	10.6025	1.103	0.0980337	0.00924625	T	C	3.97038	10.6025	Yes
53	12	113031474	rs233722	rs233722	113031474	1	rs10774625	G	A	0.021676	rs233716	56	RPH3A	0	intronic	3.336	NA	9	14	0	1	0	-3.86403	0.890378	-0.116109	0.0300487	10.4689	1.102	0.0971267	0.00927762	A	G	3.86403	10.4689	Yes
53	12	113135531	rs2384049	rs2384032	113195605	0.742891	rs10774625	A	G	0.00766541	rs11066391	56	RPH3A	0	intronic	8.899	6	5	15	0	1	1	-4.18804	0.874959	-0.133578	0.0318952	9.62131	1.1	0.0953102	0.00990616	G	A	4.18804	9.62131	Yes
53	12	113135531	rs2384049	rs2384035	113209185	0.711473	rs10774625	A	G	0.00480143	rs11066391	56	RPH3A	0	intronic	0.756	7	5	15	0	1	0	-4.28944	0.871084	-0.138017	0.032176	9.78546	1.102	0.0971267	0.00992561	G	A	4.28944	9.78546	Yes
53	12	113135531	rs2384049	rs2384049	113135531	1	rs10774625	A	G	0.00279712	rs11066391	56	RPH3A	0	intronic	2.906	7	9	15	0	1	0	-4.24939	0.86781	-0.141782	0.0333654	11.3479	1.121	0.114221	0.0100654	G	A	4.24939	11.3479	Yes
53	12	113135531	rs2384049	rs2891403	113137572	0.989509	rs10774625	A	G	0.00511413	rs11066391	56	RPH3A	0	intronic	0.745	7	13	15	0	1	0	-4.07101	0.87321	-0.135579	0.0333036	11.2943	1.12	0.113329	0.0100341	G	A	4.07101	11.2943	Yes
53	12	111910219	rs10774625	rs3184504	111884608	0.950001	rs10774625	T	C	4.87499e-07	rs11513729	56	SH2B3	0	exonic	11.21	3a	4	6	0	1	0	-6.62087	0.824222	-0.193315	0.0291979	22.8693	1.229	0.206201	0.0090165	C	T	6.62087	22.8693	Yes
53	12	113135531	rs2384049	rs3803062	113196920	0.738262	rs10774625	A	G	0.00571483	rs11066391	56	RPH3A	0	intronic	0.598	7	5	15	0	1	1	-4.23784	0.872801	-0.136048	0.0321031	9.65244	1.1	0.0953102	0.00987421	G	A	4.23784	9.65244	Yes
53	12	113135531	rs2384049	rs3803063	113196915	0.738262	rs10774625	C	T	0.00570313	rs11066391	56	RPH3A	0	intronic	4.631	NA	5	15	0	1	1	-4.23822	0.872785	-0.136066	0.0321045	9.6546	1.1	0.0953102	0.009872	T	C	4.23822	9.6546	Yes
53	12	112179471	rs4766897	rs4766897	112179471	1	rs10774625	T	C	0.000217519	rs11513729	56	ACAD10	0	intronic	1.631	2b	2	5	0	1	0	-3.78619	0.870186	-0.139048	0.0367251	17.148	1.175	0.161268	0.00940446	C	T	3.78619	17.148	Yes
53	12	113135531	rs2384049	rs4766998	113164556	0.81923	rs10774625	A	G	0.005116	rs11066391	56	RPH3A	0	intronic	0.11	7	5	15	0	1	1	-4.11841	0.87523	-0.133269	0.0323592	10.0467	1.103	0.0980337	0.00975781	G	A	4.11841	10.0467	Yes
53	12	113168961	rs11066395	rs4767000	113168368	1	rs10774625	A	G	0.0260785	rs4767000	56	RPH3A	0	intronic	0.025	7	5	14	0	1	1	-3.54082	0.900232	-0.105103	0.0296832	8.3867	1.079	0.0760347	0.00906611	G	A	3.54082	8.3867	Yes
53	12	113135531	rs2384049	rs4767001	113168574	0.761011	rs10774625	G	A	0.00523708	rs11066391	56	RPH3A	0	intronic	0.362	5	5	14	0	1	1	-4.148	0.874751	-0.133816	0.0322604	10.0016	1.103	0.0980337	0.00980184	A	G	4.148	10.0016	Yes
53	12	113168961	rs11066395	rs4767002	113169770	1	rs10774625	C	T	0.0274795	rs4767000	56	RPH3A	0	intronic	5.171	4	5	14	0	1	1	-3.53514	0.900428	-0.104885	0.0296693	8.42204	1.079	0.0760347	0.00902807	T	C	3.53514	8.42204	Yes
53	12	113168961	rs11066395	rs4767003	113190918	0.954343	rs10774625	T	C	0.0269804	rs4767000	56	RPH3A	0	intronic	13	6	5	15	1	0	1	-3.60805	0.899447	-0.105975	0.0293719	8.51968	1.08	0.076961	0.00903333	C	T	3.60805	8.51968	Yes
53	12	112463296	rs4767293	rs4767293	112463296	1	rs10774625	G	A	0.0139143	rs2238151	56	NAA25	1203	intergenic	3.103	1f	4	5	0	1	0	-3.91432	0.883138	-0.124274	0.0317485	-12.1053	0.89	-0.116534	0.00962667	G	G	-3.91432	-12.1053	Yes
53	12	111910219	rs10774625	rs597808	111973358	0.942485	rs10774625	A	G	6.78488e-07	rs11513729	56	ATXN2	0	intronic	0.474	NA	4	5	0	1	0	-6.29219	0.828889	-0.187669	0.0298257	22.6605	1.227	0.204572	0.00902771	G	A	6.29219	22.6605	Yes
53	12	112463296	rs4767293	rs610303	112145100	0.937967	rs10774625	A	C	0.024603	rs2238151	56	ACAD10	0	intronic	0.034	NA	4	4	0	1	0	-3.86544	0.885452	-0.121657	0.031473	-12.1491	0.889	-0.117658	0.00968451	A	A	-3.86544	-12.1491	Yes
53	12	111897962	rs61944378	rs61944378	111897962	1	rs61944378	T	C	0.0267243	rs61944378	56	ATXN2	0	intronic	0.001	7	4	5	0	0	0	-2.86251	0.784348	-0.242902	0.0848564	-4.49369	0.893	-0.113169	0.0251839	T	T	-2.86251	-4.49369	Yes
53	12	111897962	rs61944378	rs61944384	111952215	0.670206	rs61944378	A	G	0.0431175	rs61944378	56	ATXN2	0	intronic	3.503	7	4	5	0	0	0	-2.82419	0.808211	-0.212932	0.0753958	-4.65121	0.9	-0.105361	0.0226523	A	A	-2.82419	-4.65121	Yes
53	12	113135531	rs2384049	rs6489856	113164797	0.816176	rs10774625	A	C	0.00524591	rs11066391	56	RPH3A	0	intronic	0.482	7	5	15	0	1	1	-4.0997	0.875629	-0.132813	0.0323957	10.06	1.104	0.0989399	0.00983499	C	A	4.0997	10.06	Yes
53	12	111910219	rs10774625	rs653178	112007756	0.942041	rs10774625	C	T	1.12135e-06	rs11513729	56	ATXN2	0	intronic	0.312	5	2	5	0	1	0	-6.17734	0.83125	-0.184825	0.0299198	22.6134	1.226	0.203757	0.00901045	T	C	6.17734	22.6134	Yes
53	12	113235279	rs7132088	rs7132088	113235279	1	rs7132088	T	C	0.032401	rs7132088	56	RPH3A	0	intronic	3.587	7	5	14	0	1	0	-2.61453	0.914946	-0.0888902	0.0339985	-5.18159	0.954	-0.0470916	0.00908825	T	T	-2.61453	-5.18159	Yes
53	12	111910219	rs10774625	rs7137828	111932800	0.950145	rs10774625	C	T	3.98513e-07	rs11513729	56	ATXN2	0	intronic	1.715	5	4	5	0	1	0	-6.57162	0.824423	-0.193072	0.0293796	22.7354	1.228	0.205387	0.00903378	T	C	6.57162	22.7354	Yes
53	12	112463296	rs4767293	rs7300285	112849899	0.8873	rs10774625	A	G	0.0284274	rs2238151	56	RPL6	0	intronic	1.237	7	5	15	0	1	0	-3.27068	0.897209	-0.108466	0.0331633	-12.1361	0.891	-0.115411	0.00950972	A	A	-3.27068	-12.1361	Yes
53	12	113168961	rs11066395	rs7314022	113176501	0.995841	rs10774625	C	T	0.0282301	rs4767000	56	RPH3A	0	intronic	0.062	5	5	14	0	1	1	-3.55242	0.90033	-0.104994	0.0295556	8.37336	1.079	0.0760347	0.00908055	T	C	3.55242	8.37336	Yes
53	12	113168961	rs11066395	rs7315519	113192927	0.962561	rs10774625	A	G	0.0261291	rs4767000	56	RPH3A	0	intronic	5.606	7	5	15	0	0	1	-3.6208	0.899145	-0.106311	0.0293612	8.52715	1.081	0.0778865	0.00913395	G	A	3.6208	8.52715	Yes
53	12	113135531	rs2384049	rs739742	113184739	0.682992	rs10774625	C	A	0.0270566	rs11066391	56	RPH3A	0	intronic	0.291	6	5	14	0	1	1	-3.77128	0.88804	-0.118738	0.0314849	9.28613	1.095	0.0907544	0.00977311	A	C	3.77128	9.28613	Yes
53	12	113135531	rs2384049	rs739743	113185030	0.682992	rs10774625	T	C	0.0272094	rs11066391	56	RPH3A	0	intronic	0.707	5	5	14	0	1	1	-3.76675	0.88813	-0.118637	0.0314959	9.21203	1.094	0.0898407	0.00975254	C	T	3.76675	9.21203	Yes
53	12	113168961	rs11066395	rs739744	113185462	0.962914	rs10774625	C	T	0.0341892	rs4767000	56	RPH3A	0	intronic	2.615	NA	5	14	0	0	1	-3.51944	0.901783	-0.103381	0.0293744	8.20019	1.077	0.0741794	0.00904605	T	C	3.51944	8.20019	Yes
53	12	111814155	rs7398796	rs7398796	111814155	1	rs10774625	C	T	0.00488992	rs7398796	56	RP3-473L9.4	0	ncRNA_intronic	1.716	7	5	15	0	1	0	-3.72769	0.878208	-0.129872	0.0348398	-11.5944	0.888	-0.118784	0.0102449	C	C	-3.72769	-11.5944	Yes
53	12	113135531	rs2384049	rs767103	113178978	0.711818	rs10774625	A	C	0.0160668	rs11066391	56	RPH3A	0	intronic	2.434	7	5	14	0	0	1	-3.87378	0.884461	-0.122777	0.0316943	9.4951	1.097	0.0925792	0.00975021	C	A	3.87378	9.4951	Yes
53	12	111814155	rs7398796	rs7978923	111780259	0.915232	rs10774625	T	G	0.0124911	rs7398796	56	CUX2	0	intronic	1.841	7	4	15	0	1	0	-3.60638	0.88405	-0.123242	0.0341732	-11.1784	0.893	-0.113169	0.0101238	T	T	-3.60638	-11.1784	Yes
53	12	112463296	rs4767293	rs847892	112141570	0.937967	rs10774625	A	G	0.0224373	rs2238151	56	ACAD10	0	intronic	0.934	NA	4	5	0	1	0	-3.89331	0.884654	-0.122559	0.0314793	-12.1259	0.89	-0.116534	0.00961032	A	A	-3.89331	-12.1259	Yes
53	12	113135531	rs2384049	rs886349	113202553	0.715651	rs10774625	T	C	0.00447722	rs11066391	56	RPH3A	0	intronic	2.518	7	5	15	0	1	0	-4.33177	0.870506	-0.138681	0.0320148	9.81197	1.102	0.0971267	0.0098988	C	T	4.33177	9.81197	Yes
53	12	113235274	rs976702	rs976702	113235274	1	rs7132088	G	A	0.0445813	rs976702	56	RPH3A	0	intronic	2.82	NA	5	14	0	1	0	2.88027	1.10386	0.0988131	0.0343069	8.87332	1.09	0.0861777	0.00971201	G	G	2.88027	8.87332	Yes
54	12	122217507	rs61751318	rs61751318	122217507	1	rs61751318	T	C	0.0410209	rs61751318	57	TMEM120B:RHOF	00:00:00	exonic	20.2	4	4	4	1	0	0	2.28402	1.30868	0.269019	0.117783	3.46009	1.113	0.107059	0.0309411	T	T	2.28402	3.46009	Yes
55	13	40349357	rs9548930	rs11147769	40344504	0.996063	rs9548930	A	G	0.0439476	rs9548900	58	COG6	0	intronic	0.625	6	5	15	0	1	1	3.50789	1.1108	0.10508	0.0299555	3.23888	1.03	0.0295588	0.00912624	A	A	3.50789	3.23888	Yes
55	13	40349357	rs9548930	rs17591231	40340925	0.996063	rs9548930	T	C	0.0457202	rs9548900	58	COG6	0	intronic	16.1	5	5	15	1	1	1	3.48971	1.11022	0.104558	0.0299619	3.23888	1.03	0.0295588	0.00912624	T	T	3.48971	3.23888	Yes
55	13	40349357	rs9548930	rs4245396	40325310	0.992128	rs9548930	T	C	0.0416819	rs9548900	58	COG6	0	UTR3	2.192	7	4	5	0	1	1	3.49511	1.11034	0.104666	0.0299465	3.37806	1.032	0.0314987	0.00932449	T	T	3.49511	3.37806	Yes
55	13	40349357	rs9548930	rs4338665	40342820	0.996063	rs9548930	A	C	0.046254	rs9548900	58	COG6	0	intronic	0.499	5	5	15	0	1	1	3.48743	1.11012	0.104468	0.0299556	3.23888	1.03	0.0295588	0.00912624	A	A	3.48743	3.23888	Yes
55	13	40349357	rs9548930	rs4403927	40341145	0.996063	rs9548930	T	G	0.0442901	rs9548900	58	COG6	0	intronic	4.851	2b	5	15	0	1	1	3.50165	1.11062	0.104918	0.0299626	3.23888	1.03	0.0295588	0.00912624	T	T	3.50165	3.23888	Yes
55	13	40349357	rs9548930	rs4409964	40342741	0.996063	rs9548930	A	G	0.0449196	rs9548900	58	COG6	0	intronic	12.25	5	5	15	0	1	1	3.4975	1.11047	0.104783	0.0299595	3.23888	1.03	0.0295588	0.00912624	A	A	3.4975	3.23888	Yes
55	13	40349357	rs9548930	rs4943694	40329032	0.992128	rs9548930	T	C	0.0403529	rs9548900	58	COG6	0	intronic	0.715	6	4	15	0	1	1	3.50677	1.11073	0.105017	0.0299471	3.36697	1.031	0.0305292	0.00906727	T	T	3.50677	3.36697	Yes
55	13	40349357	rs9548930	rs7319128	40338144	0.996063	rs9548930	A	G	0.0443397	rs9548900	58	COG6	0	intronic	1.48	7	5	15	0	1	1	3.47858	1.10988	0.104252	0.0299697	3.31391	1.031	0.0305292	0.00921243	A	A	3.47858	3.31391	Yes
55	13	40349357	rs9548930	rs7325068	40311300	0.984311	rs9548930	A	G	0.0478487	rs9548900	58	COG6	0	intronic	0.081	6	4	4	0	1	0	3.44423	1.10857	0.103071	0.0299257	3.42713	1.032	0.0314987	0.00919098	A	A	3.44423	3.42713	Yes
55	13	40349357	rs9548930	rs7327824	40334309	0.996063	rs9548930	A	G	0.0467223	rs9548900	58	COG6	0	intronic	7.519	7	5	15	0	1	1	3.45519	1.10911	0.103558	0.0299717	3.31697	1.031	0.0305292	0.00920395	A	A	3.45519	3.31697	Yes
55	13	40349357	rs9548930	rs7337585	40337376	0.996063	rs9548930	T	C	0.0446751	rs9548900	58	COG6	0	intronic	0.592	7	5	15	0	1	1	3.47523	1.10977	0.104153	0.02997	3.31391	1.031	0.0305292	0.00921243	T	T	3.47523	3.31391	Yes
55	13	40349357	rs9548930	rs9315729	40345191	0.992108	rs9548930	A	G	0.0404908	rs9548900	58	COG6	0	intronic	0.853	5	5	15	0	1	1	3.50553	1.11066	0.104954	0.0299397	3.29053	1.031	0.0305292	0.00927791	A	A	3.50553	3.29053	Yes
55	13	40349357	rs9548930	rs9315730	40345460	0.996063	rs9548930	T	C	0.0403084	rs9548900	58	COG6	0	intronic	3.439	7	4	15	0	1	1	3.50766	1.11073	0.105017	0.0299395	3.29053	1.031	0.0305292	0.00927791	T	T	3.50766	3.29053	Yes
55	13	40349357	rs9548930	rs9532429	40335599	0.996063	rs9548930	T	C	0.0458182	rs9548900	58	COG6	0	intronic	0.389	7	5	15	0	1	1	3.46382	1.1094	0.103819	0.0299725	3.31089	1.031	0.0305292	0.00922085	T	T	3.46382	3.31089	Yes
55	13	40349357	rs9548930	rs9548901	40303194	0.984311	rs9548930	T	C	0.0492257	rs9548900	58	COG6	0	intronic	0.731	6	4	5	0	1	0	3.42432	1.10801	0.102566	0.0299521	3.38958	1.032	0.0314987	0.0092928	T	T	3.42432	3.38958	Yes
55	13	40349357	rs9548930	rs9548928	40335708	0.996063	rs9548930	T	G	0.0462658	rs9548900	58	COG6	0	intronic	4.098	6	5	15	0	1	1	3.45813	1.10923	0.103666	0.0299775	3.32005	1.031	0.0305292	0.00919539	T	T	3.45813	3.32005	Yes
55	13	40349357	rs9548930	rs9548930	40349357	1	rs9548930	T	G	0.0380191	rs9548900	58	COG6	0	intronic	2.306	7	5	15	0	1	1	3.5343	1.11157	0.105773	0.0299277	3.29053	1.031	0.0305292	0.00927791	T	T	3.5343	3.29053	Yes
55	13	40349357	rs9548930	rs9566474	40338848	0.996063	rs9548930	A	G	0.0439894	rs9548900	58	COG6	0	intronic	2.692	6	5	15	0	1	1	3.4826	1.11001	0.104369	0.0299687	3.31089	1.031	0.0305292	0.00922085	A	A	3.4826	3.31089	Yes
55	13	40349357	rs9548930	rs9576896	40336606	0.996063	rs9548930	A	G	0.0452058	rs9548900	58	COG6	0	intronic	6.149	6	5	15	0	1	1	3.47013	1.1096	0.104	0.0299699	3.31391	1.031	0.0305292	0.00921243	A	A	3.47013	3.31391	Yes
55	13	40349357	rs9548930	rs9576897	40338222	0.996063	rs9548930	T	C	0.0441459	rs9548900	58	COG6	0	intronic	4.415	7	5	15	0	1	1	3.48046	1.10994	0.104306	0.029969	3.31391	1.031	0.0305292	0.00921243	T	T	3.48046	3.31391	Yes
55	13	40349357	rs9548930	rs9576898	40338421	0.996063	rs9548930	G	A	0.0442576	rs9548900	58	COG6	0	intronic	3.42	6	5	15	0	1	1	3.47978	1.10992	0.104288	0.0299697	3.31089	1.031	0.0305292	0.00922085	G	G	3.47978	3.31089	Yes
56	13	43021639	rs2147160	rs10507507	42969646	0.795499	rs12430303	C	T	0.0217153	rs2324858	59	FABP3P2	25852	intergenic	3.653	4	2	15	0	1	0	-3.64894	0.879318	-0.128609	0.0352455	-5.92621	0.937	-0.065072	0.0109804	C	C	-3.64894	-5.92621	Yes
56	13	43032027	rs12430303	rs12428853	43043246	1	rs12430303	A	G	0.00102731	rs9533108	59	TNFSF11	93625	intergenic	8.202	6	5	15	0	0	0	4.57646	1.14213	0.132895	0.0290388	-7.48976	0.934	-0.0682788	0.00911629	G	A	-4.57646	-7.48976	Yes
56	13	43032027	rs12430303	rs12428878	43043595	1	rs12430303	A	G	0.00101959	rs9533108	59	TNFSF11	93276	intergenic	5.367	7	5	15	0	0	0	4.57854	1.1422	0.132956	0.029039	-7.48417	0.935	-0.0672087	0.00898012	G	A	-4.57854	-7.48417	Yes
56	13	43032027	rs12430303	rs12429224	43032053	0.797571	rs12430303	T	G	0.0225959	rs9533108	59	FABP3P2	88259	intergenic	0.336	7	7	15	0	0	0	1.8089	1.10687	0.101536	0.0561315	-3.48616	0.916	-0.0877389	0.0251678	T	G	1.8089	3.48616	Yes
56	13	43032027	rs12430303	rs12430303	43032027	1	rs12430303	T	C	0.000659846	rs9533108	59	FABP3P2	88233	intergenic	0.634	7	7	15	0	0	0	3.85055	1.13173	0.123747	0.0321376	-7.4608	0.935	-0.0672087	0.00900825	C	T	-3.85055	-7.4608	Yes
56	13	43021639	rs2147160	rs12853439	42978035	0.799918	rs12430303	A	G	0.0489959	rs2324858	59	FABP3P2	34241	intergenic	2.185	7	2	15	0	1	0	-3.28596	0.890173	-0.116339	0.035405	-5.90624	0.937	-0.065072	0.0110175	A	A	-3.28596	-5.90624	Yes
56	13	43021639	rs2147160	rs12855879	42971543	0.795499	rs12430303	A	C	0.021792	rs2324858	59	FABP3P2	27749	intergenic	5.277	3a	5	15	0	1	0	-3.64785	0.879361	-0.12856	0.0352426	-5.88419	0.937	-0.065072	0.0110588	A	A	-3.64785	-5.88419	Yes
56	13	43021639	rs2147160	rs12865514	42979444	0.856372	rs12430303	G	A	0.0276757	rs2324858	59	FABP3P2	35650	intergenic	12.14	6	5	15	0	1	0	-3.55687	0.883917	-0.123392	0.0346912	-5.7467	0.939	-0.0629398	0.0109523	G	G	-3.55687	-5.7467	Yes
56	13	43021639	rs2147160	rs12868231	43064910	0.907301	rs12430303	T	C	0.0448976	rs2324858	59	TNFSF11	71961	intergenic	1.38	4	5	15	0	1	0	-3.44368	0.889154	-0.117485	0.0341161	-6.00613	0.938	-0.0640053	0.0106567	T	T	-3.44368	-6.00613	Yes
56	13	43021639	rs2147160	rs12870488	42964518	0.795499	rs12430303	T	C	0.0204134	rs2324858	59	FABP3P2	20724	intergenic	2.502	7	5	15	0	1	0	-3.66257	0.878919	-0.129063	0.0352382	-5.91102	0.937	-0.065072	0.0110086	T	T	-3.66257	-5.91102	Yes
56	13	43021639	rs2147160	rs12870510	42964565	0.795499	rs12430303	T	C	0.0204237	rs2324858	59	FABP3P2	20771	intergenic	1.733	7	5	15	0	1	0	-3.66247	0.878922	-0.129059	0.0352383	-5.91593	0.937	-0.065072	0.0109994	T	T	-3.66247	-5.91593	Yes
56	13	43021639	rs2147160	rs12871228	43061963	0.922035	rs12430303	A	G	0.0390808	rs2324858	59	TNFSF11	74908	intergenic	0.895	7	5	15	0	1	0	-3.50178	0.887635	-0.119195	0.0340383	-5.90624	0.939	-0.0629398	0.0106565	A	A	-3.50178	-5.90624	Yes
56	13	43021639	rs2147160	rs12871509	42952075	0.791107	rs12430303	C	A	0.0219921	rs2324858	59	FABP3P2	8281	intergenic	8.089	3a	5	15	0	1	0	-3.63196	0.880052	-0.127774	0.0351805	-5.86841	0.937	-0.065072	0.0110885	C	C	-3.63196	-5.86841	Yes
56	13	43021639	rs2147160	rs1351832	43057549	0.994631	rs12430303	T	C	0.01567	rs2324858	59	TNFSF11	79322	intergenic	0.086	5	5	15	0	0	0	3.87695	1.13853	0.129738	0.0334639	-5.68606	0.942	-0.05975	0.0105081	C	T	-3.87695	-5.68606	Yes
56	13	43021639	rs2147160	rs1408221	42955367	0.791107	rs12430303	A	C	0.0211907	rs2324858	59	FABP3P2	11573	intergenic	0.296	3a	2	15	0	1	0	-3.64778	0.879554	-0.12834	0.0351831	-5.87612	0.937	-0.065072	0.011074	A	A	-3.64778	-5.87612	Yes
56	13	43021639	rs2147160	rs1475248	42953003	0.791107	rs12430303	A	G	0.0214027	rs2324858	59	FABP3P2	9209	intergenic	22.3	5	2	15	1	1	0	-3.64397	0.879698	-0.128177	0.035175	-5.87612	0.937	-0.065072	0.011074	A	A	-3.64397	-5.87612	Yes
56	13	43021639	rs2147160	rs17457484	42952499	0.786493	rs12430303	T	C	0.021623	rs2324858	59	FABP3P2	8705	intergenic	2.059	3a	2	15	0	1	0	-3.63868	0.879847	-0.128007	0.0351796	-5.87612	0.937	-0.065072	0.011074	T	T	-3.63868	-5.87612	Yes
56	13	43021639	rs2147160	rs17535675	42970202	0.795499	rs12430303	C	A	0.0216487	rs2324858	59	FABP3P2	26408	intergenic	5.459	5	2	15	0	1	0	-3.65131	0.879246	-0.128691	0.035245	-5.89708	0.937	-0.065072	0.0110346	C	C	-3.65131	-5.89708	Yes
56	13	43032027	rs12430303	rs1830790	43026661	0.995962	rs12430303	G	A	0.000987886	rs9533108	59	FABP3P2	82867	intergenic	2.201	NA	9	15	0	0	0	4.56697	1.1421	0.132869	0.0290934	-7.47707	0.935	-0.0672087	0.00898865	A	G	-4.56697	-7.47707	Yes
56	13	43021639	rs2147160	rs1924416	43008994	0.947219	rs12430303	C	T	0.0402847	rs2324858	59	FABP3P2	65200	intergenic	4.825	NA	13	15	0	1	0	3.45956	1.12563	0.118343	0.0342075	-5.88838	0.939	-0.0629398	0.0106888	T	C	-3.45956	-5.88838	Yes
56	13	43021639	rs2147160	rs2057527	43007720	0.947219	rs12430303	T	C	0.0438259	rs2324858	59	FABP3P2	63926	intergenic	10.07	7	14	15	0	1	0	3.4242	1.12427	0.117134	0.0342077	-5.88838	0.939	-0.0629398	0.0106888	C	T	-3.4242	-5.88838	Yes
56	13	43032027	rs12430303	rs2062305	43052880	1	rs12430303	G	A	0.00107581	rs9533108	59	TNFSF11	83991	intergenic	8.906	4	5	15	0	0	0	4.56994	1.14187	0.132667	0.0290304	-7.49963	0.934	-0.0682788	0.0091043	A	G	-4.56994	-7.49963	Yes
56	13	43032027	rs12430303	rs2093816	43046036	0.964549	rs12430303	C	T	0.00289318	rs9533108	59	TNFSF11	90835	intergenic	1.72	6	9	15	0	1	0	4.2414	1.13136	0.12342	0.029099	-7.66416	0.933	-0.0693501	0.00904862	T	C	-4.2414	-7.66416	Yes
56	13	43021639	rs2147160	rs2147160	43021639	1	rs12430303	C	A	0.0149139	rs2324858	59	FABP3P2	77845	intergenic	1.206	NA	9	15	0	0	0	3.84721	1.13832	0.129553	0.0336747	-5.62087	0.942	-0.05975	0.01063	A	C	-3.84721	-5.62087	Yes
56	13	43021639	rs2147160	rs2324873	43007194	0.994631	rs12430303	C	T	0.0173387	rs2324858	59	FABP3P2	63400	intergenic	0.088	NA	9	15	0	0	0	3.79083	1.13628	0.12776	0.0337023	-5.58038	0.943	-0.058689	0.010517	T	C	-3.79083	-5.58038	Yes
56	13	43021639	rs2147160	rs2324878	42980878	0.846997	rs12430303	T	C	0.0300812	rs2324858	59	FABP3P2	37084	intergenic	1.497	NA	2	15	0	1	0	-3.53633	0.884265	-0.122998	0.0347814	-5.76846	0.939	-0.0629398	0.010911	T	T	-3.53633	-5.76846	Yes
56	13	43021639	rs2147160	rs34286474	42956226	0.791107	rs12430303	T	C	0.0307393	rs2324858	59	FABP3P2	12432	intergenic	0.871	6	5	15	0	1	0	-3.45312	0.883977	-0.123324	0.0357139	-5.73765	0.938	-0.0640053	0.0111553	T	T	-3.45312	-5.73765	Yes
56	13	43032027	rs12430303	rs34335227	43050280	1	rs12430303	A	G	0.00105392	rs9533108	59	TNFSF11	86591	intergenic	9.023	5	5	15	0	0	0	4.57365	1.14197	0.132755	0.029026	-7.50808	0.934	-0.0682788	0.00909405	G	A	-4.57365	-7.50808	Yes
56	13	43021639	rs2147160	rs35406824	42957324	0.795499	rs12430303	A	G	0.0203906	rs2324858	59	FABP3P2	13530	intergenic	0.912	5	5	15	0	1	0	-3.66376	0.878959	-0.129017	0.0352144	-5.92099	0.937	-0.065072	0.01099	A	A	-3.66376	-5.92099	Yes
56	13	43021639	rs2147160	rs35469241	42956242	0.791107	rs12430303	C	T	0.0285881	rs2324858	59	FABP3P2	12448	intergenic	3.404	7	5	15	0	1	0	-3.47425	0.88335	-0.124034	0.0357009	-5.74485	0.938	-0.0640053	0.0111413	C	C	-3.47425	-5.74485	Yes
56	13	43021639	rs2147160	rs35726267	42956220	0.791107	rs12430303	G	A	0.027747	rs2324858	59	FABP3P2	12426	intergenic	2.485	6	5	15	0	1	0	-3.50246	0.882623	-0.124857	0.0356484	-5.71454	0.938	-0.0640053	0.0112004	G	G	-3.50246	-5.71454	Yes
56	13	43032027	rs12430303	rs4512994	43039673	1	rs12430303	A	C	0.00101157	rs9533108	59	FABP3P2	95879	intergenic	1.395	7	7	15	0	0	0	4.57978	1.14226	0.133009	0.0290426	-7.48417	0.934	-0.0682788	0.0091231	C	A	-4.57978	-7.48417	Yes
56	13	43021639	rs2147160	rs4941428	43008177	0.994631	rs12430303	A	G	0.017325	rs2324858	59	FABP3P2	64383	intergenic	8.712	6	14	15	0	0	0	3.79079	1.13626	0.127742	0.033698	-5.60355	0.943	-0.058689	0.0104735	G	A	-3.79079	-5.60355	Yes
56	13	43021639	rs2147160	rs4941429	43050624	0.947219	rs12430303	A	G	0.036755	rs2324858	59	TNFSF11	86247	intergenic	3.046	7	5	15	0	0	0	3.53115	1.12766	0.120145	0.0340242	-5.9316	0.939	-0.0629398	0.0106109	G	A	-3.53115	-5.9316	Yes
56	13	43021639	rs2147160	rs4942119	43005273	0.989254	rs12430303	T	G	0.0181302	rs2324858	59	FABP3P2	61479	intergenic	7.679	7	9	15	0	0	0	3.77387	1.13562	0.127179	0.0336998	-5.60355	0.943	-0.058689	0.0104735	G	T	-3.77387	-5.60355	Yes
56	13	43021639	rs2147160	rs4942120	43005533	0.994631	rs12430303	G	A	0.018404	rs2324858	59	FABP3P2	61739	intergenic	3.588	7	9	15	0	0	0	3.77083	1.13549	0.127064	0.0336966	-5.612	0.943	-0.058689	0.0104578	A	G	-3.77083	-5.612	Yes
56	13	43021639	rs2147160	rs56008941	42952611	0.791107	rs12430303	T	C	0.021518	rs2324858	59	FABP3P2	8817	intergenic	9.98	2b	2	15	0	1	0	-3.64158	0.879768	-0.128097	0.0351762	-5.87612	0.937	-0.065072	0.011074	T	T	-3.64158	-5.87612	Yes
56	13	43021639	rs2147160	rs56737241	42958193	0.795499	rs12430303	A	C	0.0204078	rs2324858	59	FABP3P2	14399	intergenic	1.665	6	5	15	0	1	0	-3.6634	0.878961	-0.129015	0.0352172	-5.92099	0.937	-0.065072	0.01099	A	A	-3.6634	-5.92099	Yes
56	13	43021639	rs2147160	rs58881169	43020524	0.927522	rs12430303	T	C	0.0348081	rs2324858	59	FABP3P2	76730	intergenic	0.042	6	9	9	0	1	0	-3.49469	0.887406	-0.119453	0.0341812	-0.915365	0.223	-1.50058	1.63933	T	A	-3.49469	0.915365	No
56	13	43021639	rs2147160	rs61960917	42957732	0.795499	rs12430303	G	A	0.0204314	rs2324858	59	FABP3P2	13938	intergenic	0.037	5	5	15	0	1	0	-3.66325	0.878971	-0.129003	0.0352156	-5.92099	0.937	-0.065072	0.01099	G	G	-3.66325	-5.92099	Yes
56	13	43021639	rs2147160	rs6561043	42997574	0.95219	rs12430303	G	A	0.0299082	rs2324858	59	FABP3P2	53780	intergenic	0.803	6	9	15	0	0	0	3.55233	1.12919	0.121501	0.0342031	-5.71454	0.941	-0.0608121	0.0106416	A	G	-3.55233	-5.71454	Yes
56	13	43032027	rs12430303	rs7327510	42988924	0.944248	rs12430303	G	A	0.00189401	rs9533108	59	FABP3P2	45130	intergenic	0.478	5	8	15	0	1	0	-4.29908	0.8817	-0.125903	0.0292861	-7.08405	0.938	-0.0640053	0.00903513	G	G	-4.29908	-7.08405	Yes
56	13	43032027	rs12430303	rs7328203	42988546	0.882162	rs12430303	G	T	0.0113066	rs9533108	59	FABP3P2	44752	intergenic	2.919	7	8	15	0	1	0	-3.73082	0.896247	-0.109539	0.0293606	-7.31364	0.935	-0.0672087	0.00918951	G	G	-3.73082	-7.31364	Yes
56	13	43032027	rs12430303	rs7331068	43042276	0.934682	rs12430303	G	A	0.00504384	rs9533108	59	TNFSF11	94595	intergenic	1.41	6	5	15	0	1	0	4.04024	1.12502	0.117801	0.0291569	-7.73926	0.932	-0.0704225	0.00909938	A	G	-4.04024	-7.73926	Yes
56	13	43021639	rs2147160	rs7336951	43007943	0.947219	rs12430303	G	T	0.0420377	rs2324858	59	FABP3P2	64149	intergenic	10.78	7	14	15	0	1	0	3.44197	1.12496	0.117747	0.0342093	-5.86841	0.939	-0.0629398	0.0107252	T	G	-3.44197	-5.86841	Yes
56	13	43032027	rs12430303	rs7990020	43044946	0.960804	rs12430303	A	C	0.00288143	rs9533108	59	TNFSF11	91925	intergenic	6.359	6	5	15	0	0	0	4.24276	1.13141	0.123465	0.0291001	-7.66416	0.933	-0.0693501	0.00904862	C	A	-4.24276	-7.66416	Yes
56	13	43032027	rs12430303	rs8001611	42965694	0.65677	rs12430303	C	T	0.0169721	rs9533108	59	FABP3P2	21900	intergenic	0.299	7	5	15	0	0	0	-3.5346	0.902562	-0.102518	0.0290041	-4.68497	0.959	-0.0418642	0.00893585	T	T	3.5346	4.68497	Yes
56	13	43021639	rs2147160	rs912425	42997324	0.92672	rs12430303	G	A	0.0300163	rs2324858	59	FABP3P2	53530	intergenic	1.241	7	9	15	0	0	0	3.55162	1.12916	0.121474	0.0342024	-5.71454	0.941	-0.0608121	0.0106416	A	G	-3.55162	-5.71454	Yes
56	13	43032027	rs12430303	rs9525619	42992135	0.984005	rs12430303	C	T	0.000665339	rs9533108	59	FABP3P2	48341	intergenic	5.32	7	7	15	0	0	0	4.64313	1.14539	0.135745	0.0292357	-7.50379	0.934	-0.0682788	0.00909925	T	C	-4.64313	-7.50379	Yes
56	13	43032027	rs12430303	rs9525625	43018030	0.995962	rs12430303	T	C	0.000973978	rs9533108	59	FABP3P2	74236	intergenic	2.258	7	9	15	0	0	0	4.55806	1.14202	0.132799	0.0291349	-7.4639	0.935	-0.0672087	0.00900451	C	T	-4.55806	-7.4639	Yes
56	13	43032027	rs12430303	rs9533090	42951449	0.655512	rs12430303	T	C	0.01326	rs9533108	59	FABP3P2	7655	intergenic	6.612	7	2	15	0	0	0	3.59483	1.10966	0.104054	0.0289454	-4.47336	0.96	-0.040822	0.00912558	T	C	3.59483	4.47336	Yes
56	13	43032027	rs12430303	rs9533094	42965837	0.661368	rs12430303	G	A	0.0184445	rs9533108	59	FABP3P2	22043	intergenic	1.327	6	5	15	0	0	0	3.50726	1.1071	0.101744	0.0290095	-4.63906	0.959	-0.0418642	0.00902429	G	A	3.50726	4.63906	Yes
56	13	43032027	rs12430303	rs9533095	42969049	0.661368	rs12430303	T	G	0.0192956	rs9533108	59	FABP3P2	25255	intergenic	3.901	3a	2	15	0	0	0	3.49098	1.10664	0.101328	0.0290258	-4.63323	0.959	-0.0418642	0.00903564	T	G	3.49098	4.63323	Yes
56	13	43021639	rs2147160	rs9533096	42974818	0.799918	rs12430303	A	G	0.0211888	rs2324858	59	FABP3P2	31024	intergenic	5.203	4	5	15	0	1	0	3.66069	1.13769	0.129	0.0352392	-5.89267	0.937	-0.065072	0.0110429	G	A	-3.66069	-5.89267	Yes
56	13	43032027	rs12430303	rs9533100	42996548	0.984005	rs12430303	G	T	0.000672213	rs9533108	59	FABP3P2	52754	intergenic	3.849	7	9	15	0	0	0	4.64388	1.14534	0.135702	0.0292216	-7.5268	0.934	-0.0682788	0.00907143	T	G	-4.64388	-7.5268	Yes
56	13	43021639	rs2147160	rs9533106	43021454	0.932233	rs12430303	C	T	0.0246757	rs2324858	59	FABP3P2	77660	intergenic	2.198	7	8	9	0	0	0	3.62846	1.13206	0.124039	0.034185	-5.74121	0.94	-0.0618754	0.0107774	T	C	-3.62846	-5.74121	Yes
56	13	43032027	rs12430303	rs9533108	43024710	0.98798	rs12430303	C	T	0.00156207	rs9533108	59	FABP3P2	80916	intergenic	0.143	7	9	15	0	0	0	4.41375	1.13738	0.128727	0.0291651	-7.52187	0.934	-0.0682788	0.00907738	T	C	-4.41375	-7.52187	Yes
56	13	43032027	rs12430303	rs9533110	43037240	0.934682	rs12430303	A	C	0.0049801	rs9533108	59	FABP3P2	93446	intergenic	0.337	6	9	15	0	1	0	4.04495	1.12515	0.117916	0.0291515	-7.72713	0.932	-0.0704225	0.00911367	C	A	-4.04495	-7.72713	Yes
56	13	43032027	rs12430303	rs9533118	43047260	0.934682	rs12430303	G	A	0.00534821	rs9533108	59	TNFSF11	89611	intergenic	2.603	6	9	15	0	1	0	4.02399	1.12449	0.11733	0.0291575	-7.74053	0.932	-0.0704225	0.00909788	A	G	-4.02399	-7.74053	Yes
56	13	43032027	rs12430303	rs9533122	43055002	1	rs12430303	A	G	0.00113454	rs9533108	59	TNFSF11	81869	intergenic	5.063	6	5	15	0	0	0	4.55361	1.14132	0.132185	0.0290287	-7.47032	0.935	-0.0672087	0.00899677	G	A	-4.55361	-7.47032	Yes
56	13	43032027	rs12430303	rs9594738	42952145	0.65677	rs12430303	T	C	0.0124791	rs9533108	59	FABP3P2	8351	intergenic	6.7	4	5	15	0	0	0	3.64582	1.11111	0.10536	0.0288987	-4.70013	0.958	-0.0429075	0.00912901	T	C	3.64582	4.70013	Yes
56	13	43032027	rs12430303	rs9594746	42989660	0.952134	rs12430303	T	C	0.00158162	rs9533108	59	FABP3P2	45866	intergenic	3.4	6	5	15	0	1	0	4.35432	1.13595	0.127469	0.0292742	-7.17944	0.937	-0.065072	0.00906367	C	T	-4.35432	-7.17944	Yes
56	13	43032027	rs12430303	rs9594759	43032593	0.934682	rs12430303	C	T	0.00492496	rs9533108	59	FABP3P2	88799	intergenic	10.81	7	1	15	0	1	0	4.05015	1.12528	0.118032	0.0291426	-7.73926	0.932	-0.0704225	0.00909938	T	C	-4.05015	-7.73926	Yes
56	13	43032027	rs12430303	rs9594766	43040043	1	rs12430303	G	A	0.00101362	rs9533108	59	FABP3P2	96249	intergenic	0.322	7	7	15	0	0	0	4.57912	1.14224	0.132991	0.029043	-7.47707	0.935	-0.0672087	0.00898865	A	G	-4.57912	-7.47707	Yes
56	13	43032027	rs12430303	rs9594768	43049482	1	rs12430303	C	A	0.00105109	rs9533108	59	TNFSF11	87389	intergenic	0.902	4	5	15	0	0	0	4.57402	1.14199	0.132772	0.0290275	-7.4283	0.935	-0.0672087	0.00904766	A	C	-4.57402	-7.4283	Yes
56	13	43021639	rs2147160	rs989354	42953336	0.791107	rs12430303	G	A	0.0212876	rs2324858	59	FABP3P2	9542	intergenic	5.984	4	2	15	0	1	0	-3.64621	0.879628	-0.128256	0.0351752	-5.87612	0.937	-0.065072	0.011074	G	G	-3.64621	-5.87612	Yes
57	13	70708705	rs167255	rs167255	70708705	1	rs167255	G	A	0.040254	rs167255	60	ATXN8OS	0	ncRNA_intronic	0.723	7	9	15	0	0	0	3.2783	1.10213	0.0972447	0.0296631	-3.69487	0.967	-0.0335568	0.00908199	A	G	-3.2783	-3.69487	Yes
58	14	68795209	rs17755115	rs10132889	68761523	0.864899	rs17755115	T	C	0.0141157	rs10136837	61	RAD51B	0	intronic	0.334	7	5	5	0	0	1	-3.91313	0.816535	-0.202686	0.0517962	-4.04199	0.935	-0.0672087	0.0166276	T	T	-3.91313	-4.04199	Yes
58	14	68795209	rs17755115	rs10136827	68797871	0.842484	rs17755115	A	G	0.0306631	rs10136837	61	RAD51B	0	intronic	2.178	6	5	15	0	0	1	-3.59286	0.830779	-0.185391	0.0516	-3.95046	0.937	-0.065072	0.016472	A	A	-3.59286	-3.95046	Yes
58	14	68795209	rs17755115	rs10136837	68797908	0.864899	rs17755115	A	G	0.0238278	rs10136837	61	RAD51B	0	intronic	0.348	6	5	15	0	0	1	-3.72077	0.824695	-0.192742	0.0518015	-4.09074	0.935	-0.0672087	0.0164295	A	A	-3.72077	-4.09074	Yes
58	14	68795209	rs17755115	rs10146680	68788007	0.842484	rs17755115	T	C	0.0254596	rs10136837	61	RAD51B	0	intronic	1.667	6	5	15	0	0	1	-3.68349	0.827268	-0.189627	0.0514801	-3.95046	0.937	-0.065072	0.016472	T	T	-3.68349	-3.95046	Yes
58	14	68795209	rs17755115	rs12323708	68792240	0.842484	rs17755115	A	G	0.0281166	rs10136837	61	RAD51B	0	intronic	1.692	3a	5	15	0	0	1	-3.64546	0.82881	-0.187764	0.0515063	-3.95984	0.937	-0.065072	0.016433	A	A	-3.64546	-3.95984	Yes
58	14	68795209	rs17755115	rs12437046	68778981	0.842484	rs17755115	T	C	0.0158757	rs10136837	61	RAD51B	0	intronic	8.716	6	5	15	0	0	1	-3.87966	0.819136	-0.199505	0.0514234	-3.91341	0.938	-0.0640053	0.0163554	T	T	-3.87966	-3.91341	Yes
58	14	68795209	rs17755115	rs151179385	68792862	0.856394	rs17755115	G	A	0.017122	rs10136837	61	RAD51B	0	intronic	1.657	7	5	15	0	0	1	-3.82788	0.821382	-0.196767	0.0514037	-4.01281	0.936	-0.0661398	0.0164822	G	G	-3.82788	-4.01281	Yes
58	14	68795209	rs17755115	rs17105397	68787006	0.856394	rs17755115	G	A	0.0153351	rs10136837	61	RAD51B	0	intronic	7.112	7	5	15	0	0	1	-3.868	0.819794	-0.198702	0.0513708	-4.0249	0.936	-0.0661398	0.0164327	G	G	-3.868	-4.0249	Yes
58	14	68795209	rs17755115	rs17105443	68815099	0.864899	rs17755115	T	C	0.026747	rs10136837	61	RAD51B	0	intronic	8.411	6	5	15	0	0	1	-3.56779	0.828656	-0.18795	0.0526797	-3.98318	0.936	-0.0661398	0.0166048	T	T	-3.56779	-3.98318	Yes
58	14	68795209	rs17755115	rs17193284	68765635	0.873541	rs17755115	C	A	0.0169529	rs10136837	61	RAD51B	0	intronic	5.562	7	5	15	0	0	1	-3.85693	0.819037	-0.199626	0.0517578	-3.95668	0.937	-0.065072	0.0164461	C	C	-3.85693	-3.95668	Yes
58	14	68795209	rs17755115	rs17755115	68795209	1	rs17755115	A	G	0.0139782	rs10136837	61	RAD51B	0	intronic	5.798	3a	2	15	0	0	1	-3.82162	0.81006	-0.210647	0.0551198	-4.31445	0.928	-0.0747235	0.0173194	A	A	-3.82162	-4.31445	Yes
58	14	68795209	rs17755115	rs2104046	68768352	0.858882	rs17755115	T	C	0.0155115	rs10136837	61	RAD51B	0	intronic	0.21	NA	5	15	0	0	1	-3.90185	0.817646	-0.201326	0.0515975	-4.01281	0.936	-0.0661398	0.0164822	T	T	-3.90185	-4.01281	Yes
58	14	68795209	rs17755115	rs28460083	68794522	0.842484	rs17755115	G	A	0.0254643	rs10136837	61	RAD51B	0	intronic	16.21	6	5	15	1	0	1	-3.63256	0.827597	-0.189229	0.0520925	-4.08541	0.934	-0.0682788	0.0167129	G	G	-3.63256	-4.08541	Yes
58	14	68795209	rs17755115	rs28502384	68794512	0.842484	rs17755115	G	A	0.0263186	rs10136837	61	RAD51B	0	intronic	8.216	6	5	15	0	0	1	-3.6767	0.827332	-0.189549	0.0515542	-3.99388	0.936	-0.0661398	0.0165603	G	G	-3.6767	-3.99388	Yes
58	14	68795209	rs17755115	rs28503524	68791644	0.864899	rs17755115	T	C	0.0199586	rs10136837	61	RAD51B	0	intronic	3.823	5	5	15	0	0	1	-3.80504	0.821369	-0.196783	0.0517163	-4.13176	0.934	-0.0682788	0.0165254	T	T	-3.80504	-4.13176	Yes
58	14	68795209	rs17755115	rs35763290	68759998	0.837221	rs17755115	C	A	0.0188251	rs10136837	61	RAD51B	0	intronic	1.222	5	2	7	0	0	1	-3.77574	0.821668	-0.196419	0.0520213	-3.82646	0.939	-0.0629398	0.0164486	C	C	-3.77574	-3.82646	Yes
58	14	68795209	rs17755115	rs4083474	68785333	0.842484	rs17755115	A	G	0.0226978	rs10136837	61	RAD51B	0	intronic	0.799	NA	5	15	0	0	1	-3.73068	0.825021	-0.192346	0.051558	-3.99388	0.936	-0.0661398	0.0165603	A	A	-3.73068	-3.99388	Yes
58	14	68795209	rs17755115	rs55978801	68789403	0.864899	rs17755115	A	G	0.0175616	rs10136837	61	RAD51B	0	intronic	2.177	5	5	15	0	0	1	-3.84819	0.819605	-0.198933	0.0516951	-4.10177	0.934	-0.0682788	0.0166462	A	A	-3.84819	-4.10177	Yes
58	14	68662359	rs56267624	rs56267624	68662359	1	rs17755115	T	C	0.0172405	rs56267624	61	RAD51B	0	intronic	0.362	6	5	15	0	0	0	-3.03592	0.800432	-0.222604	0.0733234	-3.30493	0.935	-0.0672087	0.0203359	T	T	-3.03592	-3.30493	Yes
58	14	68795209	rs17755115	rs61623658	68742621	0.8024	rs17755115	A	G	0.0481731	rs10136837	61	RAD51B	0	intronic	8.338	4	2	15	0	0	1	-3.19157	0.841997	-0.171979	0.0538854	-3.8674	0.937	-0.065072	0.0168258	A	A	-3.19157	-3.8674	Yes
58	14	68795209	rs17755115	rs8016350	68789983	0.834474	rs17755115	G	T	0.0221345	rs10136837	61	RAD51B	0	intronic	5.75	5	2	15	0	0	1	-3.70637	0.827266	-0.189629	0.051163	-3.89059	0.938	-0.0640053	0.0164513	G	G	-3.70637	-3.89059	Yes
58	14	68795209	rs17755115	rs9323505	68786787	0.834474	rs17755115	C	T	0.0221443	rs10136837	61	RAD51B	0	intronic	2.445	7	5	15	0	0	1	-3.70938	0.827171	-0.189744	0.0511524	-3.89798	0.938	-0.0640053	0.0164201	C	C	-3.70938	-3.89798	Yes
58	14	68795209	rs17755115	rs9323507	68812670	0.864899	rs17755115	T	C	0.0283626	rs10136837	61	RAD51B	0	intronic	2.094	2b	5	15	0	0	1	-3.56459	0.829522	-0.186906	0.052434	-4.06516	0.935	-0.0672087	0.0165329	T	T	-3.56459	-4.06516	Yes
58	14	68795209	rs17755115	rs9944146	68766811	0.837221	rs17755115	A	G	0.0228875	rs10136837	61	RAD51B	0	intronic	3.773	7	5	15	0	0	1	-3.75696	0.822291	-0.195661	0.0520796	-3.9867	0.936	-0.0661398	0.0165901	A	A	-3.75696	-3.9867	Yes
58	14	68795209	rs17755115	rs9989140	68795879	0.842484	rs17755115	T	C	0.0317475	rs10136837	61	RAD51B	0	intronic	1.149	7	5	15	0	0	1	-3.59313	0.831173	-0.184917	0.0514641	-3.96629	0.937	-0.065072	0.0164063	T	T	-3.59313	-3.96629	Yes
58	14	68795209	rs17755115	rs9989153	68796192	0.864899	rs17755115	G	A	0.0235601	rs10136837	61	RAD51B	0	intronic	4.941	5	5	15	0	0	1	-3.74346	0.824246	-0.193286	0.0516331	-4.10748	0.934	-0.0682788	0.0166231	G	G	-3.74346	-4.10748	Yes
59	16	11444403	rs2032929	rs12162021	11403013	0.791003	rs2032929	A	G	0.0295054	rs441349	62	RMI2	0	intronic	2.3	4	2	15	0	1	0	-3.43766	0.877324	-0.130879	0.0380721	-3.99026	0.954	-0.0470916	0.0118016	A	A	-3.43766	-3.99026	Yes
59	16	11444403	rs2032929	rs12596260	11398265	0.949229	rs2032929	G	T	0.0301798	rs441349	62	RMI2	0	intronic	5.476	6	5	15	0	1	1	-3.36083	0.886309	-0.12069	0.0359107	-3.90302	0.958	-0.0429075	0.0109934	G	G	-3.36083	-3.90302	Yes
59	16	11444403	rs2032929	rs12598646	11406519	0.815544	rs2032929	T	C	0.0293954	rs441349	62	RMI2	0	intronic	11.23	2b	2	7	0	1	0	-3.41994	0.877594	-0.130571	0.0381794	-4.04199	0.954	-0.0470916	0.0116506	T	T	-3.41994	-4.04199	Yes
59	16	11444403	rs2032929	rs12599908	11395915	0.955493	rs2032929	A	G	0.0294642	rs441349	62	RMI2	0	intronic	0.45	5	5	15	0	1	1	-3.36722	0.886076	-0.120953	0.0359206	-3.90816	0.958	-0.0429075	0.0109789	A	A	-3.36722	-3.90816	Yes
59	16	11444403	rs2032929	rs12600282	11401866	0.804204	rs2032929	T	G	0.0309385	rs441349	62	RMI2	0	intronic	0.966	5	2	15	0	1	0	-3.40422	0.878473	-0.12957	0.0380616	-3.99756	0.954	-0.0470916	0.0117801	T	T	-3.40422	-3.99756	Yes
59	16	11444403	rs2032929	rs12917839	11414758	0.822196	rs2032929	T	C	0.0310532	rs441349	62	RMI2	0	intronic	3.534	6	5	15	0	1	0	-3.40196	0.878294	-0.129774	0.0381468	-4.0333	0.954	-0.0470916	0.0116757	T	T	-3.40196	-4.0333	Yes
59	16	11444403	rs2032929	rs12918017	11402350	0.809859	rs2032929	A	G	0.0297581	rs441349	62	RMI2	0	intronic	1.809	4	2	15	0	1	0	-3.4338	0.877436	-0.130751	0.0380777	-3.99756	0.954	-0.0470916	0.0117801	A	A	-3.4338	-3.99756	Yes
59	16	11444403	rs2032929	rs12921562	11380594	0.930867	rs2032929	T	G	0.0382901	rs441349	62	RMI2	0	intronic	1.482	4	5	15	0	1	1	-3.28483	0.888491	-0.118231	0.035993	-1.47579	0.017	-4.07454	2.76092	T	A	-3.28483	1.47579	No
59	16	11444403	rs2032929	rs12922090	11415117	0.822196	rs2032929	T	C	0.0312994	rs441349	62	RMI2	0	intronic	1.765	5	5	15	0	1	0	-3.39902	0.878392	-0.129662	0.038147	-4.01281	0.954	-0.0470916	0.0117353	T	T	-3.39902	-4.01281	Yes
59	16	11444403	rs2032929	rs12922409	11415289	0.822196	rs2032929	T	C	0.0316687	rs441349	62	RMI2	0	intronic	1.406	5	5	15	0	1	0	-3.39434	0.87854	-0.129494	0.0381499	-3.97291	0.954	-0.0470916	0.0118532	T	T	-3.39434	-3.97291	Yes
59	16	11444403	rs2032929	rs12924957	11403766	0.809859	rs2032929	T	C	0.0304212	rs441349	62	RMI2	0	intronic	4.019	4	2	15	0	1	0	-3.41345	0.878187	-0.129896	0.0380541	-3.97291	0.954	-0.0470916	0.0118532	T	T	-3.41345	-3.97291	Yes
59	16	11444403	rs2032929	rs12925649	11390445	0.955493	rs2032929	C	T	0.0303734	rs441349	62	RMI2	0	intronic	3.605	5	2	15	0	1	1	-3.35567	0.8865	-0.120474	0.0359017	-3.89303	0.958	-0.0429075	0.0110216	C	C	-3.35567	-3.89303	Yes
59	16	11444403	rs2032929	rs12927773	11403963	0.809859	rs2032929	T	G	0.0290792	rs441349	62	RMI2	0	intronic	0.874	4	2	15	0	1	0	-3.43121	0.877624	-0.130537	0.038044	-3.99756	0.954	-0.0470916	0.0117801	T	T	-3.43121	-3.99756	Yes
59	16	11444403	rs2032929	rs12928454	11446647	1	rs2032929	A	G	0.0242264	rs441349	62	RMI2	1027	intergenic	2.569	6	4	5	0	1	1	3.36665	1.12946	0.12174	0.0361605	-4.00507	0.957	-0.0439519	0.0109741	G	A	-3.36665	-4.00507	Yes
59	16	11444403	rs2032929	rs12928822	11403893	0.809859	rs2032929	T	C	0.0304053	rs441349	62	RMI2	0	intronic	1.793	1f	2	15	0	1	0	-3.4139	0.878174	-0.129911	0.0380534	-4.04199	0.954	-0.0470916	0.0116506	T	T	-3.4139	-4.04199	Yes
59	16	11444403	rs2032929	rs12928968	11418478	0.835715	rs2032929	T	C	0.0328449	rs441349	62	RMI2	0	intronic	0.039	7	5	15	0	1	0	-3.37588	0.879193	-0.128751	0.0381384	-4.07507	0.953	-0.0481404	0.0118134	T	T	-3.37588	-4.07507	Yes
59	16	11444403	rs2032929	rs12935137	11422015	0.841416	rs2032929	C	T	0.0375275	rs441349	62	RMI2	0	intronic	1.588	4	2	7	0	1	0	-3.31798	0.881122	-0.126559	0.0381435	-4.06516	0.953	-0.0481404	0.0118422	C	C	-3.31798	-4.06516	Yes
59	16	11444403	rs2032929	rs1345880	11404857	0.804204	rs2032929	T	G	0.0296963	rs441349	62	RMI2	0	intronic	4.375	5	2	15	0	1	0	-3.43153	0.877482	-0.130699	0.0380876	-3.98318	0.954	-0.0470916	0.0118226	T	T	-3.43153	-3.98318	Yes
59	16	11444403	rs2032929	rs140470930	11412167	0.822196	rs2032929	A	G	0.0292012	rs441349	62	RMI2	0	intronic	9.129	6	5	15	0	1	0	-3.42455	0.877562	-0.130608	0.0381386	-4.00507	0.954	-0.0470916	0.011758	A	A	-3.42455	-4.00507	Yes
59	16	11444403	rs2032929	rs149961585	11430375	0.841416	rs2032929	T	C	0.0287825	rs441349	62	RMI2	0	intronic	2.926	7	5	15	0	1	0	-3.43753	0.877124	-0.131107	0.0381399	-4.02906	0.954	-0.0470916	0.011688	T	T	-3.43753	-4.02906	Yes
59	16	11444403	rs2032929	rs1541700	11445818	1	rs2032929	T	C	0.0226505	rs441349	62	RMI2	198	downstream	6.318	NA	2	5	0	1	1	3.39377	1.13052	0.122678	0.0361479	-4.0249	0.956	-0.0449974	0.0111798	C	T	-3.39377	-4.0249	Yes
59	16	11444403	rs2032929	rs1541701	11445640	1	rs2032929	G	A	0.0226392	rs441349	62	RMI2	20	downstream	5.399	NA	2	5	0	1	1	3.39466	1.13054	0.122695	0.0361436	-4.02906	0.956	-0.0449974	0.0111682	A	G	-3.39466	-4.02906	Yes
59	16	11444403	rs2032929	rs1646025	11379938	0.930479	rs2032929	G	A	0.0381967	rs441349	62	RMI2	0	intronic	1.193	2b	5	15	0	1	1	-3.25428	0.889783	-0.116778	0.0358843	-3.96304	0.957	-0.0439519	0.0110904	G	G	-3.25428	-3.96304	Yes
59	16	11444403	rs2032929	rs1646026	11382695	0.936696	rs2032929	T	C	0.0443831	rs441349	62	RMI2	0	intronic	2.295	6	5	15	0	1	1	-3.19685	0.891598	-0.11474	0.0358915	-3.8674	0.958	-0.0429075	0.0110947	T	T	-3.19685	-3.8674	Yes
59	16	11444403	rs2032929	rs1690500	11389986	0.955493	rs2032929	T	C	0.030936	rs441349	62	RMI2	0	intronic	0.458	7	2	15	0	1	1	-3.35071	0.886669	-0.120284	0.0358979	-3.84613	0.958	-0.0429075	0.011156	T	T	-3.35071	-3.84613	Yes
59	16	11444403	rs2032929	rs1794019	11379775	0.936733	rs2032929	C	T	0.0419789	rs441349	62	RMI2	0	intronic	2.851	NA	5	15	0	1	1	-3.22778	0.890449	-0.116029	0.0359471	-3.90816	0.958	-0.0429075	0.0109789	C	C	-3.22778	-3.90816	Yes
59	16	11444403	rs2032929	rs1794021	11377234	0.942945	rs2032929	A	G	0.0369257	rs441349	62	RMI2	0	intronic	1.252	NA	5	15	0	1	1	-3.29865	0.888059	-0.118717	0.0359896	-3.80817	0.959	-0.0418642	0.0109933	A	A	-3.29865	-3.80817	Yes
59	16	11444403	rs2032929	rs1794022	11376446	0.942945	rs2032929	G	A	0.034668	rs441349	62	RMI2	0	intronic	0.97	NA	5	15	0	1	1	-3.31764	0.887451	-0.119402	0.03599	-3.80817	0.959	-0.0418642	0.0109933	G	G	-3.31764	-3.80817	Yes
59	16	11444403	rs2032929	rs1794024	11381202	0.930479	rs2032929	A	G	0.0382521	rs441349	62	RMI2	0	intronic	7.178	NA	5	15	0	1	1	-3.28483	0.888495	-0.118226	0.0359916	-3.80817	0.959	-0.0418642	0.0109933	A	A	-3.28483	-3.80817	Yes
59	16	11444403	rs2032929	rs1794025	11380945	0.936696	rs2032929	T	C	0.0381853	rs441349	62	RMI2	0	intronic	0.615	NA	5	15	0	1	1	-3.28607	0.888452	-0.118275	0.0359927	-3.80817	0.959	-0.0418642	0.0109933	T	T	-3.28607	-3.80817	Yes
59	16	11444403	rs2032929	rs181694	11384829	0.942945	rs2032929	T	C	0.0303335	rs441349	62	RMI2	0	intronic	13.38	NA	5	15	0	1	1	-3.34781	0.886641	-0.120315	0.0359385	-3.80817	0.959	-0.0418642	0.0109933	T	T	-3.34781	-3.80817	Yes
59	16	11444403	rs2032929	rs1968268	11446223	1	rs2032929	G	A	0.0227338	rs441349	62	RMI2	603	downstream	2.024	6	4	5	0	1	1	3.39099	1.13044	0.122607	0.0361567	-4.0208	0.957	-0.0439519	0.0109311	A	G	-3.39099	-4.0208	Yes
59	16	11444403	rs2032929	rs2032929	11444403	1	rs2032929	T	C	0.0194226	rs441349	62	RMI2	0	intronic	0.255	6	1	5	0	1	1	3.45957	1.13304	0.124904	0.036104	-4.0249	0.956	-0.0449974	0.0111798	C	T	-3.45957	-4.0249	Yes
59	16	11444403	rs2032929	rs2032930	11444430	1	rs2032929	T	G	0.0197094	rs441349	62	RMI2	0	intronic	1.44	7	1	5	0	1	1	3.45172	1.13278	0.124675	0.0361196	-4.02906	0.956	-0.0449974	0.0111682	G	T	-3.45172	-4.02906	Yes
59	16	11444403	rs2032929	rs2032931	11444469	1	rs2032929	C	T	0.0226321	rs441349	62	RMI2	0	intronic	6.228	5	1	5	0	1	1	3.39167	1.13035	0.122527	0.036126	-4.0333	0.956	-0.0449974	0.0111565	T	C	-3.39167	-4.0333	Yes
59	16	11444403	rs2032929	rs2032933	11445040	1	rs2032929	G	A	0.0212359	rs441349	62	RMI2	0	UTR3	1.948	2b	1	5	0	1	1	3.41508	1.13134	0.123403	0.0361347	-4.0333	0.956	-0.0449974	0.0111565	A	G	-3.41508	-4.0333	Yes
59	16	11444403	rs2032929	rs2216763	11404428	0.804204	rs2032929	A	G	0.0293002	rs441349	62	RMI2	0	intronic	3.719	3a	2	15	0	1	0	-3.42576	0.877777	-0.130363	0.0380537	-4.00891	0.954	-0.0470916	0.0117467	A	A	-3.42576	-4.00891	Yes
59	16	11444403	rs2032929	rs243315	11385011	0.955493	rs2032929	T	C	0.0286296	rs441349	62	RMI2	0	intronic	2.274	NA	5	15	0	1	1	-3.38445	0.885463	-0.121645	0.0359422	-3.92425	0.958	-0.0429075	0.0109339	T	T	-3.38445	-3.92425	Yes
59	16	11444403	rs2032929	rs34437200	11391710	0.955493	rs2032929	A	G	0.0304719	rs441349	62	RMI2	0	intronic	0.133	2b	1	7	0	1	1	-3.35693	0.886469	-0.120509	0.0358986	-3.89059	0.958	-0.0429075	0.0110285	A	A	-3.35693	-3.89059	Yes
59	16	11444403	rs2032929	rs34947566	11412926	0.822196	rs2032929	A	C	0.0300134	rs441349	62	RMI2	0	intronic	0.68	3a	5	15	0	1	0	-3.41401	0.8779	-0.130223	0.0381436	-3.98318	0.954	-0.0470916	0.0118226	A	A	-3.41401	-3.98318	Yes
59	16	11444403	rs2032929	rs35307035	11402908	0.809859	rs2032929	A	G	0.0305391	rs441349	62	RMI2	0	intronic	2.78	1f	2	15	0	1	0	-3.41063	0.878275	-0.129796	0.0380562	-3.99026	0.954	-0.0470916	0.0118016	A	A	-3.41063	-3.99026	Yes
59	16	11444403	rs2032929	rs35342456	11401503	0.802452	rs2032929	C	A	0.0416354	rs441349	62	RMI2	0	intronic	1.737	5	2	15	0	1	0	-3.25414	0.883681	-0.123659	0.0380006	-3.82646	0.956	-0.0449974	0.0117595	C	C	-3.25414	-3.82646	Yes
59	16	11444403	rs2032929	rs396263	11372202	0.930479	rs2032929	G	A	0.0419224	rs441349	62	RMI2	0	intronic	2.886	NA	5	15	0	1	1	-3.25224	0.889345	-0.11727	0.0360582	-3.80817	0.958	-0.0429075	0.0112672	G	G	-3.25224	-3.80817	Yes
59	16	11444403	rs2032929	rs412861	11382756	0.936696	rs2032929	G	T	0.0389864	rs441349	62	RMI2	0	intronic	1.305	NA	5	15	0	1	1	-3.25458	0.88975	-0.116815	0.0358924	-3.89059	0.958	-0.0429075	0.0110285	G	G	-3.25458	-3.89059	Yes
59	16	11444403	rs2032929	rs423668	11374396	0.936696	rs2032929	T	C	0.0405161	rs441349	62	RMI2	0	intronic	2.271	NA	2	15	0	1	1	-3.2523	0.889199	-0.117434	0.036108	-3.79107	0.959	-0.0418642	0.0110428	T	T	-3.2523	-3.79107	Yes
59	16	11444403	rs2032929	rs423674	11373405	0.936696	rs2032929	T	G	0.0482982	rs441349	62	RMI2	0	intronic	2.039	4	2	15	0	1	1	-3.15657	0.892298	-0.113955	0.0361009	-3.77501	0.959	-0.0418642	0.0110898	T	T	-3.15657	-3.77501	Yes
59	16	11444403	rs2032929	rs430966	11389482	0.949229	rs2032929	T	C	0.0302332	rs441349	62	RMI2	0	intronic	6.551	NA	5	15	0	0	1	-3.37267	0.885934	-0.121113	0.0359101	-3.84613	0.958	-0.0429075	0.011156	T	T	-3.37267	-3.84613	Yes
59	16	11444403	rs2032929	rs441349	11371759	0.930479	rs2032929	T	C	0.0424877	rs441349	62	RMI2	0	intronic	1.136	NA	5	15	0	1	1	-3.24223	0.889624	-0.116956	0.0360728	-3.80817	0.958	-0.0429075	0.0112672	T	T	-3.24223	-3.80817	Yes
59	16	11444403	rs2032929	rs443299	11372656	0.936696	rs2032929	A	G	0.0456101	rs441349	62	RMI2	0	intronic	3.81	NA	5	15	0	1	1	-3.19547	0.891211	-0.115174	0.0360429	-3.79107	0.959	-0.0418642	0.0110428	A	A	-3.19547	-3.79107	Yes
59	16	11444403	rs2032929	rs497184	11389589	0.942945	rs2032929	A	G	0.0311887	rs441349	62	RMI2	0	intronic	12.73	NA	5	15	0	1	1	-3.34738	0.886774	-0.120165	0.0358983	-3.8674	0.958	-0.0429075	0.0110947	A	A	-3.34738	-3.8674	Yes
59	16	11444403	rs2032929	rs529866	11373320	0.936696	rs2032929	T	C	0.0441271	rs441349	62	RMI2	0	intronic	3.083	4	2	15	0	1	1	-3.19551	0.891051	-0.115354	0.0360987	-3.79107	0.959	-0.0418642	0.0110428	T	T	-3.19551	-3.79107	Yes
59	16	11444403	rs2032929	rs60409583	11392098	0.955493	rs2032929	T	C	0.0301212	rs441349	62	RMI2	0	intronic	0.294	5	1	15	0	1	1	-3.36187	0.886321	-0.120676	0.0358955	-3.89059	0.958	-0.0429075	0.0110285	T	T	-3.36187	-3.89059	Yes
59	16	11444403	rs2032929	rs62023605	11380861	0.936696	rs2032929	C	A	0.0376466	rs441349	62	RMI2	0	intronic	2.585	5	5	15	0	1	1	-3.29227	0.888261	-0.11849	0.0359903	-3.80817	0.959	-0.0418642	0.0109933	C	C	-3.29227	-3.80817	Yes
59	16	11444403	rs2032929	rs62023624	11399603	0.949229	rs2032929	A	C	0.0288623	rs441349	62	RMI2	0	intronic	1.154	6	5	15	0	0	1	-3.37466	0.885862	-0.121194	0.035913	-3.8674	0.958	-0.0429075	0.0110947	A	A	-3.37466	-3.8674	Yes
59	16	11444403	rs2032929	rs6498184	11435990	0.841416	rs2032929	T	C	0.0365464	rs441349	62	RMI2:RP11-485G7.5	00:00:00	ncRNA_exonic	6.255	5	4	15	0	1	0	3.34508	1.13562	0.127179	0.0380196	-3.96958	0.954	-0.0470916	0.0118631	C	T	-3.34508	-3.96958	Yes
59	16	11444403	rs2032929	rs7184969	11397206	0.943022	rs2032929	A	C	0.0308597	rs441349	62	RMI2	0	intronic	3.115	3a	2	15	0	1	1	-3.35209	0.886593	-0.120369	0.0359087	-3.8674	0.958	-0.0429075	0.0110947	A	A	-3.35209	-3.8674	Yes
59	16	11444403	rs2032929	rs7189989	11442710	1	rs2032929	G	A	0.0251257	rs441349	62	RMI2:RP11-485G7.6	00:00:00	ncRNA_exonic	4.879	4	2	5	0	1	1	3.35975	1.12895	0.121288	0.0361003	-3.97291	0.957	-0.0439519	0.0110629	A	G	-3.35975	-3.97291	Yes
59	16	11444403	rs2032929	rs7197188	11443424	1	rs2032929	C	A	0.0339252	rs441349	62	RMI2	0	intronic	0.266	5	2	7	0	1	1	3.25008	1.12435	0.117205	0.0360622	-4.0333	0.957	-0.0439519	0.0108973	A	C	-3.25008	-4.0333	Yes
59	16	11444403	rs2032929	rs72773819	11406792	0.815544	rs2032929	A	C	0.0303196	rs441349	62	RMI2	0	UTR5	15.13	4	2	7	1	1	0	-3.41578	0.87795	-0.130166	0.0381071	-4.00507	0.954	-0.0470916	0.011758	A	A	-3.41578	-4.00507	Yes
59	16	11444403	rs2032929	rs8050084	11407280	0.808963	rs2032929	G	A	0.0303777	rs441349	62	RMI2	0	intronic	7.922	4	2	7	0	1	0	3.38654	1.13774	0.129044	0.0381049	-3.92985	0.955	-0.0460439	0.0117165	A	G	-3.38654	-3.92985	Yes
59	16	11444403	rs2032929	rs9922935	11438021	0.834626	rs2032929	G	T	0.0355481	rs441349	62	RMI2:RP11-485G7.5	00:00:00	ncRNA_intronic	1.017	6	5	15	0	1	0	3.33098	1.13549	0.127064	0.0381462	-4.0249	0.954	-0.0470916	0.0117001	T	G	-3.33098	-4.0249	Yes
59	16	11444403	rs2032929	rs9939877	11396779	0.942945	rs2032929	A	G	0.0309776	rs441349	62	RMI2	0	intronic	2.003	5	5	15	0	0	1	-3.35122	0.886623	-0.120335	0.0359079	-3.90558	0.958	-0.0429075	0.0109862	A	A	-3.35122	-3.90558	Yes
60	16	28561581	rs149278	rs149278	28561581	1	rs149278	T	C	0.00329123	rs3743963	63	RP11-666O2.1	1601	intergenic	0.926	NA	5	15	0	1	0	4.70712	1.16112	0.149385	0.031736	-3.79107	0.966	-0.0345914	0.00912446	T	C	4.70712	3.79107	Yes
60	16	28561581	rs149278	rs151226	28549823	0.9645	rs149278	C	A	0.0180991	rs3743963	63	NUPR1	0	intronic	2.06	NA	1	1	0	1	0	4.78073	1.16237	0.150461	0.0314724	-3.29053	0.971	-0.0294288	0.0089435	C	A	4.78073	3.29053	Yes
60	16	28561581	rs149278	rs151228	28563026	0.968286	rs149278	G	A	0.0175892	rs3743963	63	CCDC101	2209	intergenic	2.941	5	5	15	0	1	0	4.74497	1.16153	0.149738	0.0315572	-3.29909	0.971	-0.0294288	0.00892029	G	A	4.74497	3.29909	Yes
60	16	28561581	rs149278	rs151231	28582849	0.960364	rs149278	G	A	0.0144836	rs3743963	63	CCDC101	0	intronic	3.744	NA	5	5	0	1	0	4.7537	1.16219	0.150306	0.0316188	-3.3598	0.97	-0.0304592	0.00906579	G	A	4.7537	3.3598	Yes
60	16	28561581	rs149278	rs151232	28580333	0.9645	rs149278	C	T	0.0153294	rs3743963	63	CCDC101	0	intronic	0.399	NA	5	5	0	1	0	4.76479	1.1626	0.150659	0.0316192	-3.34259	0.97	-0.0304592	0.00911245	C	T	4.76479	3.34259	Yes
60	16	28561581	rs149278	rs151321	28555590	0.960565	rs149278	T	C	0.016731	rs3743963	63	RP11-666O2.1	4061	intergenic	2.947	NA	5	15	0	1	0	4.75733	1.1617	0.149884	0.031506	-3.31391	0.97	-0.0304592	0.00919131	T	C	4.75733	3.31391	Yes
60	16	28561581	rs149278	rs193628	28582142	0.960148	rs149278	G	T	0.0137669	rs3743963	63	CCDC101	0	intronic	0.201	7	4	5	0	1	0	-4.75043	0.860314	-0.150458	0.0316725	-3.37431	0.97	-0.0304592	0.00902679	T	T	4.75043	3.37431	Yes
60	16	28621311	rs2077412	rs2077412	28621311	1	rs149278	T	C	0.0392865	rs2077412	63	SULT1A1	0	UTR5	4.055	NA	1	7	0	1	0	2.80774	1.11814	0.111667	0.039771	-3.03567	0.969	-0.0314907	0.0103735	C	T	-2.80774	-3.03567	Yes
60	16	28561581	rs149278	rs231977	28542172	0.944487	rs149278	C	T	0.0123155	rs3743963	63	NUPR1	6433	intergenic	7.034	NA	5	15	0	1	0	4.8141	1.16355	0.151476	0.031465	-3.40984	0.97	-0.0304592	0.00893273	C	T	4.8141	3.40984	Yes
60	16	28489342	rs28374519	rs28374519	28489342	1	rs149278	A	G	0.00632731	rs28374519	63	CLN3:CLN3	00:00:00	intronic	0.766	6	4	4	0	1	0	-4.44124	0.861545	-0.149028	0.0335555	-3.6068	0.967	-0.0335568	0.00930376	A	A	-4.44124	-3.6068	Yes
60	16	28561581	rs149278	rs3743963	28604686	0.960364	rs149278	G	A	0.0180991	rs3743963	63	SULT1A2	0	intronic	4.305	4	4	5	0	1	0	4.67329	1.16	0.14842	0.0317592	-3.29053	0.971	-0.0294288	0.0089435	G	A	4.67329	3.29053	Yes
60	16	28561581	rs149278	rs480400	28574615	0.968286	rs149278	G	A	0.0196947	rs3743963	63	CCDC101	0	intronic	3.188	NA	5	5	0	1	0	4.74762	1.16189	0.150048	0.0316049	-3.26362	0.971	-0.0294288	0.00901724	G	A	4.74762	3.26362	Yes
61	16	86017663	rs17445836	rs11117431	86015316	0.827848	rs17445836	G	A	0.0276897	rs17445836	64	RP11-542M13.2	39	upstream	0.053	5	5	14	0	0	1	-3.34442	0.879657	-0.128223	0.0383394	-5.07871	0.944	-0.0576291	0.0113472	G	G	-3.34442	-5.07871	Yes
61	16	86017663	rs17445836	rs11117432	86019271	0.994201	rs17445836	A	G	0.0171188	rs17445836	64	RP11-542M13.2	941	downstream	6.507	3a	1	14	0	0	1	-3.24435	0.884357	-0.122894	0.0378795	-5.40725	0.943	-0.058689	0.0108538	A	A	-3.24435	-5.40725	Yes
61	16	86017663	rs17445836	rs11649485	86014455	0.815643	rs17445836	G	A	0.0356948	rs17445836	64	RP11-542M13.2	900	upstream	3.907	5	2	14	0	0	1	-3.30497	0.882563	-0.124925	0.0377992	-5.16534	0.943	-0.058689	0.0113621	G	G	-3.30497	-5.16534	Yes
61	16	86017663	rs17445836	rs17445836	86017663	1	rs17445836	A	G	0.0157158	rs17445836	64	RP11-542M13.2	0	ncRNA_intronic	0.93	5	2	14	0	0	1	-3.31266	0.882943	-0.124495	0.0375815	-5.4188	0.943	-0.058689	0.0108306	A	A	-3.31266	-5.4188	Yes
61	16	86018633	rs2280381	rs1879210	86017715	0.98685	rs17445836	C	T	0.0298317	rs1879210	64	RP11-542M13.2	0	ncRNA_intronic	0.928	NA	2	14	0	0	1	3.22997	1.10676	0.101437	0.0314049	-3.47545	0.968	-0.0325232	0.00935798	T	C	-3.22997	-3.47545	Yes
61	16	86018633	rs2280381	rs2280381	86018633	1	rs17445836	C	T	0.026309	rs1879210	64	RP11-542M13.2	303	downstream	4.068	NA	1	14	0	0	1	3.23479	1.10763	0.102223	0.031601	-3.48076	0.968	-0.0325232	0.00934371	T	C	-3.23479	-3.48076	Yes
61	16	86017663	rs17445836	rs34912238	86001903	0.619362	rs17445836	T	C	0.0455968	rs17445836	64	RP11-542M13.2	13452	intergenic	0.143	5	5	15	0	0	1	-3.38403	0.885512	-0.121589	0.0359303	-5.33604	0.943	-0.058689	0.0109986	T	T	-3.38403	-5.33604	Yes
61	16	86017663	rs17445836	rs9938016	86002524	0.656034	rs17445836	T	C	0.040805	rs17445836	64	RP11-542M13.2	12831	intergenic	5.928	5	5	14	0	0	1	-3.42433	0.885073	-0.122085	0.0356523	-5.4999	0.942	-0.05975	0.0108638	T	T	-3.42433	-5.4999	Yes
62	17	38082807	rs12603332	rs12603332	38082807	1	rs12603332	C	T	0.0346116	rs35222145	65	ORMDL3	0	UTR5	20.7	1f	1	2	1	1	0	-2.9622	0.916271	-0.0874431	0.0295196	3.45028	1.031	0.0305292	0.00884832	C	C	-2.9622	3.45028	No
62	17	38082807	rs12603332	rs4065275	38080865	0.98791	rs12603332	G	A	0.0397655	rs35222145	65	ORMDL3	0	intronic	5.904	NA	2	7	0	1	0	-2.923	0.917371	-0.0862433	0.0295051	3.29053	1.03	0.0295588	0.008983	G	G	-2.923	3.29053	No
63	17	40883541	rs72826970	rs56400600	41029545	0.788813	rs72826970	A	G	0.0275546	rs72826970	66	LINC00671	0	ncRNA_intronic	0.936	2b	2	13	0	1	0	-2.83126	0.780207	-0.248196	0.0876628	-3.6727	0.917	-0.0866478	0.0235924	A	A	-2.83126	-3.6727	Yes
63	17	40883541	rs72826970	rs72826970	40883541	1	rs72826970	G	A	0.0251584	rs72826970	66	EZH1	0	intronic	8.006	7	4	5	0	0	0	-2.72607	0.810473	-0.210137	0.0770842	-4.57775	0.91	-0.0943107	0.020602	G	G	-2.72607	-4.57775	Yes
64	17	43826666	rs1880756	rs1880756	43826666	1	rs1880756	T	C	0.0164821	rs11079711	67	CRHR1:RP11-105N13.4	00:00:00	ncRNA_intronic	5.742	1d	5	14	0	1	0	-3.36523	0.900208	-0.105129	0.0312399	-3.34595	0.968	-0.0325232	0.00972016	T	T	-3.36523	-3.34595	Yes
64	17	43915497	rs62054807	rs62054807	43915497	1	rs1880756	T	C	0.0395181	rs62054807	67	CRHR1	2302	intergenic	5.504	5	5	15	0	1	0	2.6233	1.08827	0.0845893	0.0322454	3.63313	1.037	0.0363319	0.0100002	T	T	2.6233	3.63313	Yes
65	17	80316594	rs77394121	rs111368940	80286776	0.713986	rs77394121	A	G	0.0469139	rs114813118	68	SECTM1	0	intronic	1.954	4	2	14	0	1	1	-3.25055	0.787238	-0.239225	0.0735951	-4.16599	0.909	-0.0954102	0.0229021	A	A	-3.25055	-4.16599	Yes
65	17	80316594	rs77394121	rs111715114	80288553	0.713986	rs77394121	G	T	0.0465068	rs114813118	68	SECTM1	0	intronic	1.14	2b	2	7	0	1	1	-3.27828	0.786268	-0.240458	0.0733488	-4.18915	0.909	-0.0954102	0.0227755	G	G	-3.27828	-4.18915	Yes
65	17	80316594	rs77394121	rs112281698	80288066	0.713986	rs77394121	T	C	0.0463012	rs114813118	68	SECTM1	0	intronic	4.849	5	2	7	0	1	1	-3.27655	0.786282	-0.24044	0.073382	-4.18915	0.909	-0.0954102	0.0227755	T	T	-3.27655	-4.18915	Yes
65	17	80316594	rs77394121	rs113619208	80335821	0.778919	rs77394121	C	T	0.0437701	rs114813118	68	UTS2R	2358	intergenic	0.262	7	5	14	0	1	0	-3.45268	0.780918	-0.247285	0.0716213	-4.12546	0.91	-0.0943107	0.0228607	C	C	-3.45268	-4.12546	Yes
65	17	80316594	rs77394121	rs114813118	80294643	0.780329	rs77394121	T	C	0.0494498	rs114813118	68	SECTM1	2692	intergenic	5.469	4	2	5	0	1	1	-3.35247	0.785859	-0.240978	0.0718808	-4.0376	0.912	-0.0921153	0.0228143	T	T	-3.35247	-4.0376	Yes
65	17	80316594	rs77394121	rs116820334	80286784	0.713986	rs77394121	T	C	0.0468021	rs114813118	68	SECTM1	0	intronic	1.201	4	2	14	0	1	1	-3.25321	0.787113	-0.239383	0.0735837	-4.13823	0.91	-0.0943107	0.0227901	T	T	-3.25321	-4.13823	Yes
65	17	80316594	rs77394121	rs116915565	80309263	0.780329	rs77394121	A	G	0.0491516	rs114813118	68	TEX19	7859	intergenic	0.038	4	1	14	0	1	1	-3.40137	0.783871	-0.243511	0.071592	-4.07507	0.911	-0.0932124	0.0228738	A	A	-3.40137	-4.07507	Yes
65	17	80316594	rs77394121	rs117836974	80294932	0.780329	rs77394121	A	G	0.0498773	rs114813118	68	SECTM1	2981	intergenic	2.628	2c	2	5	0	1	1	-3.35266	0.785822	-0.241025	0.0718906	-4.10177	0.911	-0.0932124	0.0227249	A	A	-3.35266	-4.10177	Yes
65	17	80316594	rs77394121	rs143025110	80308112	0.780329	rs77394121	T	C	0.0491055	rs114813118	68	TEX19	9010	intergenic	4.427	5	1	14	0	1	1	-3.39729	0.784008	-0.243336	0.0716266	-4.08018	0.911	-0.0932124	0.0228451	T	T	-3.39729	-4.08018	Yes
65	17	80316594	rs77394121	rs143684262	80334870	0.757069	rs77394121	C	A	0.0435543	rs114813118	68	UTS2R	1407	intergenic	3.821	7	5	14	0	1	0	-3.44849	0.781287	-0.246813	0.0715712	-4.10748	0.911	-0.0932124	0.0226933	C	C	-3.44849	-4.10748	Yes
65	17	80369180	rs144753909	rs144753909	80369180	1	rs77394121	T	C	0.0184917	rs144753909	68	OGFOD3	0	intronic	0.923	6	4	5	0	1	1	-3.29456	0.709699	-0.342914	0.104085	-3.36336	0.899	-0.106472	0.0316565	T	T	-3.29456	-3.36336	Yes
65	17	80316594	rs77394121	rs145035117	80295286	0.780329	rs77394121	T	C	0.0495624	rs114813118	68	SECTM1	3335	intergenic	0.168	7	5	5	0	1	1	-3.3558	0.785706	-0.241173	0.0718673	-4.09619	0.911	-0.0932124	0.0227559	T	T	-3.3558	-4.09619	Yes
65	17	80316594	rs77394121	rs150401551	80289879	0.692584	rs77394121	A	G	0.0481374	rs114813118	68	SECTM1	0	intronic	0.014	7	2	13	0	1	1	-3.28869	0.785796	-0.241058	0.0732992	-4.23358	0.908	-0.0965109	0.0227965	A	A	-3.28869	-4.23358	Yes
65	17	80316594	rs77394121	rs150544982	80304122	0.780329	rs77394121	T	C	0.0485153	rs114813118	68	SECTM1	12171	intergenic	4.872	6	5	15	0	1	1	-3.38871	0.784307	-0.242955	0.0716954	-4.09619	0.911	-0.0932124	0.0227559	T	T	-3.38871	-4.09619	Yes
65	17	80316594	rs77394121	rs4077461	80311125	0.780329	rs77394121	T	C	0.0497227	rs114813118	68	TEX19	5997	intergenic	0.222	7	5	14	0	1	1	-3.40595	0.783902	-0.243471	0.0714841	-4.08541	0.911	-0.0932124	0.0228159	T	T	-3.40595	-4.08541	Yes
65	17	80316594	rs77394121	rs4614786	80302536	0.780329	rs77394121	A	G	0.0492898	rs114813118	68	SECTM1	10585	intergenic	1.467	NA	2	15	0	1	1	-3.36816	0.78528	-0.241715	0.0717646	-4.10177	0.911	-0.0932124	0.0227249	A	A	-3.36816	-4.10177	Yes
65	17	80316594	rs77394121	rs56066682	80309259	0.780329	rs77394121	T	C	0.0489128	rs114813118	68	TEX19	7863	intergenic	1.452	4	1	14	0	1	1	-3.40292	0.783786	-0.243619	0.0715912	-4.08018	0.911	-0.0932124	0.0228451	T	T	-3.40292	-4.08018	Yes
65	17	80316594	rs77394121	rs73999860	80280025	0.713986	rs77394121	T	C	0.044544	rs114813118	68	SECTM1	0	UTR3	2.758	5	2	14	0	1	1	-3.19052	0.788851	-0.237178	0.0743384	-4.14487	0.909	-0.0954102	0.0230188	T	T	-3.19052	-4.14487	Yes
65	17	80316594	rs77394121	rs73999862	80281646	0.713986	rs77394121	A	G	0.0440264	rs114813118	68	SECTM1	0	intronic	10.17	3a	1	14	0	1	1	-3.21773	0.787802	-0.238508	0.0741231	-4.18915	0.909	-0.0954102	0.0227755	A	A	-3.21773	-4.18915	Yes
65	17	80316594	rs77394121	rs73999864	80281804	0.713986	rs77394121	T	C	0.0418491	rs114813118	68	SECTM1	0	intronic	1.323	4	1	14	0	1	1	-3.24034	0.786664	-0.239954	0.0740522	-4.16599	0.909	-0.0954102	0.0229021	T	T	-3.24034	-4.16599	Yes
65	17	80316594	rs77394121	rs73999888	80287279	0.713986	rs77394121	A	G	0.0463125	rs114813118	68	SECTM1	0	UTR5	9.731	5	2	14	0	1	1	-3.26732	0.786574	-0.240068	0.0734757	-4.18118	0.909	-0.0954102	0.022819	A	A	-3.26732	-4.18118	Yes
65	17	80316594	rs77394121	rs73999892	80288787	0.713986	rs77394121	T	C	0.0468548	rs114813118	68	SECTM1	0	intronic	0.264	4	1	7	0	1	1	-3.27477	0.786505	-0.240156	0.0733352	-4.18915	0.909	-0.0954102	0.0227755	T	T	-3.27477	-4.18915	Yes
65	17	80316594	rs77394121	rs74001612	80308385	0.780329	rs77394121	A	G	0.0489277	rs114813118	68	TEX19	8737	intergenic	2.98	4	2	14	0	1	1	-3.39838	0.783968	-0.243387	0.0716186	-4.08018	0.911	-0.0932124	0.0228451	A	A	-3.39838	-4.08018	Yes
65	17	80316594	rs77394121	rs74001644	80330928	0.801919	rs77394121	A	G	0.0403198	rs114813118	68	UTS2R	1224	intergenic	0.242	2b	1	13	0	1	0	-3.50526	0.778595	-0.250264	0.0713968	-4.15875	0.91	-0.0943107	0.0226777	A	A	-3.50526	-4.15875	Yes
65	17	80316594	rs77394121	rs74451576	80279877	0.692584	rs77394121	A	G	0.0431007	rs114813118	68	SECTM1	0	UTR3	9.385	2b	2	14	0	1	0	-3.21247	0.787235	-0.239228	0.0744687	-4.15875	0.909	-0.0954102	0.0229421	A	A	-3.21247	-4.15875	Yes
65	17	80316594	rs77394121	rs75035041	80308550	0.780329	rs77394121	A	G	0.0490115	rs114813118	68	TEX19	8572	intergenic	4.842	5	1	14	0	1	1	-3.39953	0.783914	-0.243456	0.0716146	-4.08018	0.911	-0.0932124	0.0228451	A	A	-3.39953	-4.08018	Yes
65	17	80316594	rs77394121	rs75372638	80308406	0.780329	rs77394121	T	C	0.0488739	rs114813118	68	TEX19	8716	intergenic	0.701	2b	1	14	0	1	1	-3.39904	0.783935	-0.243429	0.0716171	-4.08541	0.911	-0.0932124	0.0228159	T	T	-3.39904	-4.08541	Yes
65	17	80316594	rs77394121	rs75583415	80295618	0.757314	rs77394121	T	C	0.0494081	rs114813118	68	SECTM1	3667	intergenic	2.217	5	5	5	0	1	1	-3.35771	0.785619	-0.241283	0.0718594	-4.09619	0.911	-0.0932124	0.0227559	T	T	-3.35771	-4.09619	Yes
65	17	80316594	rs77394121	rs75837323	80290756	0.692584	rs77394121	T	C	0.0466813	rs114813118	68	SECTM1	0	intronic	7.086	4	1	12	0	1	1	-3.30339	0.785085	-0.241963	0.073247	-4.2148	0.908	-0.0965109	0.0228981	T	T	-3.30339	-4.2148	Yes
65	17	80316594	rs77394121	rs76751285	80328779	0.801919	rs77394121	G	A	0.0472171	rs114813118	68	UTS2R	3373	intergenic	8.446	4	1	11	0	1	0	-3.44415	0.782024	-0.24587	0.0713876	-4.18915	0.909	-0.0954102	0.0227755	G	G	-3.44415	-4.18915	Yes
65	17	80316594	rs77394121	rs76787525	80292501	0.713986	rs77394121	A	G	0.0433241	rs114813118	68	SECTM1	550	upstream	5.266	3a	1	2	0	1	1	-3.34828	0.782804	-0.244873	0.073134	-4.224	0.908	-0.0965109	0.0228482	A	A	-3.34828	-4.224	Yes
65	17	80316594	rs77394121	rs77272176	80330109	0.778919	rs77394121	T	C	0.0406471	rs114813118	68	UTS2R	2043	intergenic	9.741	2b	1	13	0	1	0	-3.50478	0.77859	-0.250271	0.0714083	-4.1974	0.908	-0.0965109	0.022993	T	T	-3.50478	-4.1974	Yes
65	17	80316594	rs77394121	rs77309989	80285990	0.713986	rs77394121	A	C	0.0476034	rs114813118	68	SECTM1	0	intronic	0.734	4	2	14	0	1	1	-3.23717	0.787912	-0.238369	0.073635	-4.1974	0.909	-0.0954102	0.0227308	A	A	-3.23717	-4.1974	Yes
65	17	80316594	rs77394121	rs77394121	80316594	1	rs77394121	T	C	0.0176336	rs114813118	68	TEX19	528	upstream	0.106	4	1	14	0	1	1	-3.73229	0.778718	-0.250106	0.0670115	-4.05563	0.918	-0.0855579	0.0210961	T	T	-3.73229	-4.05563	Yes
65	17	80316594	rs77394121	rs78295300	80289643	0.692584	rs77394121	A	G	0.0456895	rs114813118	68	SECTM1	0	intronic	0.307	5	2	13	0	1	1	-3.30785	0.784674	-0.242487	0.0733065	-4.224	0.908	-0.0965109	0.0228482	A	A	-3.30785	-4.224	Yes
65	17	80316594	rs77394121	rs79181084	80325786	0.801919	rs77394121	A	C	0.0474056	rs114813118	68	TEX19	4133	intergenic	5.272	2b	1	14	0	1	0	-3.46372	0.781318	-0.246773	0.071245	-4.16599	0.909	-0.0954102	0.0229021	A	A	-3.46372	-4.16599	Yes
65	17	80316594	rs77394121	rs79350859	80330882	0.801919	rs77394121	C	T	0.0405017	rs114813118	68	UTS2R	1270	intergenic	6.7	2b	1	13	0	1	0	-3.50483	0.778648	-0.250196	0.0713861	-4.15875	0.91	-0.0943107	0.0226777	C	C	-3.50483	-4.15875	Yes
65	17	80316594	rs77394121	rs79647649	80295875	0.757314	rs77394121	C	T	0.0489118	rs114813118	68	SECTM1	3924	intergenic	3.336	5	5	5	0	1	1	-3.36158	0.785428	-0.241526	0.071849	-4.10177	0.911	-0.0932124	0.0227249	C	C	-3.36158	-4.10177	Yes
66	18	12751402	rs7229751	rs10460003	12747012	0.832792	rs12967678	T	C	0.0128148	rs7226608	69	RP11-973H7.5:RP11-973H7.4	00:00:00	ncRNA_intronic	0.024	5	4	15	0	1	1	4.37116	1.22197	0.200464	0.0458607	3.39752	1.05	0.0487902	0.0143605	T	T	4.37116	3.39752	Yes
66	18	12889217	rs2222138	rs11080610	12896961	0.758757	rs2292759	G	A	0.0087964	rs2222138	69	PTPN2	0	intronic	3.73	5	1	14	0	1	1	-4.09267	0.87553	-0.132926	0.032479	-4.27633	0.958	-0.0429075	0.0100337	G	G	-4.09267	-4.27633	Yes
66	18	12885120	rs149850873	rs116495604	12888925	0.633598	rs62099360	C	T	0.0137669	rs149850873	69	PTPN2	0	intronic	2.515	7	5	15	0	0	1	3.05679	1.33244	0.287012	0.0938932	3.37431	1.092	0.0880109	0.0260826	C	C	3.05679	3.37431	Yes
66	18	12777325	rs7237497	rs11663253	12789556	0.960645	rs2292759	G	A	0.000194718	rs2014857	69	PTPN2	0	intronic	2.704	7	4	5	0	1	1	4.97389	1.20928	0.190025	0.0382045	5.07871	1.062	0.0601539	0.0118443	G	G	4.97389	5.07871	Yes
66	18	12775295	rs2847262	rs11663472	12810471	0.747162	rs2292759	A	G	0.00072211	rs2292759	69	PTPN2	0	intronic	7.618	7	4	5	0	1	0	-4.56326	0.870794	-0.13835	0.0303182	-4.31445	0.96	-0.040822	0.00946169	A	A	-4.56326	-4.31445	Yes
66	18	12751402	rs7229751	rs11874945	12754775	0.977098	rs12967678	C	T	0.000519215	rs7226608	69	RP11-973H7.5	4707	intergenic	2.097	4	5	15	0	0	1	5.00931	1.25254	0.225173	0.044951	4.27633	1.061	0.0592119	0.0138464	C	C	5.00931	4.27633	Yes
66	18	12881361	rs8083786	rs11875687	12843137	0.977059	rs2292759	C	T	0.000265646	rs34416003	69	PTPN2	0	intronic	3.533	3a	4	5	0	1	0	5.33304	1.23232	0.208899	0.0391706	4.43752	1.054	0.0525925	0.0118518	C	C	5.33304	4.43752	Yes
66	18	12775295	rs2847262	rs11876290	12777607	0.790421	rs2292759	A	G	0.000635028	rs888271	69	RP11-973H7.1	1684	intergenic	0.909	5	1	15	0	1	1	-4.50862	0.871345	-0.137717	0.0305453	-4.37759	0.96	-0.040822	0.00932523	A	A	-4.50862	-4.37759	Yes
66	18	12805388	rs12967678	rs12955302	12864762	0.738236	rs12967678	G	A	0.00481582	rs34416003	69	PTPN2	0	intronic	1.018	6	5	15	0	1	0	4.48762	1.21866	0.197752	0.0440661	3.68356	1.05	0.0487902	0.0132454	G	G	4.48762	3.68356	Yes
66	18	12775295	rs2847262	rs12957037	12829065	0.786207	rs2292759	G	T	0.000404832	rs888271	69	PTPN2	0	intronic	2.906	7	4	5	0	1	0	-4.84765	0.86836	-0.141149	0.029117	-4.77467	0.958	-0.0429075	0.00898648	G	G	-4.84765	-4.77467	Yes
66	18	12889217	rs2222138	rs12959799	12900695	0.751284	rs2292759	G	T	0.0195335	rs2222138	69	PTPN2	0	intronic	2.198	6	13	14	0	1	1	-3.8415	0.882816	-0.124638	0.0324453	-4.41935	0.956	-0.0449974	0.0101819	G	G	-3.8415	-4.41935	Yes
66	18	12889217	rs2222138	rs12959991	12914516	0.733939	rs2292759	T	G	0.019013	rs2222138	69	PTPN2	0	intronic	4.245	6	5	15	0	1	1	-3.79589	0.883196	-0.124208	0.0327217	-4.16599	0.958	-0.0429075	0.0102995	T	T	-3.79589	-4.16599	Yes
66	18	12751402	rs7229751	rs12960892	12756594	0.977098	rs12967678	C	A	0.000492918	rs7226608	69	Y_RNA	4121	intergenic	9.097	5	4	15	0	0	1	5.01527	1.25279	0.225373	0.0449374	4.28836	1.061	0.0592119	0.0138076	C	C	5.01527	4.28836	Yes
66	18	12889217	rs2222138	rs12961799	12904399	0.736953	rs2292759	C	T	0.0234423	rs2222138	69	PTPN2	0	intronic	7.949	4	1	14	0	1	1	-3.80786	0.883949	-0.123356	0.0323951	-4.31445	0.957	-0.0439519	0.0101871	C	C	-3.80786	-4.31445	Yes
66	18	12805388	rs12967678	rs12963474	12878582	0.738236	rs12967678	A	C	0.00426906	rs34416003	69	PTPN2	0	intronic	0.296	7	5	5	0	1	0	4.44683	1.21746	0.196767	0.0442488	3.71902	1.05	0.0487902	0.0131191	A	A	4.44683	3.71902	Yes
66	18	12805388	rs12967678	rs12964314	12871972	0.738236	rs12967678	G	A	0.00426906	rs34416003	69	PTPN2	0	intronic	0.783	7	5	15	0	1	0	4.44757	1.21679	0.196216	0.0441176	3.71902	1.05	0.0487902	0.0131191	G	G	4.44757	3.71902	Yes
66	18	12751402	rs7229751	rs12966224	12766197	0.977098	rs12967678	G	A	0.000590517	rs7226608	69	Y_RNA	5379	intergenic	6.712	6	5	15	0	1	1	4.95281	1.25019	0.223296	0.0450846	4.24356	1.06	0.0582689	0.0137311	G	G	4.95281	4.24356	Yes
66	18	12805388	rs12967678	rs12967678	12805388	1	rs12967678	A	G	7.73058e-05	rs34416003	69	PTPN2	0	intronic	0.128	7	4	5	0	1	0	5.08897	1.25193	0.224686	0.0441516	5.00799	1.07	0.0676586	0.0135101	A	A	5.08897	5.00799	Yes
66	18	12805388	rs12967678	rs12968719	12879466	0.738236	rs12967678	A	G	0.00406939	rs34416003	69	PTPN2	0	intronic	0.317	2b	2	5	0	1	0	4.42585	1.21647	0.195953	0.0442747	3.73195	1.051	0.0497421	0.0133287	A	A	4.42585	3.73195	Yes
66	18	12805388	rs12967678	rs12969241	12842480	0.729911	rs12967678	T	G	0.00406939	rs34416003	69	PTPN2	0	intronic	3.63	5	4	5	0	1	0	4.56275	1.22019	0.199007	0.0436155	3.73195	1.051	0.0497421	0.0133287	T	T	4.56275	3.73195	Yes
66	18	12857002	rs559406	rs12971201	12830538	0.602866	rs2292759	A	G	6.18149e-05	rs2292759	69	PTPN2	0	intronic	1.916	5	4	5	0	1	0	-5.42939	0.851853	-0.160341	0.0295321	-5.32672	0.952	-0.0491902	0.00923461	A	A	-5.42939	-5.32672	Yes
66	18	12885120	rs149850873	rs141207893	12775923	0.87506	rs62099360	C	T	0.0378505	rs149850873	69	RP11-973H7.1	0	upstream	0.947	5	1	15	0	0	1	2.89382	1.34971	0.29989	0.103631	3.04848	1.089	0.0852598	0.027968	C	C	2.89382	3.04848	Yes
66	18	12885120	rs149850873	rs141805904	12900119	0.747586	rs62099360	T	C	0.0170633	rs149850873	69	PTPN2	0	intronic	1.158	7	13	14	0	1	1	2.97707	1.32622	0.282333	0.0948359	3.3079	1.09	0.0861777	0.0260521	T	T	2.97707	3.3079	Yes
66	18	12885120	rs149850873	rs149850873	12885120	1	rs62099360	A	G	0.00865904	rs149850873	69	PTPN2	0	intronic	0.984	4	1	2	0	1	1	3.31527	1.38284	0.324139	0.0977715	3.51485	1.098	0.0934903	0.0265987	A	A	3.31527	3.51485	Yes
66	18	12881361	rs8083786	rs16939895	12821903	0.969888	rs2292759	A	G	0.000279561	rs34416003	69	PTPN2	0	intronic	1.014	7	2	5	0	1	0	5.33459	1.23092	0.207762	0.0389462	4.42599	1.054	0.0525925	0.0118826	A	A	5.33459	4.42599	Yes
66	18	12777325	rs7237497	rs1893217	12809340	0.960312	rs2292759	G	A	0.000309053	rs2014857	69	PTPN2	0	intronic	10.41	NA	1	4	0	1	0	4.92043	1.20569	0.187052	0.0380154	5.08898	1.062	0.0601539	0.0118204	G	G	4.92043	5.08898	Yes
66	18	12777325	rs7237497	rs2014857	12774326	0.984144	rs2292759	C	T	0.000198822	rs2014857	69	RP11-973H7.1	323	downstream	0.101	6	1	15	0	1	1	-4.88558	0.828293	-0.188388	0.0385601	5.22947	1.064	0.0620354	0.0118627	T	C	4.88558	5.22947	Yes
66	18	12772622	rs2186941	rs2186941	12772622	1	rs12967678	T	C	0.0452724	rs9948472	69	RP11-973H7.1	2027	intergenic	0.133	NA	3	15	0	1	1	3.14834	1.1187	0.112167	0.0356274	3.21598	1.035	0.0344014	0.010697	T	T	3.14834	3.21598	Yes
66	18	12889217	rs2222138	rs2222138	12889217	1	rs2292759	T	G	0.000438288	rs2222138	69	PTPN2	0	intronic	3.62	NA	5	15	0	1	1	-4.77262	0.858363	-0.152728	0.0320009	-5.21889	0.95	-0.0512933	0.00982839	T	T	-4.77262	-5.21889	Yes
66	18	12884343	rs2292759	rs2292759	12884343	1	rs2292759	A	G	4.0575e-05	rs2292759	69	PTPN2	0	intronic	11.37	NA	1	1	0	1	1	5.24707	1.17205	0.158754	0.0302558	-5.37169	0.952	-0.0491902	0.0091573	G	A	-5.24707	-5.37169	Yes
66	18	12777325	rs7237497	rs2542147	12775851	0.984144	rs2292759	G	T	0.00018557	rs2014857	69	RP11-973H7.1	0	ncRNA_exonic	0.158	5	1	15	0	1	1	-4.91773	0.827435	-0.189425	0.0385187	5.22947	1.064	0.0620354	0.0118627	T	G	4.91773	5.22947	Yes
66	18	12777325	rs7237497	rs2542149	12779018	0.992023	rs2292759	G	A	0.000166291	rs2014857	69	RP11-973H7.1	3095	intergenic	7.495	4	5	15	0	1	1	-4.98184	0.825821	-0.191377	0.038415	5.22947	1.064	0.0620354	0.0118627	A	G	4.98184	5.22947	Yes
66	18	12777325	rs7237497	rs2542151	12779947	0.992023	rs2292759	G	T	0.000164865	rs2014857	69	RP11-973H7.1	4024	intergenic	4.947	5	5	15	0	1	1	-4.99219	0.825598	-0.191647	0.0383894	5.24066	1.064	0.0620354	0.0118373	T	G	4.99219	5.24066	Yes
66	18	12775295	rs2847262	rs2542152	12782761	0.988917	rs2292759	C	T	0.0026971	rs888271	69	PTPN2	2715	intergenic	2.175	5	4	15	0	1	1	-4.21762	0.882909	-0.124533	0.0295269	-3.84613	0.965	-0.0356272	0.00926313	C	C	-4.21762	-3.84613	Yes
66	18	12775295	rs2847262	rs2542157	12787247	0.985305	rs2292759	G	T	0.00229545	rs888271	69	PTPN2	0	intronic	5.976	5	4	15	0	1	1	-4.17081	0.884147	-0.123132	0.0295223	-3.89059	0.965	-0.0356272	0.00915726	G	G	-4.17081	-3.89059	Yes
66	18	12884343	rs2292759	rs2542162	12820900	0.979737	rs2292759	T	C	6.39542e-05	rs2292759	69	PTPN2	0	intronic	1.683	7	2	5	0	1	0	-5.40734	0.852319	-0.159794	0.0295514	-5.32672	0.952	-0.0491902	0.00923461	T	T	-5.40734	-5.32672	Yes
66	18	12775295	rs2847262	rs2847257	12776050	0.794218	rs2292759	A	G	0.000613761	rs888271	69	RP11-973H7.1	127	upstream	0.559	NA	1	15	0	1	1	-4.503	0.871098	-0.138001	0.0306464	-4.34386	0.96	-0.040822	0.00939763	A	A	-4.503	-4.34386	Yes
66	18	12775295	rs2847262	rs2847258	12775963	0.88935	rs2292759	T	C	0.000377865	rs888271	69	RP11-973H7.1	40	upstream	0.485	NA	1	15	0	1	1	-4.65587	0.871055	-0.13805	0.0296508	-4.44719	0.96	-0.040822	0.00917927	T	T	-4.65587	-4.44719	Yes
66	18	12797694	rs2847297	rs2847259	12775821	0.843303	rs2292759	A	C	0.0231721	rs2847259	69	RP11-973H7.1	0	ncRNA_exonic	0.251	NA	1	15	0	1	1	-3.39332	0.898766	-0.106733	0.0314537	6.36921	1.063	0.0610951	0.00959225	C	A	3.39332	6.36921	Yes
66	18	12777325	rs7237497	rs2847260	12775591	0.984144	rs2292759	C	T	0.000187488	rs2014857	69	RP11-973H7.1	0	ncRNA_exonic	0.279	NA	1	15	0	1	1	-4.90891	0.827649	-0.189166	0.0385353	5.24066	1.064	0.0620354	0.0118373	T	C	4.90891	5.24066	Yes
66	18	12775295	rs2847262	rs2847262	12775295	1	rs2292759	G	T	0.00199932	rs888271	69	RP11-973H7.1	0	ncRNA_exonic	0.725	NA	1	15	0	1	1	-4.08665	0.885159	-0.121988	0.0298504	-3.98318	0.964	-0.036664	0.00920471	G	G	-4.08665	-3.98318	Yes
66	18	12775295	rs2847262	rs2847265	12773553	0.947894	rs2292759	G	A	0.00290127	rs888271	69	RP11-973H7.1	1096	intergenic	3.123	NA	1	15	0	1	1	-3.96566	0.887621	-0.11921	0.0300607	-3.82646	0.966	-0.0345914	0.00904007	G	G	-3.96566	-3.82646	Yes
66	18	12773338	rs2847266	rs2847266	12773338	1	rs2292759	C	T	0.000444667	rs2847266	69	RP11-973H7.1	1311	intergenic	0.076	NA	3	15	0	1	1	-4.8996	0.849501	-0.163106	0.0332897	4.31445	1.044	0.0430595	0.00998029	T	C	4.8996	4.31445	Yes
66	18	12884343	rs2292759	rs2847273	12856908	0.991859	rs2292759	C	A	4.75517e-05	rs2292759	69	PTPN2	0	intronic	4.327	NA	4	5	0	1	0	-5.35059	0.852241	-0.159886	0.0298819	-5.34786	0.952	-0.0491902	0.00919812	C	C	-5.35059	-5.34786	Yes
66	18	12777325	rs7237497	rs2847274	12777603	0.992023	rs2292759	T	C	0.000198263	rs2014857	69	RP11-973H7.1	1680	intergenic	5.969	5	1	15	0	1	1	-4.92338	0.827603	-0.189222	0.0384333	5.27885	1.064	0.0620354	0.0117517	C	T	4.92338	5.27885	Yes
66	18	12775295	rs2847262	rs2847276	12777948	0.790421	rs2292759	C	A	0.000543841	rs888271	69	RP11-973H7.1	2025	intergenic	0.647	5	1	15	0	1	1	-4.56383	0.869996	-0.139267	0.0305153	-4.30104	0.96	-0.040822	0.0094912	C	C	-4.56383	-4.30104	Yes
66	18	12775295	rs2847262	rs2847277	12778032	0.790421	rs2292759	T	G	0.00054593	rs888271	69	RP11-973H7.1	2109	intergenic	0.354	5	1	15	0	1	1	-4.56344	0.870021	-0.139238	0.0305116	-4.32869	0.96	-0.040822	0.00943057	T	T	-4.56344	-4.32869	Yes
66	18	12777325	rs7237497	rs2847278	12778715	0.992023	rs2292759	C	T	0.000166602	rs2014857	69	RP11-973H7.1	2792	intergenic	0.009	6	5	15	0	1	1	-4.97835	0.825893	-0.19129	0.0384244	5.22947	1.064	0.0620354	0.0118627	T	C	4.97835	5.22947	Yes
66	18	12777325	rs7237497	rs2847280	12779342	0.992023	rs2292759	A	G	0.000166473	rs2014857	69	RP11-973H7.1	3419	intergenic	0.595	5	5	15	0	1	1	-4.98542	0.825755	-0.191457	0.0384034	5.24066	1.064	0.0620354	0.0118373	G	A	4.98542	5.24066	Yes
66	18	12884343	rs2292759	rs2847281	12821593	0.983728	rs2292759	G	A	6.20463e-05	rs2292759	69	PTPN2	0	intronic	9.561	4	2	5	0	1	0	-5.42071	0.852059	-0.1601	0.0295348	-5.32672	0.952	-0.0491902	0.00923461	G	G	-5.42071	-5.32672	Yes
66	18	12775295	rs2847262	rs2847286	12817815	0.753218	rs2292759	G	A	0.000748286	rs2292759	69	PTPN2	0	intronic	4.54	NA	4	5	0	1	0	-4.56463	0.870953	-0.138167	0.0302691	-4.36011	0.96	-0.040822	0.00936262	G	G	-4.56463	-4.36011	Yes
66	18	12775295	rs2847262	rs2847291	12808713	0.747162	rs2292759	A	G	0.00074517	rs2292759	69	PTPN2	0	intronic	1.584	NA	4	5	0	1	0	-4.55529	0.870964	-0.138155	0.0303284	-4.32869	0.96	-0.040822	0.00943057	A	A	-4.55529	-4.32869	Yes
66	18	12775295	rs2847262	rs2847292	12781243	0.790421	rs2292759	T	G	0.000548501	rs888271	69	PTPN2	4233	intergenic	3.064	6	5	15	0	1	1	-4.58348	0.869791	-0.139502	0.0304359	-4.32869	0.96	-0.040822	0.00943057	T	T	-4.58348	-4.32869	Yes
66	18	12797694	rs2847297	rs2847297	12797694	1	rs2292759	G	A	0.00271401	rs2847259	69	PTPN2	0	intronic	3.024	7	4	5	0	1	1	4.09045	1.13226	0.124216	0.0303672	6.55404	1.064	0.0620354	0.00946521	G	G	4.09045	6.55404	Yes
66	18	12801337	rs2847299	rs2847299	12801337	1	rs2292759	A	C	0.0362346	rs2847299	69	PTPN2	0	intronic	0.911	7	4	4	0	1	0	-3.10357	0.896821	-0.108899	0.0350883	-3.10543	0.968	-0.0325232	0.010473	A	A	-3.10357	-3.10543	Yes
66	18	12857002	rs559406	rs2852151	12841176	0.602866	rs2292759	A	G	5.3614e-05	rs2292759	69	PTPN2	0	intronic	2.245	2b	2	5	0	1	0	-5.42781	0.851485	-0.160773	0.0296203	-5.27885	0.953	-0.0481404	0.00911949	A	A	-5.42781	-5.27885	Yes
66	18	12751402	rs7229751	rs34141130	12752446	1	rs12967678	A	G	0.000444667	rs7226608	69	RP11-973H7.5	2378	intergenic	2.941	6	5	15	0	1	1	5.03994	1.25393	0.226283	0.0448979	4.31445	1.061	0.0592119	0.0137241	A	A	5.03994	4.31445	Yes
66	18	12805388	rs12967678	rs34153303	12855864	0.738236	rs12967678	A	G	0.00445899	rs34416003	69	PTPN2	0	intronic	0.265	5	4	5	0	1	0	4.50859	1.21855	0.197662	0.0438411	3.70667	1.05	0.0487902	0.0131628	A	A	4.50859	3.70667	Yes
66	18	12805388	rs12967678	rs34416003	12865822	0.727055	rs12967678	C	A	0.00481582	rs34416003	69	PTPN2	0	intronic	6.115	5	5	15	0	0	0	4.47866	1.21839	0.19753	0.0441048	3.68356	1.05	0.0487902	0.0132454	C	C	4.47866	3.68356	Yes
66	18	12784686	rs34452117	rs34452117	12784686	1	rs12967678	T	C	0.0303082	rs35580406	69	PTPN2	790	downstream	5.582	7	4	15	0	1	1	3.10515	1.21063	0.191141	0.0615561	3.9867	1.075	0.0723207	0.0181405	T	T	3.10515	3.9867	Yes
66	18	12751402	rs7229751	rs34465486	12753548	0.966432	rs12967678	T	C	0.000688934	rs7226608	69	RP11-973H7.5	3480	intergenic	3.489	6	5	15	0	1	1	5.05433	1.25428	0.226562	0.0448253	4.20594	1.059	0.0573251	0.0136296	T	T	5.05433	4.20594	Yes
66	18	12805388	rs12967678	rs34799913	12863840	0.738236	rs12967678	G	T	0.00464008	rs34416003	69	PTPN2	0	intronic	1.366	2b	5	15	0	1	0	4.48821	1.21858	0.197686	0.0440457	3.69487	1.05	0.0487902	0.0132048	G	G	4.48821	3.69487	Yes
66	18	12881361	rs8083786	rs34846641	12875975	1	rs2292759	G	A	5.67047e-05	rs34416003	69	PTPN2	0	intronic	3.877	5	4	15	0	1	0	5.35259	1.23596	0.211848	0.0395786	4.78616	1.064	0.0620354	0.0129614	G	G	5.35259	4.78616	Yes
66	18	12777325	rs7237497	rs34920518	12783086	0.984144	rs2292759	G	A	0.00016466	rs2014857	69	PTPN2	2390	intergenic	0.838	5	4	15	0	1	1	5.01131	1.2116	0.191942	0.0383017	5.20886	1.064	0.0620354	0.0119096	G	G	5.01131	5.20886	Yes
66	18	12805388	rs12967678	rs35320197	12842681	0.729911	rs12967678	A	C	0.00406939	rs34416003	69	PTPN2	0	intronic	3.481	5	4	5	0	1	0	4.56275	1.22019	0.199007	0.0436155	3.73195	1.051	0.0497421	0.0133287	A	A	4.56275	3.73195	Yes
66	18	12805388	rs12967678	rs35923716	12885577	0.738236	rs12967678	G	A	0.00386571	rs34416003	69	PTPN2	0	intronic	4.392	4	1	15	0	1	1	4.31937	1.21141	0.191785	0.0444011	3.74555	1.051	0.0497421	0.0132803	G	G	4.31937	3.74555	Yes
66	18	12805388	rs12967678	rs35954636	12886441	0.738236	rs12967678	G	T	0.00349458	rs34416003	69	PTPN2	0	intronic	4.497	5	5	15	0	1	1	4.31009	1.21123	0.191636	0.0444623	3.77501	1.051	0.0497421	0.0131767	G	G	4.31009	3.77501	Yes
66	18	12889217	rs2222138	rs4616352	12898134	0.749237	rs2292759	A	G	0.00940519	rs2222138	69	PTPN2	0	intronic	1.181	NA	5	15	0	1	1	-4.09387	0.875712	-0.132718	0.0324187	-4.30104	0.957	-0.0439519	0.0102189	A	A	-4.09387	-4.30104	Yes
66	18	12775295	rs2847262	rs478582	12835976	0.786207	rs2292759	C	T	0.000394652	rs888271	69	PTPN2	0	intronic	1.931	7	4	5	0	1	0	-4.85009	0.868262	-0.141262	0.0291256	-4.76378	0.958	-0.0429075	0.00900703	C	C	-4.85009	-4.76378	Yes
66	18	12881361	rs8083786	rs482160	12855646	0.962173	rs2292759	A	G	5.38274e-05	rs34416003	69	PTPN2	0	intronic	4.375	NA	4	5	0	1	0	-5.36729	0.811134	-0.209322	0.0389996	4.79832	1.064	0.0620354	0.0129286	G	A	5.36729	4.79832	Yes
66	18	12881361	rs8083786	rs484020	12855440	0.962173	rs2292759	G	A	0.000290181	rs34416003	69	PTPN2	0	intronic	1.635	NA	4	5	0	1	0	-5.50193	0.807111	-0.214294	0.0389489	4.41717	1.054	0.0525925	0.0119064	A	G	5.50193	4.41717	Yes
66	18	12881361	rs8083786	rs487273	12853458	0.984638	rs2292759	T	G	0.000290181	rs34416003	69	PTPN2	0	intronic	5.779	6	4	5	0	1	0	-5.33689	0.810894	-0.209618	0.0392772	4.41717	1.054	0.0525925	0.0119064	G	T	5.33689	4.41717	Yes
66	18	12881361	rs8083786	rs514000	12854072	0.962173	rs2292759	C	T	0.000290181	rs34416003	69	PTPN2	0	intronic	2.922	7	4	5	0	1	0	-5.48002	0.807932	-0.213277	0.0389191	4.41717	1.054	0.0525925	0.0119064	T	C	5.48002	4.41717	Yes
66	18	12881361	rs8083786	rs534911	12857335	0.962173	rs2292759	G	A	0.000290181	rs34416003	69	PTPN2	0	intronic	2.152	NA	3	5	0	1	0	-5.46992	0.807915	-0.213298	0.0389948	4.41717	1.054	0.0525925	0.0119064	A	G	5.46992	4.41717	Yes
66	18	12881361	rs8083786	rs547268	12823056	0.977281	rs2292759	G	T	0.000274084	rs34416003	69	PTPN2	0	intronic	0.621	NA	4	5	0	1	0	-5.34379	0.812227	-0.207975	0.0389191	4.43053	1.054	0.0525925	0.0118705	T	G	5.34379	4.43053	Yes
66	18	12857002	rs559406	rs559406	12857002	1	rs2292759	G	T	0.0275234	rs559406	69	PTPN2	0	intronic	10.4	NA	4	5	0	1	0	-6.07655	0.837879	-0.176882	0.0291089	3.15591	1.029	0.0285875	0.0090584	T	G	6.07655	3.15591	Yes
66	18	12751402	rs7229751	rs57460226	12754119	0.966432	rs12967678	A	G	0.000733269	rs7226608	69	RP11-973H7.5	4051	intergenic	1.528	6	5	15	0	1	1	5.02055	1.25254	0.225173	0.0448504	4.18915	1.059	0.0573251	0.0136842	A	A	5.02055	4.18915	Yes
66	18	12881361	rs8083786	rs579052	12858610	0.984638	rs2292759	T	C	5.38274e-05	rs34416003	69	PTPN2	0	intronic	5.051	NA	4	5	0	1	0	-5.422	0.80802	-0.213168	0.0393155	4.79832	1.064	0.0620354	0.0129286	C	T	5.422	4.79832	Yes
66	18	12775295	rs2847262	rs588447	12832842	0.786207	rs2292759	C	A	0.000407722	rs888271	69	PTPN2	0	intronic	1.452	NA	4	5	0	1	0	-4.84749	0.868398	-0.141105	0.0291089	-4.77467	0.958	-0.0429075	0.00898648	C	C	-4.84749	-4.77467	Yes
66	18	12775295	rs2847262	rs592390	12822314	0.793609	rs2292759	C	T	0.000390009	rs888271	69	PTPN2	0	intronic	19.32	NA	4	5	0	1	0	-4.85598	0.868129	-0.141415	0.0291218	-4.78616	0.958	-0.0429075	0.00896491	C	C	-4.85598	-4.78616	Yes
66	18	12777325	rs7237497	rs60474474	12792736	0.96867	rs2292759	T	C	0.000197387	rs2014857	69	PTPN2	0	UTR3	1.111	7	4	5	0	1	1	4.97613	1.20934	0.190075	0.0381973	5.07871	1.062	0.0601539	0.0118443	T	T	4.97613	5.07871	Yes
66	18	12777325	rs7237497	rs60751993	12795420	0.96867	rs2292759	A	G	0.000207732	rs2014857	69	PTPN2	0	intronic	0.125	6	4	5	0	1	1	4.96836	1.20889	0.189703	0.0381821	5.06896	1.062	0.0601539	0.0118671	A	A	4.96836	5.06896	Yes
66	18	12881361	rs8083786	rs612058	12850211	0.984638	rs2292759	T	C	5.38274e-05	rs34416003	69	PTPN2	0	intronic	0.458	7	4	5	0	1	0	-5.37121	0.810046	-0.210664	0.039221	4.79832	1.064	0.0620354	0.0129286	C	T	5.37121	4.79832	Yes
66	18	12751402	rs7229751	rs61277070	12754160	0.966432	rs12967678	G	T	0.000733269	rs7226608	69	RP11-973H7.5	4092	intergenic	1.617	6	5	15	0	1	1	5.02099	1.25259	0.225213	0.0448544	4.18915	1.059	0.0573251	0.0136842	G	G	5.02099	4.18915	Yes
66	18	12870175	rs62099360	rs62097857	12857758	1	rs62099360	A	G	0.00138487	rs62099360	69	PTPN2	0	intronic	1.955	2b	2	5	0	0	0	3.66129	1.32947	0.28478	0.0777815	4.0249	1.094	0.0898407	0.0223212	A	A	3.66129	4.0249	Yes
66	18	12870175	rs62099360	rs62099360	12870175	1	rs62099360	C	A	0.00130269	rs62099360	69	PTPN2	0	intronic	1.767	7	5	15	0	0	0	3.64026	1.3278	0.283523	0.0778855	4.04199	1.094	0.0898407	0.0222269	C	C	3.64026	4.04199	Yes
66	18	12881361	rs8083786	rs657555	12847136	0.984638	rs2292759	C	T	0.000271302	rs34416003	69	PTPN2	0	intronic	0.544	7	4	5	0	1	0	-5.37266	0.810336	-0.210306	0.0391438	4.43284	1.054	0.0525925	0.0118643	T	C	5.37266	4.43284	Yes
66	18	12881361	rs8083786	rs658158	12823402	0.977281	rs2292759	T	G	0.000276837	rs34416003	69	PTPN2	0	intronic	1.822	NA	4	5	0	1	0	-5.33747	0.81248	-0.207664	0.0389068	4.42825	1.054	0.0525925	0.0118766	G	T	5.33747	4.42825	Yes
66	18	12751402	rs7229751	rs71353224	12757482	1	rs12967678	T	C	0.000492918	rs7226608	69	Y_RNA	3233	intergenic	6.738	6	4	15	0	1	1	5.01875	1.25287	0.225437	0.0449189	4.28836	1.061	0.0592119	0.0138076	T	T	5.01875	4.28836	Yes
66	18	12751402	rs7229751	rs71353225	12759183	0.977098	rs12967678	C	T	0.000468621	rs7226608	69	Y_RNA	1532	intergenic	12.57	6	4	15	1	0	1	5.00516	1.25226	0.22495	0.0449436	4.30104	1.061	0.0592119	0.0137669	C	C	5.00516	4.30104	Yes
66	18	12805388	rs12967678	rs71353227	12872424	0.738236	rs12967678	A	C	0.00426906	rs34416003	69	PTPN2	0	intronic	0.248	5	3	15	0	1	0	4.44676	1.21681	0.196233	0.0441294	3.71902	1.05	0.0487902	0.0131191	A	A	4.44676	3.71902	Yes
66	18	12751402	rs7229751	rs7226608	12745889	0.832792	rs12967678	T	C	0.0128148	rs7226608	69	RP11-973H7.5:RP11-973H7.4	00:00:00	ncRNA_intronic	0.767	5	2	15	0	1	1	4.39197	1.22319	0.201462	0.0458706	3.39752	1.05	0.0487902	0.0143605	T	T	4.39197	3.39752	Yes
66	18	12889217	rs2222138	rs7227662	12902980	0.635912	rs2292759	T	C	0.0360889	rs2222138	69	PTPN2	0	intronic	0.956	5	5	14	0	1	1	-3.52381	0.893973	-0.11208	0.0318064	-3.48076	0.966	-0.0345914	0.00993791	T	T	-3.52381	-3.48076	Yes
66	18	12751402	rs7229751	rs7229751	12751402	1	rs12967678	T	C	0.000444667	rs7226608	69	RP11-973H7.5	1334	intergenic	1.262	3a	3	15	0	1	1	5.07374	1.25583	0.227797	0.0448972	4.31445	1.061	0.0592119	0.0137241	T	T	5.07374	4.31445	Yes
66	18	12751402	rs7229751	rs7231683	12760944	0.977414	rs12967678	A	G	0.000468621	rs7226608	69	Y_RNA	126	downstream	0.815	7	4	15	0	1	1	5.00045	1.25177	0.224559	0.0449077	4.30104	1.061	0.0592119	0.0137669	A	A	5.00045	4.30104	Yes
66	18	12881361	rs8083786	rs7234029	12877060	1	rs2292759	G	A	5.67047e-05	rs34416003	69	PTPN2	0	intronic	0.11	5	2	5	0	1	0	5.34917	1.23602	0.211897	0.039613	4.78616	1.064	0.0620354	0.0129614	G	G	5.34917	4.78616	Yes
66	18	12751402	rs7229751	rs7235964	12761249	1	rs12967678	A	G	0.000492918	rs7226608	69	Y_RNA	431	downstream	1.512	5	4	15	0	1	1	4.98487	1.25095	0.223903	0.0449166	4.28836	1.061	0.0592119	0.0138076	A	A	4.98487	4.28836	Yes
66	18	12777325	rs7237497	rs7237497	12777325	1	rs2292759	T	C	0.000143765	rs2014857	69	RP11-973H7.1	1402	intergenic	3.001	5	1	15	0	1	1	-4.96855	0.824551	-0.192916	0.0388275	5.4999	1.068	0.0657877	0.0119616	C	T	4.96855	5.4999	Yes
66	18	12881361	rs8083786	rs7241016	12880206	1	rs2292759	G	A	0.000271302	rs34416003	69	PTPN2	0	intronic	0.116	2b	1	7	0	1	1	5.33474	1.23577	0.211694	0.0396822	4.43284	1.054	0.0525925	0.0118643	G	G	5.33474	4.43284	Yes
66	18	12751402	rs7229751	rs7243762	12757748	0.977098	rs12967678	A	G	0.000492918	rs7226608	69	Y_RNA	2967	intergenic	2.886	6	4	15	0	0	1	4.9982	1.25192	0.224678	0.0449519	4.28836	1.061	0.0592119	0.0138076	A	A	4.9982	4.28836	Yes
66	18	12751402	rs7229751	rs755390	12763706	1	rs12967678	C	T	0.000492918	rs7226608	69	Y_RNA	2888	intergenic	6.611	NA	4	15	0	0	1	5.05774	1.25573	0.227717	0.0450235	4.28836	1.061	0.0592119	0.0138076	C	C	5.05774	4.28836	Yes
66	18	12751402	rs7229751	rs80191532	12752868	0.977098	rs12967678	T	G	0.000567891	rs7226608	69	RP11-973H7.5	2800	intergenic	12.55	6	5	15	1	0	1	5.01659	1.25285	0.225421	0.0449351	4.25398	1.06	0.0582689	0.0136975	T	T	5.01659	4.25398	Yes
66	18	12805388	rs12967678	rs80262450	12818922	0.976303	rs12967678	A	G	0.000161556	rs34416003	69	PTPN2	0	intronic	0.148	6	4	5	0	1	0	4.93251	1.24271	0.217294	0.0440535	5.02251	1.07	0.0676586	0.0134711	A	A	4.93251	5.02251	Yes
66	18	12881361	rs8083786	rs8083786	12881361	1	rs2292759	G	A	4.43912e-05	rs34416003	69	PTPN2	0	intronic	0.8	5	2	7	0	1	1	5.3221	1.2353	0.211314	0.039705	4.83975	1.065	0.0629748	0.013012	G	G	5.3221	4.83975	Yes
66	18	12775295	rs2847262	rs8087237	12834359	0.786207	rs2292759	A	C	0.000402419	rs888271	69	PTPN2	0	intronic	7.146	7	4	5	0	1	0	-4.85189	0.868302	-0.141216	0.0291053	-4.77467	0.958	-0.0429075	0.00898648	A	A	-4.85189	-4.77467	Yes
66	18	12881361	rs8083786	rs8091566	12826385	0.955361	rs2292759	G	A	0.000190283	rs34416003	69	PTPN2	0	intronic	0.309	6	4	5	0	1	0	-5.32594	0.813292	-0.206665	0.0388035	4.51606	1.055	0.0535408	0.0118556	A	G	5.32594	4.51606	Yes
66	18	12775295	rs2847262	rs888267	12773838	0.788735	rs2292759	A	G	0.000836693	rs888271	69	RP11-973H7.1	811	downstream	0.129	4	1	15	0	1	1	-4.40048	0.873097	-0.135709	0.0308395	-4.27633	0.961	-0.0397809	0.00930257	A	A	-4.40048	-4.27633	Yes
66	18	12777325	rs7237497	rs888270	12774894	0.992023	rs2292759	A	G	0.000206265	rs2014857	69	RP11-973H7.1	0	ncRNA_exonic	0.081	5	1	15	0	1	1	4.88141	1.20703	0.188163	0.0385468	5.22947	1.064	0.0620354	0.0118627	A	A	4.88141	5.22947	Yes
66	18	12775295	rs2847262	rs888271	12774981	0.992579	rs2292759	G	A	0.00206026	rs888271	69	RP11-973H7.1	0	ncRNA_exonic	0.833	5	1	15	0	1	1	-4.08573	0.885202	-0.121939	0.0298452	-3.91878	0.965	-0.0356272	0.00909141	G	G	-4.08573	-3.91878	Yes
66	18	12885120	rs149850873	rs9946761	12889017	0.633598	rs62099360	G	T	0.0149974	rs149850873	69	PTPN2	0	intronic	2.033	6	5	15	0	0	1	3.06241	1.33325	0.28762	0.0939193	3.34935	1.09	0.0861777	0.0257296	G	G	3.06241	3.34935	Yes
66	18	12881361	rs8083786	rs9959425	12868506	0.992309	rs2292759	C	T	0.000314976	rs34416003	69	PTPN2	0	intronic	0.06	5	5	15	0	1	0	5.38331	1.23694	0.212641	0.0395	4.39652	1.054	0.0525925	0.0119623	C	C	5.38331	4.39652	Yes
66	18	12751402	rs7229751	rs9960807	12770851	0.721349	rs12967678	G	A	0.00179565	rs7226608	69	RP11-973H7.1	3798	intergenic	0.855	5	3	15	0	1	1	5.31383	1.25841	0.229849	0.0432549	3.95668	1.053	0.0516432	0.0130522	G	G	5.31383	3.95668	Yes
67	18	23536481	rs2926307	rs2338876	23534512	0.995875	rs2926307	C	T	0.0408158	rs609184	70	RP11-737G21.1	1079	intergenic	10.82	6	5	15	0	0	0	3.25366	1.10348	0.0984688	0.030264	-3.4455	0.968	-0.0325232	0.00943932	T	C	-3.25366	-3.4455	Yes
67	18	23536481	rs2926307	rs2926307	23536481	1	rs2926307	A	G	0.0323306	rs609184	70	RP11-737G21.1	3048	intergenic	2.97	NA	5	15	0	0	0	-3.35462	0.903392	-0.101599	0.0302862	-3.52719	0.967	-0.0335568	0.00951375	A	A	-3.35462	-3.52719	Yes
67	18	23536481	rs2926307	rs2959358	23536466	1	rs2926307	A	C	0.0379026	rs609184	70	RP11-737G21.1	3033	intergenic	0.281	NA	5	15	0	0	0	-3.29726	0.90511	-0.0996988	0.0302369	-3.46512	0.968	-0.0325232	0.00938588	A	A	-3.29726	-3.46512	Yes
67	18	23536481	rs2926307	rs2959359	23535721	0.995875	rs2926307	C	T	0.0405218	rs609184	70	RP11-737G21.1	2288	intergenic	2.962	NA	5	15	0	0	0	3.26368	1.10375	0.0987135	0.0302461	-3.38958	0.968	-0.0325232	0.00959505	T	C	-3.26368	-3.38958	Yes
67	18	23536481	rs2926307	rs590832	23546316	0.760727	rs2926307	C	T	0.0351117	rs609184	70	RP11-737G21.1	12883	intergenic	11.31	7	5	15	0	0	0	-3.30678	0.900996	-0.104254	0.0315275	-4.4573	0.957	-0.0439519	0.00986066	C	C	-3.30678	-4.4573	Yes
67	18	23536481	rs2926307	rs8082926	23533133	0.987566	rs2926307	T	C	0.047052	rs609184	70	RP11-737G21.1	46	downstream	1.73	6	5	15	0	0	0	3.17859	1.10107	0.0962824	0.0302909	-3.42713	0.968	-0.0325232	0.00948992	C	T	-3.17859	-3.42713	Yes
67	18	23536481	rs2926307	rs8091309	23541458	0.80216	rs2926307	G	A	0.0405736	rs609184	70	RP11-737G21.1	8025	intergenic	18.37	6	5	15	1	0	0	3.27245	1.10204	0.097163	0.0296912	-3.75987	0.966	-0.0345914	0.00920016	A	G	-3.27245	-3.75987	Yes
68	18	42313262	rs12607198	rs11662744	42332975	0.956395	rs12607198	C	T	0.0342806	rs9304312	71	SETBP1	0	intronic	1.975	5	5	15	0	0	0	3.23261	1.11601	0.10976	0.0339539	-3.21598	0.967	-0.0335568	0.0104344	C	C	3.23261	-3.21598	No
68	18	42313262	rs12607198	rs12373476	42339102	0.892357	rs12607198	C	A	0.0495173	rs9304312	71	SETBP1	0	intronic	7.336	4	1	15	0	0	0	3.18188	1.11397	0.10793	0.0339203	-2.98888	0.969	-0.0314907	0.0105359	C	C	3.18188	-2.98888	No
68	18	42313262	rs12607198	rs12457774	42338462	0.939834	rs12607198	T	C	0.0368603	rs9304312	71	SETBP1	0	intronic	0.205	7	4	15	0	0	0	3.19094	1.11507	0.108917	0.0341333	-3.17468	0.967	-0.0335568	0.0105701	T	T	3.19094	-3.17468	No
68	18	42313262	rs12607198	rs12607198	42313262	1	rs12607198	A	G	0.0306575	rs9304312	71	SETBP1	0	intronic	20.2	4	2	7	1	0	0	3.30576	1.11663	0.110315	0.0333706	-3.3598	0.965	-0.0356272	0.010604	A	A	3.30576	-3.3598	No
68	18	42313262	rs12607198	rs17710691	42328592	0.972604	rs12607198	A	G	0.0343498	rs9304312	71	SETBP1	0	intronic	3.113	5	4	15	0	0	0	3.23679	1.11578	0.109554	0.0338464	-3.26362	0.966	-0.0345914	0.0105991	A	A	3.23679	-3.26362	No
68	18	42313262	rs12607198	rs17783477	42330056	0.96721	rs12607198	T	C	0.0324452	rs9304312	71	SETBP1	0	intronic	0.752	6	4	15	0	0	0	3.23138	1.11571	0.109491	0.0338837	-3.29053	0.966	-0.0345914	0.0105124	T	T	3.23138	-3.29053	No
68	18	42313262	rs12607198	rs17783663	42334900	0.956395	rs12607198	G	T	0.032675	rs9304312	71	SETBP1	0	intronic	3.839	6	5	15	0	0	0	3.21042	1.11532	0.109141	0.033996	-3.26362	0.966	-0.0345914	0.0105991	G	G	3.21042	-3.26362	No
68	18	42313262	rs12607198	rs28413890	42332266	0.956395	rs12607198	A	G	0.0327239	rs9304312	71	SETBP1	0	intronic	12.12	7	4	15	0	0	0	3.25562	1.11685	0.110512	0.0339451	-3.21598	0.967	-0.0335568	0.0104344	A	A	3.25562	-3.21598	No
68	18	42313262	rs12607198	rs67792935	42320911	0.983621	rs12607198	A	G	0.0327049	rs9304312	71	SETBP1	0	intronic	1.199	7	4	5	0	0	0	3.25845	1.1152	0.109034	0.0334619	-3.32632	0.966	-0.0345914	0.0103993	A	A	3.25845	-3.32632	No
68	18	42313262	rs12607198	rs9304312	42317704	1	rs12607198	T	C	0.0318934	rs9304312	71	SETBP1	0	intronic	4.868	5	4	15	0	0	0	3.28283	1.11587	0.109634	0.0333963	-3.34259	0.966	-0.0345914	0.0103487	T	T	3.28283	-3.34259	No
68	18	42313262	rs12607198	rs9956913	42315602	1	rs12607198	C	T	0.032111	rs9304312	71	SETBP1	0	intronic	2.055	5	2	5	0	0	0	3.28163	1.11579	0.109563	0.0333867	-3.36336	0.965	-0.0356272	0.0105927	C	C	3.28163	-3.36336	No
69	18	53782900	rs1792695	rs1789593	53770443	0.9705	rs1792695	A	G	0.0413997	rs1792709	72	CTD-2008L17.2:RP11-456O19.4	00:00:00	ncRNA_intronic	10.68	6	5	15	0	0	0	-2.99146	0.903563	-0.101409	0.0338997	3.13818	1.032	0.0314987	0.0100372	A	A	-2.99146	3.13818	No
69	18	53782900	rs1792695	rs1792695	53782900	1	rs1792695	G	T	0.0144216	rs1792709	72	CTD-2008L17.2:RP11-456O19.4	00:00:00	ncRNA_intronic	2.63	NA	5	15	0	0	0	-3.3401	0.895263	-0.110638	0.0331241	3.43617	1.035	0.0344014	0.0100116	G	G	-3.3401	3.43617	No
69	18	53782900	rs1792695	rs1792707	53774879	0.975511	rs1792695	A	C	0.0422009	rs1792709	72	CTD-2008L17.2:RP11-456O19.4	00:00:00	ncRNA_intronic	19.48	7	5	15	1	0	0	-3.07351	0.902337	-0.102767	0.0334364	3.13818	1.032	0.0314987	0.0100372	A	A	-3.07351	3.13818	No
69	18	53782900	rs1792695	rs1792709	53768975	0.975511	rs1792695	A	G	0.0398471	rs1792709	72	CTD-2008L17.2:RP11-456O19.4	00:00:00	ncRNA_intronic	5.629	7	5	15	0	0	0	-2.96813	0.903868	-0.101072	0.0340524	3.15591	1.033	0.0324672	0.0102878	A	A	-2.96813	3.15591	No
69	18	53782900	rs1792695	rs715170	53795514	0.960944	rs1792695	T	C	0.0250394	rs1792709	72	CTD-2008L17.2:RP11-456O19.4	00:00:00	ncRNA_intronic	7.69	NA	7	15	0	0	0	-3.21218	0.89889	-0.106595	0.0331845	3.39752	1.035	0.0344014	0.0101255	T	T	-3.21218	3.39752	No
70	18	67533332	rs56249713	rs56249713	67533332	1	rs56249713	C	T	0.00764263	rs948788	73	CD226	0	intronic	0.449	4	4	15	0	1	0	-3.48606	0.896183	-0.109611	0.0314426	-6.36921	0.943	-0.058689	0.00921448	C	C	-3.48606	-6.36921	Yes
71	19	7221625	rs111507522	rs111507522	7221625	1	rs111507522	G	A	0.0201118	rs111507522	74	INSR	0	intronic	1.81	7	5	15	0	1	0	-3.09291	0.826055	-0.191094	0.0617845	3.77501	1.067	0.064851	0.017179	G	G	-3.09291	3.77501	No
71	19	7207296	rs142407017	rs142407017	7207296	1	rs111507522	G	A	0.0362103	rs142407017	74	INSR	0	intronic	0.877	5	5	15	0	0	0	-3.18479	0.862161	-0.148313	0.0465693	3.6522	1.05	0.0487902	0.0133591	G	G	-3.18479	3.6522	No
72	19	10567862	rs10416143	rs10416143	10567862	1	rs144309607	A	G	0.00590796	rs12974442	75	PDE4A	0	intronic	0.015	4	4	5	0	1	0	-3.64022	0.871541	-0.137492	0.0377703	-4.18915	0.952	-0.0491902	0.0117423	A	A	-3.64022	-4.18915	Yes
72	19	10567862	rs10416143	rs1051738	10577843	0.947424	rs144309607	A	C	0.0255609	rs12974442	75	PDE4A	0	exonic	1.054	5	4	4	0	1	0	-3.21311	0.886082	-0.120946	0.0376414	-4.32869	0.951	-0.0502412	0.0116066	A	A	-3.21311	-4.32869	Yes
72	19	10512400	rs12982179	rs10854116	10523086	0.87613	rs11085727	C	T	0.045903	rs55765999	75	CDC37	0	intronic	9.076	4	1	14	0	1	0	-2.84777	0.915217	-0.0885941	0.03111	-4.49985	0.958	-0.0429075	0.00953531	C	C	-2.84777	-4.49985	Yes
72	19	10466123	rs11085727	rs11085725	10462513	0.995319	rs11085727	T	C	0.000288295	rs11085725	75	TYK2	0	intronic	0.161	7	4	5	0	1	0	-4.73729	0.856795	-0.154557	0.0326255	-6.24641	0.939	-0.0629398	0.0100762	T	T	-4.73729	-6.24641	Yes
72	19	10466123	rs11085727	rs11085727	10466123	1	rs11085727	T	C	0.000269866	rs11085725	75	TYK2	0	intronic	13.14	7	4	5	1	1	0	-4.76503	0.856173	-0.155283	0.032588	-6.26619	0.939	-0.0629398	0.0100444	T	T	-4.76503	-6.26619	Yes
72	19	10423338	rs8101473	rs11085730	10497976	0.648243	rs144309607	A	G	0.0100987	rs8101473	75	CDC37	3833	intergenic	0.257	5	5	5	0	1	1	-3.57564	0.877032	-0.131212	0.036696	-4.81124	0.947	-0.0544562	0.0113185	A	A	-3.57564	-4.81124	Yes
72	19	10512400	rs12982179	rs11085731	10516910	0.978098	rs11085727	C	T	0.0365069	rs55765999	75	CDC37	0	intronic	0.342	5	5	13	0	1	1	-3.02172	0.908773	-0.0956599	0.0316574	-4.67082	0.955	-0.0460439	0.00985779	C	C	-3.02172	-4.67082	Yes
72	19	10567862	rs10416143	rs11666164	10576270	0.940016	rs144309607	T	C	0.0278582	rs12974442	75	PDE4A	0	intronic	1.955	5	4	5	0	1	0	-3.16065	0.88774	-0.119076	0.0376747	-4.17347	0.952	-0.0491902	0.0117864	T	T	-3.16065	-4.17347	Yes
72	19	10423338	rs8101473	rs11669299	10496621	0.648243	rs144309607	T	C	0.0121438	rs8101473	75	CDC37	5188	intergenic	0.785	7	5	5	0	1	1	-3.5174	0.878831	-0.129163	0.0367211	-4.85564	0.946	-0.0555127	0.0114326	T	T	-3.5174	-4.85564	Yes
72	19	10567862	rs10416143	rs11670508	10585666	0.880573	rs144309607	T	C	0.0403908	rs12974442	75	PDE4A	5360	intergenic	1.775	5	5	15	0	1	0	-2.92083	0.894477	-0.111516	0.0381796	-4.23358	0.951	-0.0502412	0.0118673	T	T	-2.92083	-4.23358	Yes
72	19	10567862	rs10416143	rs11670704	10548881	0.962705	rs144309607	T	C	0.0109543	rs12974442	75	PDE4A	0	intronic	2.792	6	5	15	0	1	0	-3.48527	0.877869	-0.130258	0.0373738	-4.46252	0.95	-0.0512933	0.0114942	T	T	-3.48527	-4.46252	Yes
72	19	10567862	rs10416143	rs11672021	10567854	1	rs144309607	A	G	0.00667066	rs12974442	75	PDE4A	0	intronic	0.058	4	4	5	0	1	0	-3.60469	0.872845	-0.135997	0.0377279	-4.224	0.952	-0.0491902	0.0116454	A	A	-3.60469	-4.224	Yes
72	19	10512400	rs12982179	rs11878501	10502574	0.973776	rs11085727	G	A	0.0427382	rs55765999	75	CDC37	0	intronic	2.149	7	4	4	0	1	1	-2.94262	0.9108	-0.0934319	0.0317513	-4.57334	0.956	-0.0449974	0.00983905	G	G	-2.94262	-4.57334	Yes
72	19	10423338	rs8101473	rs11879191	10512911	0.653587	rs144309607	A	G	0.00770794	rs12974442	75	CDC37	0	intronic	4.712	1f	1	2	0	1	1	-3.69136	0.873531	-0.135212	0.0366292	-4.77467	0.947	-0.0544562	0.0114052	A	A	-3.69136	-4.77467	Yes
72	19	10512400	rs12982179	rs11880990	10502716	0.991061	rs11085727	T	G	0.0305538	rs55765999	75	CDC37	0	intronic	1.77	6	4	4	0	1	1	-3.0856	0.906584	-0.0980716	0.0317836	-4.54475	0.956	-0.0449974	0.00990095	T	T	-3.0856	-4.54475	Yes
72	19	10512400	rs12982179	rs12611227	10501740	0.973776	rs11085727	G	A	0.0435867	rs55765999	75	CDC37	69	downstream	6.832	4	3	4	0	1	1	-2.93416	0.911022	-0.0931882	0.0317598	-4.56479	0.956	-0.0449974	0.00985749	G	G	-2.93416	-4.56479	Yes
72	19	10423338	rs8101473	rs12720270	10475760	0.720437	rs144309607	A	G	0.0280165	rs8101473	75	TYK2	0	intronic	3.729	NA	3	4	0	1	0	-3.33292	0.882593	-0.124891	0.037472	-5.06426	0.943	-0.058689	0.0115889	A	A	-3.33292	-5.06426	Yes
72	19	10512400	rs12982179	rs12977594	10520313	0.879848	rs11085727	G	A	0.0460476	rs55765999	75	CDC37	0	intronic	1.79	6	5	14	0	1	0	-2.85057	0.915189	-0.0886247	0.0310902	-4.41717	0.958	-0.0429075	0.00971379	G	G	-2.85057	-4.41717	Yes
72	19	10512400	rs12982179	rs12978105	10520514	0.879848	rs11085727	C	A	0.0488347	rs55765999	75	CDC37	0	intronic	0.823	4	5	14	0	1	0	-2.82572	0.915884	-0.0878656	0.0310949	-4.44719	0.958	-0.0429075	0.00964822	C	C	-2.82572	-4.44719	Yes
72	19	10512400	rs12982179	rs12982179	10512400	1	rs11085727	A	G	0.0256998	rs55765999	75	CDC37	0	intronic	0.465	1f	1	7	0	1	1	-3.17212	0.904465	-0.100412	0.0316544	-4.66408	0.955	-0.0460439	0.00987203	A	A	-3.17212	-4.66408	Yes
72	19	10567862	rs10416143	rs12983921	10547226	0.962705	rs144309607	T	C	0.0112968	rs12974442	75	PDE4A	0	intronic	2.256	4	5	5	0	1	0	-3.49464	0.877821	-0.130313	0.0372893	-4.43053	0.95	-0.0512933	0.0115772	T	T	-3.49464	-4.43053	Yes
72	19	10492274	rs144309607	rs144309607	10492274	1	rs144309607	T	C	9.83523e-06	rs144309607	75	TYK2	921	upstream	0.364	7	5	5	0	1	1	-4.97031	0.675925	-0.391673	0.0788026	-6.42717	0.867	-0.142716	0.0222051	T	T	-4.97031	-6.42717	Yes
72	19	10512400	rs12982179	rs17697965	10519410	0.879848	rs11085727	T	G	0.0483155	rs55765999	75	CDC37	0	intronic	1.291	1b	1	14	0	1	1	-2.83055	0.915766	-0.0879944	0.0310874	-4.45219	0.958	-0.0429075	0.0096374	T	T	-2.83055	-4.45219	Yes
72	19	10466123	rs11085727	rs2304256	10475652	0.95386	rs11085727	A	C	0.000312991	rs11085725	75	TYK2	0	exonic	7.513	5	3	4	0	1	0	-4.76377	0.856692	-0.154677	0.0324694	-5.71454	0.944	-0.0576291	0.0100846	A	A	-4.76377	-5.71454	Yes
72	19	10423338	rs8101473	rs281422	10436355	0.992818	rs144309607	T	C	0.0426428	rs8101473	75	RAVER1	0	intronic	0.168	7	4	4	0	1	0	3.24057	1.13427	0.125989	0.0388787	-4.10177	0.952	-0.0491902	0.0119924	C	T	-3.24057	-4.10177	Yes
72	19	10423338	rs8101473	rs281423	10435493	0.985556	rs144309607	T	C	0.0437433	rs8101473	75	RAVER1	0	intronic	3.603	5	4	4	0	1	0	3.23724	1.13398	0.125734	0.0388397	-4.07507	0.952	-0.0491902	0.012071	C	T	-3.23724	-4.07507	Yes
72	19	10423338	rs8101473	rs281427	10429120	0.992818	rs144309607	T	C	0.04383	rs8101473	75	CTD-2369P2.12:RAVER1	00:00:00	intronic	0.624	7	4	4	0	1	0	3.18793	1.13275	0.124648	0.0391001	-4.06035	0.952	-0.0491902	0.0121148	C	T	-3.18793	-4.06035	Yes
72	19	10512400	rs12982179	rs34159543	10518941	0.879848	rs11085727	T	C	0.047903	rs55765999	75	CDC37	0	intronic	6.633	7	2	14	0	1	1	-2.83169	0.915729	-0.0880348	0.0310891	-4.45219	0.958	-0.0429075	0.0096374	T	T	-2.83169	-4.45219	Yes
72	19	10512400	rs12982179	rs34266232	10502968	0.973776	rs11085727	C	T	0.0437322	rs55765999	75	CDC37	0	intronic	0.57	5	4	4	0	1	1	-2.93216	0.91111	-0.0930916	0.0317485	-4.57334	0.956	-0.0449974	0.00983905	C	C	-2.93216	-4.57334	Yes
72	19	10512400	rs12982179	rs34681319	10517696	0.978098	rs11085727	A	G	0.0366599	rs55765999	75	CDC37	0	intronic	2.77	5	2	14	0	1	1	-3.01932	0.908832	-0.095595	0.0316611	-4.67778	0.955	-0.0460439	0.00984312	A	A	-3.01932	-4.67778	Yes
72	19	10466123	rs11085727	rs34725611	10477067	0.958489	rs11085727	G	A	0.000345838	rs11085725	75	TYK2	0	intronic	5.137	4	4	4	0	1	0	-4.71417	0.858	-0.153151	0.0324874	-5.68606	0.944	-0.0576291	0.0101351	G	G	-4.71417	-5.68606	Yes
72	19	10423338	rs8101473	rs34953890	10526854	0.653587	rs144309607	A	C	0.00797351	rs12974442	75	CDC37	0	intronic	11.2	2b	1	2	0	1	0	-3.6611	0.874239	-0.134401	0.0367107	-4.75342	0.947	-0.0544562	0.0114562	A	A	-3.6611	-4.75342	Yes
72	19	10567862	rs10416143	rs35084366	10580634	0.910667	rs144309607	T	C	0.0372687	rs12974442	75	PDE4A	328	downstream	0.439	7	5	5	0	1	0	-3.00832	0.891586	-0.114753	0.0381454	-4.36011	0.95	-0.0512933	0.0117642	T	T	-3.00832	-4.36011	Yes
72	19	10423338	rs8101473	rs35164067	10525181	0.653587	rs144309607	A	G	0.00918368	rs12974442	75	CDC37	0	intronic	6.655	5	5	14	0	1	0	-3.61933	0.875582	-0.132866	0.0367102	-4.77467	0.947	-0.0544562	0.0114052	A	A	-3.61933	-4.77467	Yes
72	19	10466123	rs11085727	rs35251378	10459969	0.985971	rs11085727	A	G	0.000280697	rs11085725	75	TYK2	1239	intergenic	0.67	7	4	5	0	1	0	-4.74024	0.856691	-0.154678	0.0326308	-6.11427	0.94	-0.0618754	0.0101198	A	A	-4.74024	-6.11427	Yes
72	19	10567862	rs10416143	rs35452057	10573816	0.97027	rs144309607	A	G	0.0106882	rs12974442	75	PDE4A	0	intronic	1.763	7	4	5	0	1	0	-3.50561	0.877255	-0.130958	0.0373566	-4.1974	0.953	-0.0481404	0.0114691	A	A	-3.50561	-4.1974	Yes
72	19	10512400	rs12982179	rs35615354	10523875	0.893661	rs11085727	A	G	0.0321396	rs55765999	75	CDC37	0	intronic	6.307	6	5	14	0	1	0	-3.00792	0.910645	-0.0936021	0.0311186	-4.37759	0.959	-0.0418642	0.0095633	A	A	-3.00792	-4.37759	Yes
72	19	10512400	rs12982179	rs35916055	10526831	0.879848	rs11085727	A	G	0.0473132	rs55765999	75	CDC37	0	intronic	4.135	2b	1	2	0	1	0	-2.83478	0.915601	-0.0881746	0.0311046	-4.49675	0.958	-0.0429075	0.00954189	A	A	-2.83478	-4.49675	Yes
72	19	10512400	rs12982179	rs3760650	10515804	0.978098	rs11085727	C	T	0.0367001	rs55765999	75	CDC37	0	intronic	10.84	NA	1	2	0	1	1	-3.02179	0.908798	-0.0956324	0.0316476	-4.68497	0.955	-0.0460439	0.00982801	C	C	-3.02179	-4.68497	Yes
72	19	10423338	rs8101473	rs430092	10424951	0.992818	rs144309607	T	C	0.0394628	rs8101473	75	CTD-2369P2.10:FDX1L	00:00:00	intronic	3.733	7	4	5	0	1	0	3.18758	1.13346	0.125275	0.0393009	-4.09619	0.952	-0.0491902	0.0120088	C	T	-3.18758	-4.09619	Yes
72	19	10596988	rs45524632	rs45524632	10596988	1	rs144309607	A	C	0.0036911	rs45524632	75	KEAP1	0	UTR3	0.886	3a	2	4	0	1	0	-3.59129	0.680492	-0.384939	0.107187	-4.71645	0.869	-0.140412	0.0297708	A	A	-3.59129	-4.71645	Yes
72	19	10567862	rs10416143	rs58172634	10574325	0.947424	rs144309607	T	C	0.0282614	rs12974442	75	PDE4A	0	intronic	1.449	7	4	5	0	1	0	-3.16576	0.887812	-0.118995	0.0375882	-4.09619	0.953	-0.0481404	0.0117525	T	T	-3.16576	-4.09619	Yes
72	19	10567862	rs10416143	rs62130736	10570752	0.992515	rs144309607	T	C	0.00822617	rs12974442	75	PDE4A	0	intronic	1.727	7	5	5	0	1	0	-3.56694	0.875517	-0.132941	0.0372702	-4.39652	0.95	-0.0512933	0.0116668	T	T	-3.56694	-4.39652	Yes
72	19	10512400	rs12982179	rs6417247	10522597	0.879848	rs11085727	A	G	0.049223	rs55765999	75	CDC37	0	intronic	2.966	5	2	14	0	1	0	-2.82001	0.916022	-0.0877149	0.0311045	-4.4399	0.958	-0.0429075	0.00966407	A	A	-2.82001	-4.4399	Yes
72	19	10567862	rs10416143	rs7247481	10576311	0.874086	rs144309607	T	C	0.0266209	rs12974442	75	PDE4A	0	intronic	0.686	5	4	5	0	1	0	-3.1269	0.889237	-0.117391	0.0375425	-4.37759	0.95	-0.0512933	0.0117173	T	T	-3.1269	-4.37759	Yes
72	19	10512400	rs12982179	rs7253185	10549212	0.748807	rs11085727	G	A	0.0487013	rs55765999	75	PDE4A	0	intronic	5.469	5	5	15	0	1	0	-2.77969	0.916853	-0.0868081	0.0312294	-4.25398	0.96	-0.040822	0.00959618	G	G	-2.77969	-4.25398	Yes
72	19	10567862	rs10416143	rs7259116	10585089	0.860124	rs144309607	A	G	0.0432445	rs12974442	75	PDE4A	4783	intergenic	0.136	7	5	15	0	1	0	-2.84916	0.897405	-0.108248	0.037993	-4.44231	0.949	-0.0523465	0.0117836	A	A	-2.84916	-4.44231	Yes
72	19	10567862	rs10416143	rs7259385	10584590	0.902947	rs144309607	T	C	0.0355076	rs12974442	75	PDE4A	4284	intergenic	0.959	7	5	15	0	1	0	-2.98411	0.892131	-0.114142	0.03825	-4.42599	0.949	-0.0523465	0.0118271	T	T	-2.98411	-4.42599	Yes
72	19	10567862	rs10416143	rs7343087	10585233	0.860124	rs144309607	G	A	0.0387899	rs12974442	75	PDE4A	4927	intergenic	2.213	7	5	15	0	1	0	-2.89433	0.896004	-0.10981	0.0379398	-4.59633	0.948	-0.0534008	0.0116181	G	G	-2.89433	-4.59633	Yes
72	19	10567862	rs10416143	rs74179926	10574232	0.954895	rs144309607	A	G	0.0194796	rs12974442	75	PDE4A	0	intronic	0.763	7	4	5	0	1	0	-3.26028	0.884894	-0.122287	0.0375082	-4.20594	0.952	-0.0491902	0.0116954	A	A	-3.26028	-4.20594	Yes
72	19	10423338	rs8101473	rs8101195	10423815	1	rs144309607	G	A	0.0389466	rs8101473	75	CTD-2369P2.10:FDX1L	00:00:00	intronic	2.105	7	4	5	0	1	0	3.1878	1.1336	0.125398	0.039337	-4.11333	0.951	-0.0502412	0.0122143	A	G	-3.1878	-4.11333	Yes
72	19	10423338	rs8101473	rs8101473	10423338	1	rs144309607	C	T	0.0388945	rs8101473	75	CTD-2369P2.10:FDX1L	00:00:00	intronic	3.267	6	4	5	0	1	0	3.18362	1.13354	0.125345	0.039372	-4.11932	0.951	-0.0502412	0.0121965	T	C	-3.18362	-4.11932	Yes
72	19	10512400	rs12982179	rs8112449	10520064	0.893661	rs11085727	A	G	0.0321958	rs55765999	75	CDC37	0	intronic	0.518	6	2	14	0	1	0	-3.00708	0.910671	-0.0935736	0.0311178	-4.42154	0.958	-0.0429075	0.0097042	A	A	-3.00708	-4.42154	Yes
73	19	16571972	rs10424196	rs10401133	16574508	0.981556	rs10424196	C	T	0.0437219	rs10424196	76	EPS15L1	0	intronic	3.305	4	2	5	0	0	0	3.34355	1.17316	0.159701	0.0477639	2.99998	1.042	0.0411419	0.0137141	C	C	3.34355	2.99998	Yes
73	19	16571972	rs10424196	rs10424196	16571972	1	rs10424196	A	G	0.0335377	rs10424196	76	EPS15L1	0	intronic	0.088	7	4	5	0	0	0	3.26195	1.1699	0.156918	0.0481056	3.09023	1.044	0.0430595	0.0139341	A	A	3.26195	3.09023	Yes
73	19	16571972	rs10424196	rs12460648	16565994	0.842407	rs10424196	T	C	0.0477565	rs10424196	76	EPS15L1	0	intronic	1.258	7	4	5	0	0	0	3.17258	1.16024	0.148627	0.0468473	2.96774	1.041	0.0401818	0.0135395	T	T	3.17258	2.96774	Yes
73	19	16571972	rs10424196	rs77031434	16572845	0.981817	rs10424196	A	G	0.0335377	rs10424196	76	EPS15L1	0	intronic	0.116	4	2	5	0	0	0	3.25202	1.16937	0.156465	0.0481132	3.09023	1.044	0.0430595	0.0139341	A	A	3.25202	3.09023	Yes
74	19	18357548	rs4570996	rs11667487	18351207	0.961783	rs4570996	T	C	0.0262995	rs11670370	77	PDE4C	0	intronic	5.519	6	5	14	0	1	0	-3.08574	0.90299	-0.102044	0.0330695	-5.2935	0.948	-0.0534008	0.010088	T	T	-3.08574	-5.2935	Yes
74	19	18357548	rs4570996	rs11670370	18341756	0.887333	rs4570996	T	C	0.0425372	rs11670370	77	PDE4C	0	intronic	11	5	2	13	0	1	0	-2.93951	0.908236	-0.096251	0.0327439	-5.40173	0.947	-0.0544562	0.0100812	T	T	-2.93951	-5.40173	Yes
74	19	18357548	rs4570996	rs12460047	18346228	0.928471	rs4570996	A	G	0.0357579	rs11670370	77	PDE4C	0	intronic	2.365	6	5	14	0	1	0	-2.99149	0.906166	-0.0985328	0.0329377	-5.40447	0.946	-0.0555127	0.0102716	A	A	-2.99149	-5.40447	Yes
74	19	18398335	rs12610691	rs12610691	18398335	1	rs4570996	T	G	0.0475303	rs1075403	77	RPL39P38	2029	intergenic	2.667	1b	1	5	0	1	0	3.0342	1.09367	0.089539	0.0295099	-7.4283	0.935	-0.0672087	0.00904766	G	T	-3.0342	-7.4283	Yes
74	19	18357548	rs4570996	rs2384987	18357398	0.995217	rs4570996	T	C	0.0248145	rs11670370	77	PDE4C	0	intronic	8.466	7	5	15	0	1	0	-3.06183	0.90309	-0.101933	0.0332915	-5.27885	0.948	-0.0534008	0.010116	T	T	-3.06183	-5.27885	Yes
74	19	18357548	rs4570996	rs4569399	18357258	0.995217	rs4570996	A	G	0.0232488	rs11670370	77	PDE4C	0	intronic	0.154	7	5	15	0	1	0	-3.09092	0.902415	-0.102681	0.0332201	-5.2935	0.948	-0.0534008	0.010088	A	A	-3.09092	-5.2935	Yes
74	19	18357548	rs4570996	rs4570996	18357548	1	rs4570996	A	G	0.0232194	rs11670370	77	PDE4C	0	intronic	6.165	7	5	15	0	1	0	-3.09278	0.90228	-0.10283	0.0332485	-5.30938	0.947	-0.0544562	0.0102566	A	A	-3.09278	-5.30938	Yes
74	19	18357548	rs4570996	rs4808120	18357829	0.995217	rs4570996	A	G	0.0233147	rs11670370	77	PDE4C	0	intronic	4.048	6	5	15	0	1	0	-3.08822	0.902384	-0.102715	0.0332603	-5.30938	0.947	-0.0544562	0.0102566	A	A	-3.08822	-5.30938	Yes
74	19	18357548	rs4570996	rs4808770	18357905	0.995217	rs4570996	T	C	0.0236788	rs11670370	77	PDE4C	0	intronic	0.686	5	5	15	0	1	0	-3.08333	0.902533	-0.10255	0.0332595	-5.30938	0.947	-0.0544562	0.0102566	T	T	-3.08333	-5.30938	Yes
74	19	18398335	rs12610691	rs4808779	18404936	0.627701	rs4570996	A	G	0.0402765	rs1075403	77	RPL39P38	8630	intergenic	5.49	4	2	7	0	1	0	2.78729	1.09107	0.0871589	0.0312701	-8.18164	0.926	-0.076881	0.00939677	G	A	-2.78729	-8.18164	Yes
74	19	18357548	rs4570996	rs55813157	18342408	0.923707	rs4570996	T	C	0.0301104	rs11670370	77	PDE4C	0	intronic	4.267	2b	2	13	0	1	0	-3.05578	0.904228	-0.100674	0.0329454	-5.22947	0.948	-0.0534008	0.0102115	T	T	-3.05578	-5.22947	Yes
74	19	18357548	rs4570996	rs62120395	18342884	0.928471	rs4570996	C	T	0.0322606	rs11670370	77	PDE4C	0	intronic	1.297	4	1	13	0	1	0	-3.02599	0.905068	-0.0997452	0.0329628	-5.24066	0.948	-0.0534008	0.0101897	C	C	-3.02599	-5.24066	Yes
74	19	18357548	rs4570996	rs62120396	18346003	0.928471	rs4570996	T	C	0.0347181	rs11670370	77	PDE4C	0	intronic	0.456	7	5	14	0	1	0	-3.00336	0.905795	-0.0989423	0.0329439	-5.38862	0.947	-0.0544562	0.0101058	T	T	-3.00336	-5.38862	Yes
74	19	18408519	rs8108623	rs8108623	18408519	1	rs4570996	C	A	0.040192	rs1075403	77	LSM 4,00	8520	intergenic	0.707	5	5	15	0	1	0	2.62225	1.08732	0.083716	0.0319252	-7.74578	0.926	-0.076881	0.00992554	A	C	-2.62225	-7.74578	Yes
75	19	49949096	rs4801800	rs10401936	49953191	0.973181	rs4801800	A	G	0.0489115	rs12983992	78	PIH1D1	0	intronic	4.427	6	4	5	0	1	0	-2.97465	0.903042	-0.101986	0.0342851	4.74355	1.051	0.0497421	0.0104862	G	A	2.97465	4.74355	Yes
75	19	49949096	rs4801800	rs10402472	49953194	0.973181	rs4801800	G	A	0.0489337	rs12983992	78	PIH1D1	0	intronic	2.3	7	4	5	0	1	0	-2.97465	0.903044	-0.101984	0.0342844	4.74355	1.051	0.0497421	0.0104862	A	G	2.97465	4.74355	Yes
75	19	49949096	rs4801800	rs12983992	49949183	0.989305	rs4801800	G	A	0.0460345	rs12983992	78	PIH1D1	371	downstream	0.129	5	1	5	0	1	0	-2.97635	0.902683	-0.102384	0.0343991	4.70013	1.051	0.0497421	0.0105831	A	G	2.97635	4.70013	Yes
75	19	49949096	rs4801800	rs12985192	49949079	0.989305	rs4801800	T	C	0.0472383	rs12983992	78	PIH1D1	475	downstream	4.11	5	1	5	0	1	0	-2.95852	0.903124	-0.101895	0.0344413	4.70013	1.051	0.0497421	0.0105831	C	T	2.95852	4.70013	Yes
75	19	49949096	rs4801800	rs2293013	49954803	0.973181	rs4801800	C	T	0.0499891	rs12983992	78	PIH1D1	0	exonic	13.48	NA	1	1	0	1	0	-2.96385	0.903411	-0.101578	0.0342722	4.74355	1.051	0.0497421	0.0104862	T	C	2.96385	4.74355	Yes
75	19	49949096	rs4801800	rs2335183	49957010	0.962643	rs4801800	C	T	0.0494765	rs12983992	78	ALDH16A1	0	intronic	9.275	1f	1	1	0	1	0	-2.96142	0.903484	-0.101497	0.0342731	4.77467	1.052	0.0506931	0.0106171	T	C	2.96142	4.77467	Yes
75	19	49949096	rs4801800	rs28735534	49947995	0.989305	rs4801800	T	G	0.0485132	rs12983992	78	PIH1D1	1559	intergenic	0.723	5	1	5	0	1	0	-2.93242	0.903663	-0.101299	0.0345444	4.69241	1.051	0.0497421	0.0106005	G	T	2.93242	4.69241	Yes
75	19	49949096	rs4801800	rs4801799	49948612	0.989305	rs4801800	A	G	0.0465558	rs12983992	78	PIH1D1	942	downstream	6.962	1f	1	5	0	1	0	-2.96075	0.902964	-0.102073	0.0344753	4.67778	1.051	0.0497421	0.0106337	G	A	2.96075	4.67778	Yes
75	19	49949096	rs4801800	rs4801800	49949096	1	rs4801800	A	G	0.0459577	rs12983992	78	PIH1D1	458	downstream	0.89	5	1	5	0	1	0	-2.94539	0.902968	-0.102068	0.0346535	4.70013	1.051	0.0497421	0.0105831	G	A	2.94539	4.70013	Yes
75	19	49949096	rs4801800	rs6509432	49954356	0.973181	rs4801800	G	A	0.0496349	rs12983992	78	PIH1D1	0	intronic	1.763	6	1	1	0	1	0	-2.96585	0.903338	-0.101658	0.0342763	4.75342	1.051	0.0497421	0.0104645	A	G	2.96585	4.75342	Yes
75	19	49949096	rs4801800	rs7247490	49948360	0.989305	rs4801800	A	G	0.0462963	rs12983992	78	PIH1D1	1194	intergenic	6.106	2b	1	5	0	1	0	-2.96108	0.902896	-0.102148	0.0344968	4.67778	1.051	0.0497421	0.0106337	G	A	2.96108	4.67778	Yes
75	19	49949096	rs4801800	rs7248019	49948522	0.989305	rs4801800	G	A	0.0460564	rs12983992	78	PIH1D1	1032	intergenic	2.745	2b	1	5	0	0	0	-2.96432	0.902813	-0.10224	0.0344901	4.68497	1.051	0.0497421	0.0106174	A	G	2.96432	4.68497	Yes
76	20	17859706	rs2745803	rs2745803	17859706	1	rs2745803	G	A	0.0116589	rs2745803	79	RP5-905G11.3	8300	intergenic	6.181	4	2	15	0	0	0	-3.27828	0.879563	-0.12833	0.0391456	-7.06553	0.923	-0.080126	0.0113404	G	G	-3.27828	-7.06553	Yes
77	21	43848521	rs2839511	rs111462340	43838243	0.982337	rs2839511	A	G	0.0140995	rs9984852	80	UBASH3A	0	intronic	0.399	7	4	14	0	1	0	3.32328	1.12078	0.114025	0.0343109	3.8674	1.042	0.0411419	0.0106381	A	A	3.32328	3.8674	Yes
77	21	43848521	rs2839511	rs11700858	43835855	0.8791	rs2839511	C	A	0.0120887	rs9984852	80	UBASH3A	0	intronic	2.341	2b	2	14	0	1	0	3.42051	1.12718	0.119719	0.0350003	4.00507	1.045	0.0440169	0.0109903	C	C	3.42051	4.00507	Yes
77	21	43848521	rs2839511	rs2839509	43846729	0.712614	rs2839511	G	A	0.0304934	rs9984852	80	UBASH3A	0	intronic	4.922	1f	3	14	0	1	1	3.44462	1.11639	0.1101	0.031963	3.12139	1.032	0.0314987	0.0100912	G	G	3.44462	3.12139	Yes
77	21	43848521	rs2839511	rs2839511	43848521	1	rs2839511	A	G	0.0109455	rs9984852	80	UBASH3A	0	intronic	0.166	7	4	14	0	1	1	3.40187	1.12409	0.116974	0.0343852	3.89059	1.043	0.0421012	0.0108213	A	A	3.40187	3.89059	Yes
77	21	43848521	rs2839511	rs77546520	43840089	0.982363	rs2839511	G	T	0.0140977	rs9984852	80	UBASH3A	0	intronic	0.14	7	4	14	0	1	1	3.32041	1.1207	0.113953	0.0343191	3.8674	1.042	0.0411419	0.0106381	G	G	3.32041	3.8674	Yes
77	21	43848521	rs2839511	rs9975418	43832560	0.930407	rs2839511	G	A	0.02422	rs9984852	80	UBASH3A	0	intronic	0.169	5	4	14	0	1	0	3.18954	1.11492	0.108783	0.0341061	3.89303	1.042	0.0411419	0.0105681	G	G	3.18954	3.89303	Yes
77	21	43848521	rs2839511	rs9979841	43843079	0.982363	rs2839511	A	G	0.0152858	rs9984852	80	UBASH3A	0	intronic	0.724	5	2	14	0	1	1	3.29765	1.11977	0.113123	0.0343042	3.90558	1.043	0.0421012	0.0107798	A	A	3.29765	3.90558	Yes
77	21	43848521	rs2839511	rs9981704	43831955	0.930407	rs2839511	T	C	0.0249749	rs9984852	80	UBASH3A	0	intronic	0.696	4	4	14	0	1	0	3.17652	1.11447	0.108379	0.0341188	3.89303	1.042	0.0411419	0.0105681	T	T	3.17652	3.89303	Yes
77	21	43848521	rs2839511	rs9984852	43828945	0.914319	rs2839511	C	T	0.0277369	rs9984852	80	UBASH3A	0	intronic	4.169	7	4	14	0	1	0	3.17927	1.11333	0.107356	0.0337673	3.53356	1.038	0.0372958	0.0105547	C	C	3.17927	3.53356	Yes
78	22	37531436	rs228953	rs228953	37531436	1	rs228953	A	G	0.0437485	rs228951	81	IL2RB	0	exonic	8.309	NA	4	15	0	1	0	-3.15304	0.910461	-0.0938042	0.0297504	-3.58275	0.968	-0.0325232	0.00907773	A	A	-3.15304	-3.58275	Yes
78	22	37531436	rs228953	rs228954	37532665	0.942021	rs228953	C	T	0.0495734	rs228951	81	IL2RB	0	intronic	2.063	5	4	15	0	1	0	-3.1636	0.911006	-0.0932058	0.0294619	-4.0208	0.961	-0.0397809	0.00989376	C	C	-3.1636	-4.0208	Yes
79	22	39748371	rs11705183	rs11705183	39748371	1	rs2069235	T	C	0.0230549	rs11705183	82	SYNGR1	0	intronic	8.149	5	2	7	0	1	1	-2.95814	0.897099	-0.108589	0.0367085	-3.50303	0.965	-0.0356272	0.0101704	T	T	-2.95814	-3.50303	Yes
79	22	39747780	rs2069235	rs2069235	39747780	1	rs2069235	A	G	0.0218091	rs9611155	82	SYNGR1	0	intronic	8.458	1d	1	7	0	1	1	3.36951	1.1128	0.106879	0.0317196	4.16599	1.042	0.0411419	0.00987566	A	A	3.36951	4.16599	Yes
79	22	39747780	rs2069235	rs9611155	39739187	0.966008	rs2069235	T	C	0.0222142	rs9611155	82	SYNGR1	6742	intergenic	2	7	5	15	0	1	1	3.29061	1.11106	0.105315	0.0320046	4.0376	1.04	0.0392207	0.00971386	T	T	3.29061	4.0376	Yes

### Sheet: S10
Supplementary Table 10:		All SNPs jointly associated with JIA and celiac disease having a conjFDR <0.10 and an r2≧0.6 with one of the independent significant SNPs with conjFDR<0.05
ANNOVAR = functional variant classification based on position in or outside of a gene; CADD = Combined Annotation-Dependent depletion score, which predict how deleterious the SNP effect is on protein structure/function (higher scores indicate more deleterious); RegulomeDB scores predict likelihood of regulatory functionality (lower scores indicate higher likelihood); IndSignSNP = independent significant SNP; minChrState = minimum chromatin state across 127 tissue types (lower scores indicate more open chromatin); commonChrState = most common chromatin state in 127 tissue types. Also shown are p-values and effect sizes (odds ratios or z-scores) from the original summary statistics on JIA and celiac disease.
locusnum	CHR	INDEP_BP	INDEP_SNP	CAND_SNP	CAND_BP	R2	LEAD_SNP	A1	A2	FDR	IndSigSNP	GenomicLocus	nearestGene	dist	func	CADD	RDB	minChrState	commonChrState	posMapFilt	eqtlMapFilt	ciMapFilt	Z_in_JIA	BETA_in_JIA	SE_in_JIA	Z_in_celiac	BETA_in_celiac	SE_in_celiac	A1_in_JIA	A1_in_celiac	Z_recalculated_in_JIA	Z_recalculated_in_celiac	ConcordEffect
1	6	27306518	rs9379980	rs1011665	27332298	0.610107	rs9393830	C	T	0.020761	rs113361078	1	ZNF204P	0	ncRNA_intronic	13.33	NA	4	15	0	1	0	4.1083	0.120499	0.0293307	-9.01862	-0.407335	0.045166	C	C	4.1083	-9.01862	No
1	6	29278505	rs9257703	rs1014258	29310681	0.955129	rs13215804	T	C	0.00743713	rs9257703	2	DDX6P1	11842	intergenic	3.009	NA	9	15	0	0	0	4.46536	0.150624	0.0337318	14.495	0.788667	0.0544096	C	T	-4.46536	14.495	No
1	6	27527205	rs6908295	rs1033451	27593501	0.852633	rs9393830	G	T	0.0217123	rs7764081	1	TRNAI6	5686	intergenic	9.652	NA	5	14	0	0	0	4.50367	0.162459	0.0360726	-3.92282	-0.222014	0.0565955	G	G	4.50367	-3.92282	No
1	6	27527205	rs6908295	rs10807026	27555519	0.652703	rs9393830	A	C	0.00138389	rs12208078	1	RNU6-471P	8671	intergenic	2.782	6	5	14	0	0	0	-4.51133	-0.146653	0.0325076	-4.55415	-0.228562	0.0501876	C	A	4.51133	-4.55415	No
1	6	27587027	rs9393830	rs10807029	27573463	0.957797	rs9393830	G	A	0.000460239	rs12208078	1	RNU6-471P	9166	intergenic	8.121	4	1	1	0	0	0	-4.40474	-0.132145	0.0300006	9.47331	0.43623	0.0460483	A	G	4.40474	9.47331	Yes
1	6	27306518	rs9379980	rs10946915	27377830	0.820516	rs9393830	G	A	0.0120115	rs113361078	1	MCFD2P1	2054	intergenic	6.511	7	5	15	0	0	0	-4.07352	-0.119255	0.0292758	-4.42682	-0.196448	0.0443768	G	G	-4.07352	-4.42682	Yes
1	6	27587027	rs9393830	rs10946935	27501345	0.950107	rs9393830	T	C	0.00204242	rs12208078	1	HNRNPA1P1	9226	intergenic	4.269	7	5	14	0	0	0	-4.11641	-0.123728	0.0300573	9.41845	0.434115	0.046092	C	T	4.11641	9.41845	Yes
1	6	27587027	rs9393830	rs10946940	27560587	0.950513	rs9393830	A	G	0.00060038	rs12208078	1	RNU6-471P	3603	intergenic	4.104	1b	1	1	0	0	0	-4.38629	-0.131277	0.0299289	9.48672	0.436891	0.0460529	G	A	4.38629	9.48672	Yes
1	6	33647058	rs10947428	rs10947428	33647058	1	rs10947428	C	T	0.0118644	rs10947428	3	ITPR3	0	intronic	5.389	4	4	4	0	0	0	-4.1022	-0.146604	0.0357379	4.72571	0.257938	0.0545819	C	C	-4.1022	4.72571	No
1	6	27306518	rs9379980	rs113361078	27392898	0.799856	rs9393830	A	G	0.00768022	rs113361078	1	MCFD2P1	17122	intergenic	3.127	5	5	15	0	0	0	-4.17254	-0.122031	0.0292462	-4.334	-0.192401	0.0443934	A	A	-4.17254	-4.334	Yes
1	6	28415572	rs13215804	rs11752919	28403603	0.792467	rs13215804	C	T	6.66564e-05	rs11752919	2	ZSCAN23	0	intronic	0.046	7	4	5	0	0	0	-5.35051	-0.159192	0.0297526	11.07	0.503604	0.0454926	C	C	-5.35051	11.07	No
1	6	27527205	rs6908295	rs12195333	27540928	0.994191	rs9393830	C	T	0.00243556	rs7764081	1	XXbac-BPG34I8.3	11404	intergenic	2.74	5	13	14	0	0	0	-4.81739	-0.176066	0.0365479	-4.43324	-0.255311	0.0575901	T	C	4.81739	-4.43324	No
1	6	27587027	rs9393830	rs12208078	27498581	0.946184	rs9393830	G	A	0.00203793	rs12208078	1	HNRNPA1P1	6462	intergenic	1.616	5	5	14	0	0	0	-4.11228	-0.123659	0.0300707	9.41452	0.433902	0.0460886	A	G	4.11228	9.41452	Yes
1	6	29604124	rs1233378	rs1233370	29614419	0.824866	rs2517718	A	C	1.16978e-07	rs1233377	2	SUMO2P1	10298	intergenic	2.33	NA	5	15	0	0	0	8.13117	0.273114	0.0335885	-6.26528	-0.338718	0.0540627	A	A	8.13117	-6.26528	No
1	6	29604124	rs1233378	rs1233373	29609063	0.806104	rs2517718	T	C	4.37244e-08	rs1233377	2	SUMO2P1	4942	intergenic	0.324	NA	5	15	0	0	0	8.49812	0.284254	0.033449	-6.42116	-0.345219	0.0537627	T	T	8.49812	-6.42116	No
1	6	29604124	rs1233378	rs1233375	29608557	0.806104	rs2517718	T	C	4.51124e-08	rs1233377	2	SUMO2P1	4436	intergenic	2.613	NA	5	15	0	0	0	8.49549	0.284284	0.0334629	-6.41655	-0.344936	0.0537572	T	T	8.49549	-6.41655	No
1	6	29604124	rs1233378	rs1233376	29605489	0.73647	rs2517718	T	C	7.17224e-07	rs1233377	2	SUMO2P1	1368	intergenic	0.063	NA	5	15	0	0	0	8.1174	0.269477	0.0331975	-5.9668	-0.314864	0.0527693	T	T	8.1174	-5.9668	No
1	6	29604124	rs1233378	rs1233377	29605387	0.810748	rs2517718	T	C	4.95086e-08	rs1233377	2	SUMO2P1	1266	intergenic	0.486	NA	5	15	0	0	0	8.46496	0.284201	0.0335738	-6.40195	-0.344309	0.0537819	T	T	8.46496	-6.40195	No
1	6	29604124	rs1233378	rs1233378	29604124	1	rs2517718	A	G	2.08402e-09	rs1233377	2	SUMO2P1	3	upstream	15.02	NA	5	15	0	0	0	8.13963	0.2772	0.0340556	-6.879	-0.382769	0.0556431	A	A	8.13963	-6.879	No
1	6	29540745	rs362510	rs1233398	29542445	1	rs2517718	T	C	3.3433e-05	rs413082	2	GABBR1:OR2H5P	00:00:00	ncRNA_exonic	10.79	NA	5	14	0	0	0	5.10517	0.187533	0.0367339	-5.28594	-0.304102	0.0575304	T	T	5.10517	-5.28594	No
1	6	29540745	rs362510	rs1233399	29539482	1	rs2517718	A	G	3.30724e-05	rs413082	2	GABBR1	0	intronic	0.33	NA	13	14	0	0	0	5.10991	0.187823	0.0367566	-5.2881	-0.304225	0.0575301	A	A	5.10991	-5.2881	No
1	6	29540745	rs362510	rs1233400	29537975	0.737745	rs2517718	A	G	0.00395012	rs413082	2	GABBR1	0	intronic	0.346	1f	13	14	0	0	0	5.43543	0.219794	0.0404373	-4.32616	-0.275053	0.063579	A	A	5.43543	-4.32616	No
1	6	28712247	rs1233578	rs1233578	28712247	1	rs13215804	G	A	0.0244408	rs1233578	2	RPSAP2	11565	intergenic	6.017	7	5	14	0	0	0	-4.19328	-0.162952	0.0388603	17.4847	1.13562	0.0649495	G	G	-4.19328	17.4847	No
1	6	29563261	rs28986303	rs12524535	29551416	0.906669	rs9261388	G	A	0.015221	rs28986297	2	GABBR1	0	intronic	2.182	6	5	14	0	0	0	-4.03286	-0.238642	0.0591743	-4.23836	-0.384036	0.0906095	G	G	-4.03286	-4.23836	Yes
1	6	27306518	rs9379980	rs12526495	27393871	0.805744	rs9393830	A	G	0.0111875	rs113361078	1	MCFD2P1	18095	intergenic	2.303	5	5	15	0	0	0	-4.08597	-0.119598	0.0292704	-4.29696	-0.190781	0.0443991	A	A	-4.08597	-4.29696	Yes
1	6	27306518	rs9379980	rs12526864	27456242	0.758349	rs9393830	C	T	0.012597	rs113361078	1	ZNF184	15344	intergenic	2.809	7	14	15	0	0	0	-3.92302	-0.115764	0.029509	-4.66197	-0.206869	0.0443737	C	C	-3.92302	-4.66197	Yes
1	6	27306518	rs9379980	rs12529458	27361681	0.865133	rs9393830	C	T	0.0116929	rs113361078	1	ZNF391	0	intronic	8.327	6	5	15	0	0	0	-4.05435	-0.118921	0.0293317	-4.50856	-0.200248	0.0444151	C	C	-4.05435	-4.50856	Yes
1	6	27480227	rs2205829	rs12529756	27471448	0.959547	rs13215804	C	T	0.0264919	rs113361078	1	XXbac-BPGBPG34I8.1	11369	intergenic	2.538	4	1	1	0	0	0	-3.92704	-0.115837	0.0294974	-8.56168	-0.384725	0.0449357	T	C	3.92704	-8.56168	No
1	6	29563261	rs28986303	rs12530421	29549443	0.924047	rs9261388	C	A	0.0152647	rs28986297	2	GABBR1	0	intronic	6.775	6	5	14	0	0	0	-4.03126	-0.238585	0.0591836	-4.28426	-0.386945	0.0903179	C	C	-4.03126	-4.28426	Yes
1	6	27306518	rs9379980	rs12664996	27363644	0.848564	rs9393830	C	A	0.01224	rs113361078	1	ZNF391	0	intronic	3.469	5	4	15	0	0	0	-4.05107	-0.118844	0.0293365	-4.40936	-0.195743	0.0443926	C	C	-4.05107	-4.40936	Yes
1	6	28415572	rs13215804	rs13190937	28411244	1	rs13215804	A	G	2.78373e-08	rs11752919	2	ZSCAN23	0	UTR5	12.53	4	1	1	1	1	0	-6.57721	-0.200788	0.0305278	12.1798	0.573014	0.0470464	A	A	-6.57721	12.1798	No
1	6	28400538	rs7766356	rs13193272	28392743	0.604752	rs13215804	A	C	0.0139073	rs7742957	2	ZSCAN23	6963	intergenic	0.513	7	4	5	0	0	0	-4.12272	-0.135765	0.0329309	13.3671	0.708039	0.0529688	A	A	-4.12272	13.3671	No
1	6	28400538	rs7766356	rs13196606	28370078	0.601322	rs13215804	A	G	0.00744236	rs7742957	2	ZSCAN12	2566	intergenic	3.502	1f	5	14	0	0	0	-4.26533	-0.140337	0.0329019	13.3344	0.704735	0.0528507	A	A	-4.26533	13.3344	No
1	6	28400538	rs7766356	rs13199081	28331834	0.607898	rs13215804	C	T	0.00577621	rs7742957	2	ZKSCAN3	0	intronic	1.123	7	4	4	0	0	0	-4.32945	-0.14267	0.0329534	13.3161	0.705036	0.0529462	C	C	-4.32945	13.3161	No
1	6	28400538	rs7766356	rs13203055	28382410	0.604752	rs13215804	A	G	0.0120495	rs7742957	2	RNU2-45P	4176	intergenic	0.094	6	5	15	0	0	0	-4.15812	-0.136933	0.0329314	13.3888	0.709053	0.0529585	A	A	-4.15812	13.3888	No
1	6	28415572	rs13215804	rs13207208	28413587	0.792467	rs13215804	C	A	8.21152e-05	rs11752919	2	COX11P1	1162	intergenic	0.718	6	5	14	0	0	0	-5.32188	-0.15825	0.0297358	11.1121	0.505635	0.0455029	C	C	-5.32188	11.1121	No
1	6	28400538	rs7766356	rs13209596	28396190	0.604752	rs13215804	A	C	0.0139008	rs7742957	2	ZSCAN23	3516	intergenic	13.61	7	4	5	1	1	0	-4.12287	-0.135769	0.0329308	13.3672	0.708044	0.0529689	A	A	-4.12287	13.3672	No
1	6	28415572	rs13215804	rs13215804	28415572	1	rs13215804	G	A	1.94246e-08	rs11752919	2	COX11P1	0	ncRNA_exonic	10.26	1f	1	14	0	0	0	-6.62786	-0.202439	0.0305437	12.1257	0.570289	0.0470313	G	G	-6.62786	12.1257	No
1	6	28400538	rs7766356	rs13217326	28373155	0.604752	rs13215804	A	G	0.0146491	rs7742957	2	RNU2-45P	4891	intergenic	0.142	7	5	14	0	0	0	-4.10351	-0.13517	0.0329402	13.3328	0.706286	0.0529737	A	A	-4.10351	13.3328	No
1	6	27306518	rs9379980	rs13220817	27356527	0.621421	rs9393830	T	C	0.0196738	rs113361078	1	ZNF391	0	UTR5	10.52	4	1	1	0	0	0	-4.17389	-0.122012	0.0292321	-9.02076	-0.407245	0.0451453	C	T	4.17389	-9.02076	No
1	6	28412326	rs2531805	rs1361387	28412929	0.739399	rs13215804	G	T	0.0253821	rs2531805	2	ZSCAN23	1649	intergenic	7.952	3a	5	14	0	0	0	-4.29859	-0.125155	0.0291154	10.2526	0.455828	0.0444596	G	G	-4.29859	10.2526	No
1	6	29336054	rs4713211	rs1555244	29337101	1	rs13215804	C	T	0.00849598	rs4713211	2	OR5V1	0	intronic	2.678	7	9	15	0	0	0	4.22235	0.12885	0.0305163	12.3376	0.584543	0.0473788	T	C	-4.22235	12.3376	No
1	6	28400538	rs7766356	rs16894106	28400339	0.604752	rs13215804	A	G	0.0121033	rs7742957	2	ZSCAN23	0	intronic	2.128	7	4	5	0	0	0	-4.15701	-0.136895	0.0329311	13.4028	0.71022	0.0529906	A	A	-4.15701	13.4028	No
1	6	28400538	rs7766356	rs16894116	28414967	0.787835	rs13215804	T	G	0.00208233	rs7742957	2	COX11P1	0	ncRNA_exonic	12.12	4	1	1	0	0	0	-4.75999	-0.165317	0.0347305	14.6825	0.826296	0.0562776	T	T	-4.75999	14.6825	No
1	6	28400538	rs7766356	rs16901847	28375851	0.787835	rs13215804	A	G	0.00186316	rs7742957	2	RNU2-45P	2195	intergenic	5.81	6	5	14	0	0	0	-4.78665	-0.1662	0.0347215	14.6742	0.825572	0.05626	A	A	-4.78665	14.6742	No
1	6	28400538	rs7766356	rs16901848	28546952	0.75383	rs13215804	A	G	0.010626	rs7742957	2	SCAND3	0	intronic	11.72	6	4	15	0	0	0	-4.20854	-0.143294	0.0340485	14.7809	0.816833	0.0552627	A	A	-4.20854	14.7809	No
1	6	33082040	rs9277628	rs1704995	33187688	0.759467	rs9277748	C	T	2.29991e-07	rs1704995	3	ZNF70P1	3582	intergenic	8.782	NA	13	14	0	0	0	6.83714	0.271164	0.0396604	-6.15567	-0.390101	0.0633726	C	C	6.83714	-6.15567	No
1	6	33138677	rs1799911	rs1705001	33192915	0.798493	rs9277748	A	G	0.000436925	rs2854028	3	ZNF70P1	8809	intergenic	0.847	7	13	14	0	0	0	4.86207	0.165836	0.0341082	-8.36618	-0.458644	0.0548212	A	A	4.86207	-8.36618	No
1	6	29555778	rs2235698	rs17184367	29555585	0.994958	rs4711185	G	A	0.0212776	rs17184367	2	GABBR1	0	intronic	2.366	6	5	14	0	0	0	-4.19998	-0.145243	0.0345819	-4.84535	-0.25487	0.0526009	G	G	-4.19998	-4.84535	Yes
1	6	28400538	rs7766356	rs17312661	28300336	0.971025	rs13215804	G	A	0.000668942	rs7742957	2	ZSCAN31	0	intronic	4.041	7	4	15	0	0	0	-5.01864	-0.182081	0.0362809	15.0348	0.892327	0.0593508	G	G	-5.01864	15.0348	No
1	6	28400538	rs7766356	rs17336532	28543264	0.894686	rs13215804	T	C	0.00626173	rs7742957	2	SCAND3	0	exonic	10.9	6	4	15	0	0	0	-4.37726	-0.152734	0.0348926	14.8745	0.843122	0.0566824	T	T	-4.37726	14.8745	No
1	6	26428842	rs1741740	rs1741740	26428842	1	rs1741740	A	G	0.0201609	rs1741740	1	BTN2A3P	0	ncRNA_intronic	3.798	7	4	5	0	0	0	3.33017	0.144447	0.0433751	-4.83498	-0.290946	0.0601752	G	A	-3.33017	-4.83498	Yes
1	6	29594265	rs41291770	rs17508548	29563067	0.95072	rs41291770	G	T	0.0094199	rs41291770	2	GABBR1	0	intronic	0.69	1f	5	15	0	0	0	-4.05479	-0.18307	0.045149	-5.49424	-0.380091	0.0691799	G	G	-4.05479	-5.49424	Yes
1	6	26422260	rs1796522	rs1796522	26422260	1	rs62396201	G	A	0.0475348	rs1796520	1	BTN2A3P	0	ncRNA_intronic	2.535	4	1	1	0	0	0	3.51553	0.103206	0.0293572	-8.38878	-0.372148	0.0443626	A	G	-3.51553	-8.38878	Yes
1	6	27306518	rs9379980	rs1883403	27350329	0.621421	rs9393830	G	A	0.0174802	rs113361078	1	ZNF391	0	intergenic	5.269	7	5	15	0	0	0	-4.20434	-0.122835	0.0292161	-9.06709	-0.409595	0.0451738	A	G	4.20434	-9.06709	No
1	6	27587027	rs9393830	rs200477	27769705	0.666245	rs9393830	A	G	0.0253626	rs12208078	1	HIST1H4PS1	5147	intergenic	3.786	6	5	15	0	0	0	3.36738	0.104477	0.0310262	10.7883	0.519227	0.0481287	A	A	3.36738	10.7883	Yes
1	6	27587027	rs9393830	rs2056924	27690174	0.749805	rs9393830	A	G	0.00161363	rs12208078	1	RP1-97D16.1	14604	intergenic	3.64	5	1	14	0	0	0	3.98826	0.122226	0.0306466	10.5147	0.499739	0.0475276	A	A	3.98826	10.5147	Yes
1	6	29594265	rs41291770	rs2076483	29571545	0.95072	rs41291770	G	A	0.00882143	rs41291770	2	GABBR1	0	intronic	0.826	5	4	4	0	0	0	-4.08279	-0.184168	0.0451084	-5.49363	-0.380049	0.06918	G	G	-4.08279	-5.49363	Yes
1	6	27587027	rs9393830	rs2179096	27665920	0.823317	rs9393830	T	C	0.00174655	rs12208078	1	RP1-97D16.1	38858	intergenic	5.227	3a	4	5	0	0	0	3.99825	0.122616	0.0306674	10.4304	0.495722	0.0475267	T	T	3.99825	10.4304	Yes
1	6	27480227	rs2205829	rs2205829	27480227	1	rs13215804	G	A	0.00253751	rs113361078	1	XXbac-BPGBPG34I8.1	2590	intergenic	5.804	7	1	13	0	0	0	-4.44644	-0.131165	0.0294989	-8.61806	-0.386022	0.0447922	A	G	4.44644	-8.61806	No
1	6	27483816	rs2294309	rs2205831	27480308	0.885202	rs13215804	C	T	0.0463371	rs2205831	1	XXbac-BPGBPG34I8.1	2509	intergenic	12.19	6	1	13	0	0	0	-3.72772	-0.112248	0.0301116	-7.77423	-0.360976	0.0464324	T	C	3.72772	-7.77423	No
1	6	28457818	rs2213806	rs2213806	28457818	1	rs13215804	G	A	0.00737581	rs2213806	2	GPX6	13254	intergenic	13.12	2a	1	1	0	1	0	-4.39857	-0.130024	0.0295606	-8.786	-0.394891	0.0449455	A	G	4.39857	-8.786	No
1	6	28400538	rs7766356	rs2232427	28359709	0.601322	rs13215804	G	T	0.00750973	rs7742957	2	ZSCAN12	0	intronic	4.383	NA	4	4	0	0	0	-4.2631	-0.140272	0.0329037	13.3379	0.704919	0.0528509	G	G	-4.2631	13.3379	No
1	6	27306518	rs9379980	rs2235232	27326863	0.86648	rs9393830	G	A	0.00903359	rs113361078	1	ZNF204P	0	ncRNA_exonic	9.305	NA	5	9	0	0	0	4.05527	0.119515	0.0294715	-4.5067	-0.200198	0.0444223	A	G	-4.05527	-4.5067	Yes
1	6	29555778	rs2235698	rs2235698	29555778	1	rs4711185	G	A	0.0162918	rs17184367	2	GABBR1:OR2H2	00:00:00	exonic	8.437	NA	5	14	0	0	0	-4.26504	-0.147305	0.0345377	-4.80162	-0.251819	0.0524446	G	G	-4.26504	-4.80162	Yes
1	6	29594265	rs41291770	rs2267633	29570841	0.95072	rs41291770	G	A	0.00885684	rs41291770	2	GABBR1	0	UTR3	3.097	1b	4	4	0	0	0	-4.08168	-0.184113	0.0451071	-5.49424	-0.380089	0.0691795	G	G	-4.08168	-5.49424	Yes
1	6	27480227	rs2205829	rs2294308	27483260	0.604149	rs13215804	T	C	0.0433086	rs2205831	1	XXbac-BPGBPG34I8.1	206	upstream	3.384	6	5	13	0	0	0	-3.74587	-0.112788	0.03011	-7.73294	-0.359073	0.0464342	C	T	3.74587	-7.73294	No
1	6	27480227	rs2205829	rs2294309	27483816	0.605372	rs13215804	G	T	0.0402506	rs2205831	1	XXbac-BPGBPG34I8.1	762	upstream	0.032	7	5	14	0	0	0	-3.76947	-0.113522	0.030116	-7.6604	-0.35536	0.0463892	T	G	3.76947	-7.6604	No
1	6	33627077	rs2296342	rs2296342	33627077	1	rs2296342	G	A	0.00237402	rs2296342	3	ITPR3	0	intronic	10.48	NA	3	4	0	0	0	4.90338	0.14583	0.0297408	4.43888	0.199412	0.0449239	A	G	-4.90338	4.43888	No
1	6	29355113	rs238869	rs238869	29355113	1	rs13215804	C	T	0.00394503	rs238869	2	OR5V1	0	intronic	2.848	NA	9	15	0	0	0	4.23803	0.129105	0.0304635	13.107	0.614006	0.0468457	T	C	-4.23803	13.107	No
1	6	27306518	rs9379980	rs2393962	27462824	0.75512	rs9393830	C	T	0.0118524	rs113361078	1	XXbac-BPGBPG34I8.1	19993	intergenic	5.485	4	1	1	0	0	0	-3.93493	-0.116204	0.0295313	-4.74276	-0.210034	0.0442852	C	C	-3.93493	-4.74276	Yes
1	6	27306518	rs9379980	rs2393964	27475144	0.75512	rs9393830	C	A	0.0101589	rs113361078	1	XXbac-BPGBPG34I8.1	7673	intergenic	0.248	4	2	14	0	0	0	-3.93114	-0.116659	0.0296755	-4.79516	-0.213755	0.0445772	C	C	-3.93114	-4.79516	Yes
1	6	28412326	rs2531805	rs2531803	28411220	0.743707	rs13215804	G	T	0.0264852	rs2531805	2	ZSCAN23	0	UTR5	9.129	4	1	1	0	0	0	-4.28834	-0.124844	0.0291123	10.2529	0.455806	0.0444563	G	G	-4.28834	10.2529	No
1	6	28415572	rs13215804	rs2531804	28411303	0.73728	rs13215804	G	A	6.48547e-05	rs11752919	2	ZSCAN23	23	upstream	8.648	4	1	1	0	0	0	-5.33048	-0.15785	0.0296127	11.2491	0.510585	0.0453891	G	G	-5.33048	11.2491	No
1	6	28412326	rs2531805	rs2531805	28412326	1	rs13215804	C	T	0.00918188	rs2531805	2	ZSCAN23	1046	intergenic	1.613	7	1	14	0	0	0	-4.25555	-0.128594	0.0302179	-8.89195	-0.398637	0.0448312	T	C	4.25555	-8.89195	No
1	6	28412326	rs2531805	rs2531806	28417152	0.770792	rs13215804	A	C	0.0185982	rs2531805	2	COX11P1	1567	intergenic	0.183	5	7	14	0	0	0	-4.3595	-0.126714	0.0290661	10.1716	0.45213	0.0444501	A	A	-4.3595	10.1716	No
1	6	33138677	rs1799911	rs2854028	33179689	0.751045	rs9277748	T	C	5.55475e-05	rs2854028	3	RING1	0	exonic	15.75	NA	4	5	0	1	0	5.45042	0.18288	0.0335533	-8.22705	-0.445619	0.0541651	T	T	5.45042	-8.22705	No
1	6	28412326	rs2531805	rs2859368	28418039	0.743707	rs13215804	C	T	0.0231542	rs2531805	2	COX11P1	2454	intergenic	3.72	6	13	14	0	0	0	-4.31785	-0.125783	0.029131	10.263	0.45633	0.0444638	C	C	-4.31785	10.263	No
1	6	29594265	rs41291770	rs28893513	29563858	0.95072	rs41291770	G	A	0.00944117	rs41291770	2	GABBR1	0	intronic	1.261	3a	5	15	0	0	0	-4.05554	-0.183076	0.0451422	-5.49003	-0.379835	0.0691863	G	G	-4.05554	-5.49003	Yes
1	6	29563261	rs28986303	rs28893514	29564486	0.906669	rs9261388	G	T	0.0149235	rs28986297	2	GABBR1	0	intronic	1.634	3a	5	15	0	0	0	-4.02521	-0.235864	0.0585967	-4.18859	-0.374024	0.089296	G	G	-4.02521	-4.18859	Yes
1	6	29563261	rs28986303	rs28893515	29564740	0.906669	rs9261388	G	A	0.0149568	rs28986297	2	GABBR1	0	intronic	1.222	7	5	15	0	0	0	-4.02478	-0.235839	0.0585967	-4.18876	-0.374037	0.0892954	G	G	-4.02478	-4.18876	Yes
1	6	29563261	rs28986303	rs28893516	29564911	0.906669	rs9261388	T	C	0.0149959	rs28986297	2	GABBR1	0	intronic	1.047	6	5	15	0	0	0	-4.0243	-0.23581	0.0585965	-4.18876	-0.374037	0.0892954	T	T	-4.0243	-4.18876	Yes
1	6	29563261	rs28986303	rs28893517	29565373	0.906669	rs9261388	G	A	0.0150252	rs28986297	2	GABBR1	0	intronic	0.828	5	5	5	0	0	0	-4.02388	-0.235784	0.0585963	-4.1891	-0.37407	0.0892961	G	G	-4.02388	-4.1891	Yes
1	6	29563261	rs28986303	rs28986297	29547764	0.924047	rs9261388	C	T	0.0153356	rs28986297	2	GABBR1	0	intronic	3.183	6	5	14	0	0	0	-4.02928	-0.238495	0.0591904	-4.33962	-0.392811	0.0905174	C	C	-4.02928	-4.33962	Yes
1	6	29563261	rs28986303	rs28986298	29548644	0.924047	rs9261388	T	C	0.0151839	rs28986297	2	GABBR1	0	intronic	11.22	7	5	14	0	0	0	-4.03204	-0.238657	0.0591901	-4.33946	-0.392816	0.0905218	T	T	-4.03204	-4.33946	Yes
1	6	29563261	rs28986303	rs28986300	29550896	0.906669	rs9261388	G	A	0.018661	rs28986297	2	GABBR1	0	intronic	0.978	7	5	14	0	0	0	-3.95517	-0.233147	0.0589475	-4.34052	-0.391238	0.0901363	G	G	-3.95517	-4.34052	Yes
1	6	29563261	rs28986303	rs28986303	29563261	1	rs9261388	A	G	0.0131033	rs28986297	2	GABBR1	0	intronic	1.335	6	5	15	0	0	0	-4.07048	-0.242333	0.0595342	-4.24949	-0.38826	0.0913663	A	A	-4.07048	-4.24949	Yes
1	6	29594265	rs41291770	rs28986304	29566082	0.95072	rs41291770	C	T	0.00955936	rs41291770	2	GABBR1	0	intronic	4.515	5	5	5	0	0	0	-4.05744	-0.183066	0.0451186	-5.42961	-0.375315	0.0691237	C	C	-4.05744	-5.42961	Yes
1	6	29563261	rs28986303	rs28986305	29566948	0.960666	rs9261388	G	A	0.014184	rs28986297	2	GABBR1	0	intronic	0.913	4	4	5	0	0	0	-4.04221	-0.238142	0.0589138	-4.13247	-0.371209	0.0898273	G	G	-4.04221	-4.13247	Yes
1	6	29563261	rs28986303	rs28986306	29567315	0.979975	rs9261388	A	C	0.014033	rs28986297	2	GABBR1	0	intronic	0.014	5	4	5	0	0	0	-4.04257	-0.238401	0.0589725	-4.11619	-0.369922	0.08987	A	A	-4.04257	-4.11619	Yes
1	6	29563261	rs28986303	rs28986307	29567786	0.960666	rs9261388	G	A	0.0142163	rs28986297	2	GABBR1	0	intronic	0.142	3a	4	5	0	0	0	-4.04155	-0.238105	0.0589142	-4.13247	-0.371209	0.0898273	G	G	-4.04155	-4.13247	Yes
1	6	29594265	rs41291770	rs29267	29575003	0.940454	rs41291770	A	G	0.00848407	rs41291770	2	GABBR1	0	intronic	6.411	NA	4	4	0	0	0	-4.09277	-0.184651	0.0451165	-5.49409	-0.380115	0.0691862	A	A	-4.09277	-5.49409	Yes
1	6	29563261	rs28986303	rs3025646	29566842	0.979975	rs9261388	C	T	0.0140163	rs28986297	2	GABBR1	0	intronic	0.428	NA	4	5	0	0	0	-4.04293	-0.238421	0.0589723	-4.11723	-0.370017	0.0898703	C	C	-4.04293	-4.11723	Yes
1	6	29602936	rs3130248	rs3130248	29602936	1	rs2517718	C	T	2.82566e-12	rs3130248	2	SUMO2P1	900	downstream	0.175	7	2	15	0	0	0	8.00879	0.23845	0.0297735	-7.75968	-0.35812	0.0461514	T	C	-8.00879	-7.75968	Yes
1	6	29649944	rs3117290	rs3131854	29611885	0.850731	rs2517718	T	C	0.0351655	rs3131854	2	SUMO2P1	7764	intergenic	0.447	NA	5	15	0	0	0	7.45619	0.270096	0.0362244	-3.79716	-0.205299	0.0540664	C	T	-7.45619	-3.79716	Yes
1	6	29606794	rs3131857	rs3131857	29606794	1	rs12665401	T	C	0.000853275	rs3131857	2	SUMO2P1	2673	intergenic	1.494	NA	5	15	0	0	0	4.63393	0.139284	0.0300573	-5.36338	-0.243947	0.0454838	C	T	-4.63393	-5.36338	Yes
1	6	33077588	rs6924377	rs34434446	33196570	0.806892	rs2856816	A	G	0.00520423	rs34859217	3	HTATSF1P	9005	intergenic	0.481	7	13	14	0	0	0	-4.76853	-0.34119	0.0715503	17.9353	2.34696	0.130857	A	A	-4.76853	17.9353	No
1	6	33077588	rs6924377	rs34859217	33196397	0.806892	rs2856816	A	C	0.00526865	rs34859217	3	HTATSF1P	9178	intergenic	3.039	6	7	14	0	0	0	-4.76643	-0.340983	0.0715384	17.9327	2.34614	0.13083	A	A	-4.76643	17.9327	No
1	6	28400538	rs7766356	rs35257859	28562589	0.894686	rs13215804	A	G	0.00639811	rs7742957	2	SCAND3	0	intergenic	1.703	5	5	14	0	0	0	-4.36627	-0.152471	0.0349201	14.8349	0.841326	0.0567125	A	A	-4.36627	14.8349	No
1	6	28400538	rs7766356	rs35546888	28558890	0.75383	rs13215804	A	G	0.0103325	rs7742957	2	SCAND3:RP5-1186N24.3	00:00:00	ncRNA_exonic	0.057	5	4	13	0	0	0	-4.2165	-0.14357	0.0340496	14.6286	0.808268	0.0552526	A	A	-4.2165	14.6286	No
1	6	28400538	rs7766356	rs35875412	28331818	0.800961	rs13215804	T	C	0.0015663	rs7742957	2	ZKSCAN3	0	intronic	4.436	7	4	4	0	0	0	-4.83845	-0.16809	0.0347404	14.7134	0.829388	0.0563697	T	T	-4.83845	14.7134	No
1	6	29540745	rs362510	rs362510	29540745	1	rs2517718	T	C	2.4625e-05	rs413082	2	GABBR1	0	intronic	0.039	NA	14	14	0	0	0	5.11156	0.187831	0.0367464	-5.34279	-0.307517	0.0575574	T	T	5.11156	-5.34279	No
1	6	29530845	rs362530	rs362511	29530850	1	rs362530	G	A	0.000630505	rs362530	2	GABBR1	0	intronic	3.044	NA	5	14	0	0	0	4.5001	0.163827	0.0364051	-4.80714	-0.283062	0.0588836	G	G	4.5001	-4.80714	No
1	6	29594265	rs41291770	rs362518	29567638	0.95072	rs41291770	C	T	0.00919783	rs41291770	2	GABBR1	0	intronic	0.399	NA	4	5	0	0	0	-4.069	-0.183598	0.0451213	-5.4981	-0.38028	0.0691657	C	C	-4.069	-5.4981	Yes
1	6	29540745	rs362510	rs362523	29545284	0.671023	rs2517718	A	G	0.00288067	rs413082	2	GABBR1:TMEM183AP1	00:00:00	ncRNA_exonic	2.021	7	5	14	0	0	0	5.78146	0.230429	0.0398565	-4.39642	-0.276776	0.0629549	A	A	5.78146	-4.39642	No
1	6	29530845	rs362530	rs362530	29530845	1	rs362530	A	G	0.000485003	rs362530	2	GABBR1	0	intronic	1.264	7	5	14	0	0	0	4.5524	0.166277	0.0365251	-4.86633	-0.287405	0.0590599	A	A	4.5524	-4.86633	No
1	6	28400538	rs7766356	rs3799499	28354250	0.601322	rs13215804	T	G	0.00743485	rs7742957	2	ZSCAN12	0	intronic	2.143	NA	4	5	0	0	0	-4.26457	-0.140349	0.0329104	13.3361	0.704786	0.0528478	T	T	-4.26457	13.3361	No
1	6	29336054	rs4713211	rs3930883	29337075	1	rs13215804	G	T	0.00848507	rs4713211	2	OR5V1	0	intronic	6.113	6	9	15	0	0	0	4.22262	0.128859	0.0305164	12.3336	0.584334	0.0473776	T	G	-4.22262	12.3336	No
1	6	33557045	rs396746	rs396746	33557045	1	rs10947428	A	C	0.0398877	rs396746	3	LINC00336	0	ncRNA_intronic	4.352	5	2	5	0	0	0	4.64877	0.19495	0.0419358	-3.76261	-0.241334	0.06414	C	A	-4.64877	-3.76261	Yes
1	6	29540745	rs362510	rs411666	29535190	1	rs2517718	T	C	3.05884e-05	rs413082	2	GABBR1	0	intronic	0.262	6	7	14	0	0	0	4.95938	0.182655	0.0368302	-5.30295	-0.305352	0.0575815	T	T	4.95938	-5.30295	No
1	6	28400538	rs7766356	rs41270599	28554543	0.894686	rs13215804	T	G	0.00636507	rs7742957	2	SCAND3	0	UTR5	8.236	5	1	1	0	0	0	-4.36674	-0.15252	0.0349276	14.8547	0.842596	0.0567224	T	T	-4.36674	14.8547	No
1	6	29594265	rs41291770	rs41291770	29594265	1	rs41291770	C	T	0.00425018	rs41291770	2	GABBR1	0	intronic	1.67	5	1	5	0	0	0	-4.24156	-0.193006	0.0455035	-5.46722	-0.380652	0.0696244	C	C	-4.24156	-5.46722	Yes
1	6	29540745	rs362510	rs413082	29534615	1	rs2517718	A	G	3.16073e-05	rs413082	2	GABBR1	0	intronic	2.4	NA	13	14	0	0	0	4.96969	0.183071	0.0368376	-5.29687	-0.30501	0.0575831	A	A	4.96969	-5.29687	No
1	6	29530845	rs362530	rs422878	29530944	0.947129	rs362530	T	C	0.00623999	rs362530	2	GABBR1	0	intronic	1.985	NA	5	14	0	0	0	4.04539	0.146219	0.0361447	-4.83751	-0.280577	0.0580003	T	T	4.04539	-4.83751	No
1	6	27527205	rs6908295	rs4272217	27525126	0.994191	rs9393830	G	T	0.00178909	rs7764081	1	XXbac-BPG34I8.3	3474	intergenic	1.418	7	5	13	0	0	0	-4.78083	-0.174898	0.0365831	-4.49974	-0.259289	0.0576231	T	G	4.78083	-4.49974	No
1	6	27306518	rs9379980	rs4413607	27475120	0.75512	rs9393830	C	A	0.00985967	rs113361078	1	XXbac-BPGBPG34I8.1	7697	intergenic	3.668	5	2	14	0	0	0	-3.93396	-0.116777	0.0296842	-4.77306	-0.212882	0.0446007	C	C	-3.93396	-4.77306	Yes
1	6	27306518	rs9379980	rs4711152	27380202	0.805744	rs9393830	C	T	0.00814854	rs113361078	1	MCFD2P1	4426	intergenic	6.533	7	5	15	0	0	0	-4.1524	-0.121545	0.0292711	-4.32727	-0.192226	0.044422	C	C	-4.1524	-4.32727	Yes
1	6	27306518	rs9379980	rs4711155	27446446	0.790281	rs9393830	A	C	0.00708289	rs113361078	1	ZNF184	5548	intergenic	5.673	4	1	1	0	0	0	-4.09302	-0.12049	0.0294379	-4.42111	-0.196351	0.0444121	A	A	-4.09302	-4.42111	Yes
1	6	28514583	rs4711173	rs4711173	28514583	1	rs9257745	C	T	0.0268003	rs4711173	2	GPX5	11853	intergenic	3.055	7	5	14	0	0	0	3.38545	0.1235	0.0364796	-4.70926	-0.265172	0.0563086	C	C	3.38545	-4.70926	No
1	6	29356046	rs4711185	rs4711185	29356046	1	rs4711185	A	G	0.000687172	rs4711185	2	OR5V1	0	intronic	0.525	6	14	15	0	0	0	4.64178	0.138761	0.029894	-7.20541	-0.330902	0.0459241	A	A	4.64178	-7.20541	No
1	6	27306518	rs9379980	rs4713098	27403605	0.799028	rs9393830	T	C	0.00849236	rs113361078	1	ZNF184	14916	intergenic	5.014	7	5	15	0	0	0	-4.14479	-0.121186	0.0292382	-4.31456	-0.191479	0.0443797	T	T	-4.14479	-4.31456	Yes
1	6	27306518	rs9379980	rs4713099	27405202	0.792362	rs9393830	G	T	0.00829721	rs113361078	1	ZNF184	13319	intergenic	8.088	6	5	15	0	0	0	-4.14313	-0.121207	0.0292548	-4.33209	-0.192261	0.0443807	G	G	-4.14313	-4.33209	Yes
1	6	27587027	rs9393830	rs4713112	27516833	0.946571	rs9393830	G	T	0.00106041	rs12208078	1	XXbac-BPG34I8.3	11767	intergenic	1.306	4	1	13	0	0	0	-4.28297	-0.128246	0.0299432	9.48662	0.437482	0.0461157	T	G	4.28297	9.48662	Yes
1	6	27527205	rs6908295	rs4713113	27555126	0.933216	rs9393830	A	G	0.00479087	rs7764081	1	RNU6-471P	9064	intergenic	4.177	7	5	14	0	0	0	-4.39179	-0.157762	0.035922	-4.28305	-0.241599	0.0564082	G	A	4.39179	-4.28305	No
1	6	29336054	rs4713211	rs4713211	29336054	1	rs13215804	G	A	0.00760163	rs4713211	2	OR5V1	0	intronic	3.365	1f	9	15	0	0	0	4.24868	0.129641	0.0305133	12.3465	0.585078	0.047388	A	G	-4.24868	12.3465	No
1	6	28400538	rs7766356	rs56131013	28320677	0.682166	rs13215804	A	G	0.0487204	rs7742957	2	ZSCAN31:ZKSCAN3	00:00:00	intronic	0.513	6	1	5	0	0	0	-3.94507	-0.134467	0.0340847	14.4861	0.800936	0.0552899	A	A	-3.94507	14.4861	No
1	6	27587027	rs9393830	rs57252182	27720249	0.757098	rs9393830	A	C	0.0181273	rs12208078	1	RP1-97D16.1	13975	intergenic	5.356	4	1	1	0	0	0	3.45905	0.106915	0.0309089	10.5788	0.506612	0.0478894	A	A	3.45905	10.5788	Yes
1	6	28400538	rs7766356	rs58020991	28371794	0.604752	rs13215804	A	G	0.013647	rs7742957	2	ZSCAN12	4282	intergenic	1.231	7	5	14	0	0	0	-4.12747	-0.13593	0.0329329	13.3662	0.707977	0.0529677	A	A	-4.12747	13.3662	No
1	6	28400538	rs7766356	rs61289879	28419162	0.818499	rs13215804	A	G	0.000186115	rs7742957	2	COX11P1	3577	intergenic	0.008	7	13	14	0	0	0	-5.24321	-0.183813	0.0350574	15.0227	0.856815	0.0570347	A	A	-5.24321	15.0227	No
1	6	26668216	rs62396201	rs62396201	26668216	1	rs62396201	A	G	0.00586302	rs62396201	1	ZNF322	8235	intergenic	1.331	7	9	14	0	0	0	-4.0072	-0.116809	0.0291498	-6.4858	-0.288334	0.0444562	A	A	-4.0072	-6.4858	Yes
1	6	27587027	rs9393830	rs62401383	27564547	0.954061	rs9393830	C	T	0.00154011	rs12208078	1	RNU6-471P	250	downstream	2.671	7	5	14	0	0	0	-4.0784	-0.123215	0.0302115	9.02993	0.425324	0.0471016	T	C	4.0784	9.02993	Yes
1	6	27498955	rs6456795	rs6456795	27498955	1	rs9393830	C	T	0.0274228	rs6456795	1	HNRNPA1P1	6836	intergenic	1.988	5	5	14	0	0	0	-3.64478	-0.132757	0.0364238	-4.23961	-0.237652	0.0560551	T	C	3.64478	-4.23961	No
1	6	27587027	rs9393830	rs6456799	27573536	0.957797	rs9393830	A	G	0.000517288	rs12208078	1	RNU6-471P	9239	intergenic	2.342	2b	1	1	0	0	0	-4.38457	-0.131508	0.0299934	9.52896	0.438865	0.0460559	G	A	4.38457	9.52896	Yes
1	6	27587027	rs9393830	rs6456801	27625532	0.949951	rs9393830	C	T	0.000613796	rs12208078	1	RP1-15D7.1	4927	intergenic	2.526	7	9	14	0	0	0	4.32896	0.130247	0.0300874	9.45374	0.435838	0.0461022	C	C	4.32896	9.45374	Yes
1	6	28415572	rs13215804	rs66542396	28405935	0.792467	rs13215804	G	A	6.95008e-05	rs11752919	2	ZSCAN23	0	intronic	0.107	7	5	5	0	0	0	-5.3496	-0.159092	0.029739	11.063	0.503305	0.0454943	G	G	-5.3496	11.063	No
1	6	27587027	rs9393830	rs6899903	27616887	0.953927	rs9393830	C	T	0.000630124	rs12208078	1	RP1-15D7.1	3493	intergenic	8.339	7	5	14	0	0	0	4.31486	0.13008	0.0301471	9.31126	0.429644	0.0461424	C	C	4.31486	9.31126	Yes
1	6	28415572	rs13215804	rs6903535	28417222	0.795713	rs13215804	G	A	5.48902e-05	rs11752919	2	COX11P1	1637	intergenic	0.835	6	7	14	0	0	0	-5.38499	-0.160238	0.0297564	11.1419	0.507442	0.0455434	G	G	-5.38499	11.1419	No
1	6	28400538	rs7766356	rs6903823	28322296	0.682166	rs13215804	G	A	0.0484312	rs7742957	2	ZSCAN31:ZKSCAN3	00:00:00	intronic	0.378	2b	2	5	0	0	0	-3.95213	-0.134535	0.0340412	14.4918	0.80158	0.0553128	G	G	-3.95213	14.4918	No
1	6	29278505	rs9257703	rs6903989	29302030	0.929918	rs13215804	A	C	0.0143886	rs9257703	2	DDX6P1	3191	intergenic	3.5	6	9	15	0	0	0	4.33837	0.146919	0.033865	14.6018	0.798922	0.054714	C	A	-4.33837	14.6018	No
1	6	28400538	rs7766356	rs6905380	28374902	0.601442	rs13215804	G	A	0.0118058	rs7742957	2	RNU2-45P	3144	intergenic	0.641	5	5	14	0	0	0	-4.16268	-0.137039	0.0329209	13.3378	0.705792	0.0529168	G	G	-4.16268	13.3378	No
1	6	27527205	rs6908295	rs6908295	27527205	1	rs9393830	C	A	0.00176293	rs7764081	1	XXbac-BPG34I8.3	1395	intergenic	6.947	6	5	13	0	0	0	-4.80811	-0.175736	0.03655	-4.50272	-0.259462	0.0576234	A	C	4.80811	-4.50272	No
1	6	27587027	rs9393830	rs6910838	27515519	0.946571	rs9393830	A	C	0.000726665	rs12208078	1	XXbac-BPG34I8.3	13081	intergenic	2.219	2b	1	13	0	0	0	-4.35584	-0.130605	0.029984	9.56366	0.441798	0.0461955	C	A	4.35584	9.56366	Yes
1	6	27306518	rs9379980	rs6913166	27355460	0.621421	rs9393830	C	T	0.018127	rs113361078	1	ZNF391	0	intergenic	0.62	6	1	15	0	0	0	-4.19952	-0.122706	0.029219	-9.07188	-0.409824	0.0451752	T	C	4.19952	-9.07188	No
1	6	27527205	rs6908295	rs6914981	27556113	0.933216	rs9393830	G	A	0.00509508	rs7764081	1	RNU6-471P	8077	intergenic	6.575	7	5	14	0	0	0	-4.3843	-0.157499	0.0359233	-4.26835	-0.240777	0.0564098	A	G	4.3843	-4.26835	No
1	6	27587027	rs9393830	rs6915266	27528643	0.954061	rs9393830	G	A	0.00106959	rs12208078	1	XXbac-BPG34I8.3	0	ncRNA_exonic	0.248	6	5	13	0	0	0	-4.3024	-0.128156	0.0297871	9.47341	0.436384	0.0460641	A	G	4.3024	9.47341	Yes
1	6	27587027	rs9393830	rs6915987	27515776	0.862084	rs9393830	G	A	0.0336905	rs12208078	1	XXbac-BPG34I8.3	12824	intergenic	3.751	1f	1	13	0	0	0	-3.55721	-0.105864	0.0297604	9.16734	0.414471	0.0452117	A	G	3.55721	9.16734	Yes
1	6	28415572	rs13215804	rs6917130	28406821	0.802078	rs13215804	G	A	6.92414e-05	rs11752919	2	ZSCAN23	0	intronic	0.991	6	5	5	0	0	0	-5.35318	-0.159156	0.0297312	11.0631	0.503311	0.0454944	G	G	-5.35318	11.0631	No
1	6	27587027	rs9393830	rs6921256	27587518	0.961773	rs9393830	T	C	0.000638123	rs12208078	1	TRNAI6	11669	intergenic	0.06	5	5	14	0	0	0	4.35381	0.130458	0.0299641	9.51235	0.438119	0.0460579	T	T	4.35381	9.51235	Yes
1	6	28400538	rs7766356	rs6922111	28325308	0.75383	rs13215804	T	C	0.0350922	rs7742957	2	ZKSCAN3	0	intronic	4.829	1f	5	5	0	0	0	-4.08706	-0.140417	0.0343564	14.6154	0.815806	0.0558184	T	T	-4.08706	14.6154	No
1	6	28400538	rs7766356	rs6923110	28566522	0.758466	rs13215804	T	C	0.00801453	rs7742957	2	SCAND3	0	intergenic	0.118	5	1	14	0	0	0	-4.28666	-0.145948	0.0340469	14.6673	0.810617	0.0552669	T	T	-4.28666	14.6673	No
1	6	33597079	rs6926568	rs6926568	33597079	1	rs2296342	T	C	0.0424057	rs6926568	3	ITPR3	0	intronic	1.255	6	4	5	0	0	0	3.62359	0.1186	0.0327301	-3.9242	-0.195519	0.0498239	T	T	3.62359	-3.9242	No
1	6	29278505	rs9257703	rs6930435	29301222	0.955129	rs13215804	A	G	0.00701557	rs9257703	2	DDX6P1	2383	intergenic	3.479	6	9	15	0	0	0	4.48536	0.151106	0.0336887	14.5481	0.791924	0.054435	G	A	-4.48536	14.5481	No
1	6	27527205	rs6908295	rs6934437	27519138	0.994191	rs9393830	A	G	0.00190869	rs7764081	1	XXbac-BPG34I8.3	9462	intergenic	0.304	7	1	14	0	0	0	-4.68656	-0.171959	0.0366919	-4.48615	-0.258501	0.057622	G	A	4.68656	-4.48615	No
1	6	27527205	rs6908295	rs6934794	27519345	0.994191	rs9393830	A	G	0.00189424	rs7764081	1	XXbac-BPG34I8.3	9255	intergenic	3.22	7	1	14	0	0	0	-4.68635	-0.171954	0.0366925	-4.4878	-0.258591	0.0576209	G	A	4.68635	-4.4878	No
1	6	28415572	rs13215804	rs6939966	28415885	0.792467	rs13215804	G	A	7.7849e-05	rs11752919	2	COX11P1	300	downstream	6.898	7	5	14	0	0	0	-5.33077	-0.158546	0.0297416	11.1189	0.505951	0.0455036	G	G	-5.33077	11.1189	No
1	6	28400538	rs7766356	rs6940744	28385957	0.604752	rs13215804	A	G	0.0120426	rs7742957	2	RNU2-45P	7723	intergenic	2.409	7	5	15	0	0	0	-4.15813	-0.136934	0.0329316	13.2833	0.703407	0.0529541	A	A	-4.15813	13.2833	No
1	6	28400538	rs7766356	rs6941188	28569338	0.758466	rs13215804	T	C	0.00779347	rs7742957	2	SCAND3	0	intergenic	1.166	6	5	14	0	0	0	-4.288	-0.146113	0.0340749	14.709	0.813528	0.055308	T	T	-4.288	14.709	No
1	6	27306518	rs9379980	rs73395360	27457317	0.758349	rs9393830	C	A	0.0124346	rs113361078	1	ZNF184	16419	intergenic	2.33	6	14	15	0	0	0	-3.9244	-0.115833	0.0295161	-4.66555	-0.207043	0.044377	C	C	-3.9244	-4.66555	Yes
1	6	27306518	rs9379980	rs764284	27312078	0.630987	rs9393830	A	G	0.0186895	rs113361078	1	ZNF204P	13525	intergenic	1.917	NA	5	15	0	0	0	4.08987	0.120677	0.0295062	-9.1977	-0.415222	0.0451441	A	A	4.08987	-9.1977	No
1	6	28400538	rs7766356	rs7740429	28399246	0.604752	rs13215804	A	G	0.0135219	rs7742957	2	ZSCAN23	460	downstream	1.508	6	4	5	0	0	0	-4.12831	-0.135973	0.0329368	13.3668	0.708031	0.0529693	A	A	-4.12831	13.3668	No
1	6	28400538	rs7766356	rs7742957	28535685	0.75383	rs13215804	T	C	0.0119927	rs7742957	2	SCAND3	3721	intergenic	0.392	7	5	15	0	0	0	-4.18935	-0.142542	0.0340249	14.738	0.814353	0.0552553	T	T	-4.18935	14.738	No
1	6	27306518	rs9379980	rs7761966	27445703	0.790281	rs9393830	T	C	0.00708052	rs113361078	1	ZNF184	4805	intergenic	6.071	5	1	2	0	0	0	-4.09405	-0.120505	0.0294341	-4.37618	-0.194325	0.0444052	T	T	-4.09405	-4.37618	Yes
1	6	27527205	rs6908295	rs7764081	27517977	0.994191	rs9393830	G	A	0.00397222	rs7764081	1	XXbac-BPG34I8.3	10623	intergenic	3.097	5	1	14	0	0	0	-4.70633	-0.172643	0.0366831	-4.32484	-0.248655	0.0574946	A	G	4.70633	-4.32484	No
1	6	28400538	rs7766356	rs7765989	28400295	0.787835	rs13215804	C	T	0.00191322	rs7742957	2	ZSCAN23	0	intronic	12.95	6	4	5	1	1	0	-4.78118	-0.166012	0.034722	14.6741	0.825572	0.0562603	C	C	-4.78118	14.6741	No
1	6	28400538	rs7766356	rs7766356	28400538	1	rs13215804	C	T	0.000159084	rs7742957	2	ZSCAN23	0	UTR3	6.22	6	4	5	0	0	0	-5.28585	-0.191441	0.0362177	15.3688	0.909862	0.0592019	C	C	-5.28585	15.3688	No
1	6	27527205	rs6908295	rs7769662	27567801	0.852628	rs9393830	T	C	0.00946397	rs7764081	1	RNU6-471P	3504	intergenic	1.756	7	5	14	0	0	0	-4.5113	-0.163111	0.0361561	-4.12575	-0.233761	0.0566591	C	T	4.5113	-4.12575	No
1	6	27306518	rs9379980	rs7772739	27318848	0.86648	rs9393830	G	A	0.00940048	rs113361078	1	ZNF204P	6755	intergenic	5	6	5	15	0	0	0	4.03699	0.11908	0.0294972	-4.46063	-0.197972	0.0443821	A	G	-4.03699	-4.46063	Yes
1	6	27527205	rs6908295	rs7774939	27547792	0.927408	rs9393830	A	C	0.00477591	rs7764081	1	RNU6-471P	16398	intergenic	9.747	5	5	14	0	0	0	-4.42068	-0.160404	0.0362848	-4.28377	-0.243262	0.0567869	C	A	4.42068	-4.28377	No
1	6	28400538	rs7766356	rs7774981	28346910	0.601322	rs13215804	C	T	0.00750401	rs7742957	2	ZSCAN12	0	UTR3	7.356	5	4	5	0	0	0	-4.25925	-0.140245	0.0329272	13.3372	0.704856	0.0528487	C	C	-4.25925	13.3372	No
1	6	27527205	rs6908295	rs7775817	27548092	0.927408	rs9393830	G	A	0.00657583	rs7764081	1	RNU6-471P	16098	intergenic	0.015	5	5	14	0	0	0	-4.45108	-0.16137	0.0362542	-4.2094	-0.238752	0.0567188	A	G	4.45108	-4.2094	No
1	6	28412326	rs2531805	rs916403	28408258	0.741875	rs13215804	G	A	0.0215883	rs2531805	2	ZSCAN23	0	intronic	7.086	5	4	5	0	0	0	-4.33797	-0.12628	0.0291104	10.2311	0.454769	0.0444495	G	G	-4.33797	10.2311	No
1	6	29306656	rs9257745	rs9257696	29275507	0.992707	rs9257745	C	T	0.0405298	rs9257696	2	OR14J1	0	UTR3	0.041	6	9	15	0	0	0	3.66867	0.153733	0.0419044	-3.75846	-0.246904	0.0656929	C	C	3.66867	-3.75846	No
1	6	29278505	rs9257703	rs9257703	29278505	1	rs13215804	T	G	0.0020866	rs9257703	2	OR14J1	2985	intergenic	1.442	7	9	15	0	0	0	4.77229	0.161736	0.0338907	14.5811	0.801146	0.054944	G	T	-4.77229	14.5811	No
1	6	29306656	rs9257745	rs9257725	29295894	0.992707	rs9257745	T	C	0.0295726	rs9257696	2	DDX6P1	1508	intergenic	10.5	6	14	15	0	0	0	3.65207	0.153073	0.041914	-3.8427	-0.252589	0.0657322	T	T	3.65207	-3.8427	No
1	6	29306656	rs9257745	rs9257745	29306656	1	rs9257745	T	C	0.0247564	rs9257696	2	DDX6P1	7817	intergenic	2.415	7	13	15	0	0	0	3.64488	0.152996	0.0419755	-3.88807	-0.256042	0.0658532	T	T	3.64488	-3.88807	No
1	6	29476508	rs9257877	rs9257877	29476508	1	rs362530	T	G	0.0451688	rs4713226	2	XXbac-BPG13B8.10	0	ncRNA_intronic	6.581	7	5	15	0	0	0	4.88171	0.239678	0.0490972	-3.72831	-0.287387	0.0770824	T	T	4.88171	-3.72831	No
1	6	27587027	rs9393830	rs9295747	27736993	0.753813	rs9393830	G	T	0.0191379	rs12208078	1	RSL24D1P1	11404	intergenic	6.884	1f	5	14	0	0	0	3.43458	0.106295	0.0309485	10.6274	0.508986	0.0478939	G	G	3.43458	10.6274	Yes
1	6	27587027	rs9393830	rs9348772	27656090	0.779469	rs9393830	T	G	0.00316025	rs12208078	1	RP1-15D7.1	35485	intergenic	1.235	4	1	1	0	0	0	3.88764	0.119178	0.0306555	10.3958	0.495362	0.0476502	T	T	3.88764	10.3958	Yes
1	6	27306518	rs9379980	rs9357038	27334573	0.862208	rs9393830	G	A	0.00866684	rs113361078	1	ZNF204P	0	ncRNA_intronic	2.488	7	4	15	0	0	0	4.09144	0.12042	0.0294321	-4.33843	-0.192484	0.0443672	A	G	-4.09144	-4.33843	Yes
1	6	27587027	rs9393830	rs9357042	27582795	0.914569	rs9393830	C	A	0.000967794	rs12208078	1	TRNAI6	16392	intergenic	0.094	7	5	14	0	0	0	4.26313	0.128015	0.0300284	9.72551	0.449203	0.0461881	C	C	4.26313	9.72551	Yes
1	6	27587027	rs9393830	rs9366697	27633018	0.869847	rs9393830	C	T	0.00411286	rs12208078	1	RP1-15D7.1	12413	intergenic	3.301	7	5	14	0	0	0	3.85092	0.117383	0.0304818	10.2662	0.482958	0.0470435	C	C	3.85092	10.2662	Yes
1	6	27587027	rs9393830	rs9368527	27679445	0.692435	rs9393830	A	C	0.0439725	rs12208078	1	RP1-97D16.1	25333	intergenic	5.208	5	4	5	0	0	0	3.25005	0.0988403	0.0304119	10.4597	0.491652	0.0470046	A	A	3.25005	10.4597	Yes
1	6	27306518	rs9379980	rs9379980	27306518	1	rs9393830	C	T	0.0353356	rs113361078	1	VN1R10P	12775	intergenic	0.323	7	5	15	0	0	0	3.72622	0.112167	0.0301022	-4.30022	-0.19439	0.0452047	T	C	-3.72622	-4.30022	Yes
1	6	27587027	rs9393830	rs9393830	27587027	1	rs9393830	T	C	0.000203296	rs12208078	1	TRNAI6	12160	intergenic	2.045	6	5	14	0	0	0	4.57429	0.137847	0.0301352	9.36801	0.433679	0.0462936	T	T	4.57429	9.36801	Yes
1	6	27527205	rs6908295	rs9393831	27588727	0.835605	rs9393830	A	C	0.0037067	rs7764081	1	TRNAI6	10460	intergenic	12.89	6	5	14	0	1	1	4.5372	0.163793	0.0360999	-4.34071	-0.246777	0.0568518	A	A	4.5372	-4.34071	No
1	6	27527205	rs6908295	rs9468156	27520477	0.994191	rs9393830	C	T	0.0040743	rs7764081	1	XXbac-BPG34I8.3	8123	intergenic	4.093	4	1	13	0	0	0	-4.72891	-0.173252	0.0366367	-4.31875	-0.248324	0.0574991	T	C	4.72891	-4.31875	No
1	6	27587027	rs9393830	rs9468209	27694421	0.685722	rs9393830	T	C	0.0479312	rs12208078	1	RP1-97D16.1	10357	intergenic	2.111	3a	1	14	0	0	0	3.27169	0.0991211	0.0302966	10.3107	0.477367	0.046298	T	T	3.27169	10.3107	Yes
1	6	27587027	rs9393830	rs9468213	27706180	0.767236	rs9393830	A	G	0.00151801	rs12208078	1	RP1-97D16.1	0	ncRNA_exonic	3.353	3a	1	1	0	0	0	3.9834	0.122218	0.0306817	10.5914	0.503764	0.0475635	A	A	3.9834	10.5914	Yes
1	6	28400538	rs7766356	rs9969098	28398748	0.604752	rs13215804	T	G	0.0120972	rs7742957	2	ZSCAN23	958	downstream	0.484	7	4	5	0	0	0	-4.15692	-0.136894	0.0329315	13.3903	0.709164	0.0529612	T	T	-4.15692	13.3903	No
2	18	12857002	rs559406	rs559406	12857002	1	rs559406	G	T	0.0195307	rs559406	4	PTPN2	0	intronic	10.4	NA	4	5	0	0	0	-6.07655	-0.176882	0.0291089	3.94875	0.175248	0.0443806	T	G	6.07655	3.94875	Yes

### Sheet: S11
Supplementary Table 11:		All SNPs jointly associated with JIA and inflmmatory bowel disease (IBD) having a conjFDR <0.10 and an r2≧0.6 with one of the independent significant SNPs with conjFDR<0.05
ANNOVAR = functional variant classification based on position in or outside of a gene; CADD = Combined Annotation-Dependent depletion score, which predict how deleterious the SNP effect is on protein structure/function (higher scores indicate more deleterious); RegulomeDB scores predict likelihood of regulatory functionality (lower scores indicate higher likelihood); IndSignSNP = independent significant SNP; minChrState = minimum chromatin state across 127 tissue types (lower scores indicate more open chromatin); commonChrState = most common chromatin state in 127 tissue types. Also shown are p-values and effect sizes (odds ratios or z-scores) from the original summary statistics on JIA and IBD.
locusnum	CHR	INDEP_BP	INDEP_SNP	CAND_SNP	CAND_BP	R2	LEAD_SNP	A1	A2	FDR	IndSigSNP	GenomicLocus	nearestGene	dist	func	CADD	RDB	minChrState	commonChrState	posMapFilt	eqtlMapFilt	ciMapFilt	Z_in_JIA	OR_in_JIA	BETA_in_JIA	SE_in_JIA	Z_in_IBD	OR_in_IBD	BETA_in_IBD	SE_in_IBD	A1_in_JIA	A1_in_IBD	Z_recalculated_in_JIA	Z_recalculated_in_IBD	ConcordEffect
1	1	25294195	rs7523328	rs10751775	25296478	0.964802	rs7523328	T	C	0.0213974	rs11249222	1	RP11-84D1.2	0	ncRNA_exonic	1.818	5	5	14	0	0	1	4.44565	1.13808	0.129343	0.0290942	-3.5935	0.956763	-0.0442	0.0123	C	T	-4.44565	-3.5935	Yes
1	1	25294195	rs7523328	rs10751776	25296743	0.956043	rs7523328	A	C	0.0256416	rs11249222	1	RP11-84D1.2	0	ncRNA_exonic	8.17	2b	5	7	0	0	1	4.41809	1.13718	0.128552	0.0290966	-3.49194	0.957624	-0.0433	0.0124	C	A	-4.41809	-3.49194	Yes
1	1	25294195	rs7523328	rs10794667	25304552	0.925628	rs7523328	C	T	0.0357156	rs11249222	1	RP11-84D1.2	7195	intergenic	2.769	7	5	15	0	0	1	4.39924	1.137	0.128393	0.0291853	3.37903	1.04279	0.0419	0.0124	T	T	-4.39924	-3.37903	Yes
1	1	25294195	rs7523328	rs10903118	25294878	0.97798	rs7523328	T	C	0.0143726	rs11249222	1	RP11-84D1.2	35	downstream	4.188	6	5	14	0	0	1	4.49093	1.14004	0.131063	0.029184	-3.70968	0.955042	-0.046	0.0124	C	T	-4.49093	-3.70968	Yes
1	1	25294195	rs7523328	rs10903119	25294902	0.97798	rs7523328	A	G	0.0109472	rs11249222	1	RP11-84D1.2	11	downstream	3.517	6	5	14	0	0	1	4.48336	1.13978	0.130835	0.0291824	-3.82927	0.953992	-0.0471	0.0123	G	A	-4.48336	-3.82927	Yes
1	1	25294195	rs7523328	rs10903121	25300042	0.942924	rs7523328	G	A	0.0243154	rs11249222	1	RP11-84D1.2	2685	intergenic	0.016	4	5	15	0	0	1	4.47796	1.13877	0.129949	0.0290196	3.52846	1.04436	0.0434	0.0123	A	A	-4.47796	-3.52846	Yes
1	1	25294195	rs7523328	rs10903122	25303576	0.930219	rs7523328	A	G	0.0289073	rs11249222	1	RP11-84D1.2	6219	intergenic	2.288	7	5	9	0	0	1	4.33836	1.13475	0.126412	0.0291383	-3.47154	0.958199	-0.0427	0.0123	G	A	-4.33836	-3.47154	Yes
1	1	25294195	rs7523328	rs11249212	25293201	0.969185	rs7523328	A	G	0.0142586	rs11249222	1	RUNX3	1588	intergenic	4.704	4	5	14	0	0	1	4.4118	1.13812	0.129378	0.0293254	-3.71774	0.954946	-0.0461	0.0124	G	A	-4.4118	-3.71774	Yes
1	1	25294195	rs7523328	rs11249213	25293237	0.97798	rs7523328	G	A	0.0129147	rs11249222	1	RUNX3	1624	intergenic	18.8	4	5	14	1	0	1	4.51625	1.14136	0.132221	0.0292766	3.75	1.0476	0.0465	0.0124	A	A	-4.51625	-3.75	Yes
1	1	25294195	rs7523328	rs11249218	25300256	0.942924	rs7523328	A	G	0.0236445	rs11249222	1	RP11-84D1.2	2899	intergenic	1.667	5	5	15	0	0	1	4.49802	1.13941	0.130511	0.0290151	-3.53659	0.957433	-0.0435	0.0123	G	A	-4.49802	-3.53659	Yes
1	1	25301370	rs12130556	rs11249220	25300436	0.990649	rs7523328	T	C	0.010622	rs1848186	1	RP11-84D1.2	3079	intergenic	3.882	7	5	15	0	0	1	3.83814	1.12312	0.116111	0.0302518	-4.70312	0.941576	-0.0602	0.0128	C	T	-3.83814	-4.70312	Yes
1	1	25294195	rs7523328	rs11249221	25300541	0.942924	rs7523328	T	C	0.0240527	rs11249222	1	RP11-84D1.2	3184	intergenic	2.649	7	5	15	0	0	1	4.5007	1.13948	0.130572	0.0290115	-3.52846	0.957528	-0.0434	0.0123	C	T	-4.5007	-3.52846	Yes
1	1	25294195	rs7523328	rs11249222	25305783	0.760131	rs7523328	T	G	0.0492919	rs11249222	1	RP11-84D1.2	8426	intergenic	12.98	5	5	15	1	0	1	3.55435	1.11262	0.106718	0.0300245	-3.23846	0.958774	-0.0421	0.013	G	T	-3.55435	-3.23846	Yes
1	1	25294195	rs7523328	rs12036815	25300632	0.942924	rs7523328	C	T	0.031596	rs11249222	1	RP11-84D1.2	3275	intergenic	1.9	5	5	15	0	0	1	4.50088	1.13948	0.130572	0.0290103	3.42276	1.043	0.0421	0.0123	T	T	-4.50088	-3.42276	Yes
1	1	25301370	rs12130556	rs12130556	25301370	1	rs7523328	G	A	0.00824119	rs1848186	1	RP11-84D1.2	4013	intergenic	2.283	6	5	9	0	0	1	3.91127	1.12552	0.118245	0.0302319	4.5748	1.05982	0.0581	0.0127	A	A	-3.91127	-4.5748	Yes
1	1	25294195	rs7523328	rs1609996	25301869	0.934435	rs7523328	T	C	0.0282641	rs11249222	1	RP11-84D1.2	4512	intergenic	9.105	3a	5	9	0	0	1	4.49644	1.13931	0.130423	0.0290058	-3.47154	0.958199	-0.0427	0.0123	C	T	-4.49644	-3.47154	Yes
1	1	25294195	rs7523328	rs2063110	25304134	0.934435	rs7523328	A	G	0.0435164	rs11249222	1	RP11-84D1.2	6777	intergenic	0.121	NA	5	15	0	0	1	4.41715	1.13732	0.128675	0.0291307	-3.304	0.959541	-0.0413	0.0125	G	A	-4.41715	-3.304	Yes
1	1	25294195	rs7523328	rs2063111	25303944	0.828197	rs7523328	A	G	0.0317194	rs11249222	1	RP11-84D1.2	6587	intergenic	0.435	NA	5	15	0	0	1	4.08492	1.12849	0.12088	0.0295919	-3.416	0.958199	-0.0427	0.0125	G	A	-4.08492	-3.416	Yes
1	1	25294195	rs7523328	rs2063112	25303905	0.930219	rs7523328	G	A	0.0321214	rs11249222	1	RP11-84D1.2	6548	intergenic	0.084	NA	5	15	0	0	1	4.32275	1.13436	0.126069	0.029164	3.43089	1.0431	0.0422	0.0123	A	A	-4.32275	-3.43089	Yes
1	1	25301370	rs12130556	rs2063113	25303762	0.87478	rs7523328	T	G	0.0269147	rs1848186	1	RP11-84D1.2	6405	intergenic	4.355	NA	5	9	0	1	1	3.53643	1.11739	0.110996	0.0313863	-4.58779	0.94167	-0.0601	0.0131	G	T	-3.53643	-4.58779	Yes
1	1	25301370	rs12130556	rs2135754	25302758	1	rs7523328	G	A	0.0112255	rs1848186	1	RP11-84D1.2	5401	intergenic	0.077	NA	5	9	0	0	1	3.81875	1.12245	0.115514	0.0302491	4.57812	1.06035	0.0586	0.0128	A	A	-3.81875	-4.57812	Yes
1	1	25294195	rs7523328	rs2135755	25302495	0.934435	rs7523328	G	A	0.0229913	rs11249222	1	RP11-84D1.2	5138	intergenic	1.725	NA	5	9	0	0	1	4.474	1.13872	0.129905	0.0290355	3.55285	1.04467	0.0437	0.0123	A	A	-4.474	-3.55285	Yes
1	1	25294195	rs7523328	rs4265380	25293356	0.97798	rs7523328	C	T	0.0169335	rs11249222	1	RP11-84D1.2	1557	intergenic	7.314	4	5	14	0	0	1	4.5129	1.1412	0.13208	0.0292673	3.65323	1.04634	0.0453	0.0124	T	T	-4.5129	-3.65323	Yes
1	1	25294195	rs7523328	rs4648889	25293829	0.97798	rs7523328	G	A	0.0150889	rs11249222	1	RP11-84D1.2	1084	intergenic	13.13	5	5	14	1	0	1	4.51091	1.14104	0.13194	0.0292491	3.69355	1.04687	0.0458	0.0124	A	A	-4.51091	-3.69355	Yes
1	1	25294195	rs7523328	rs4648890	25293941	0.973565	rs7523328	G	A	0.0135128	rs11249222	1	RP11-84D1.2	972	downstream	2.452	5	5	14	0	0	1	4.49852	1.14059	0.131546	0.029242	3.73387	1.04739	0.0463	0.0124	A	A	-4.49852	-3.73387	Yes
1	1	25294195	rs7523328	rs4649040	25293902	0.97798	rs7523328	C	T	0.0133602	rs11249222	1	RP11-84D1.2	1011	intergenic	0.159	5	5	14	0	0	1	4.50464	1.14081	0.131739	0.0292451	3.73387	1.04739	0.0463	0.0124	T	T	-4.50464	-3.73387	Yes
1	1	25294195	rs7523328	rs6600247	25305114	0.917247	rs7523328	T	C	0.0188016	rs11249222	1	RP11-84D1.2	7757	intergenic	3.473	4	5	15	0	0	1	4.39545	1.13704	0.128428	0.0292185	-3.62903	0.955997	-0.045	0.0124	C	T	-4.39545	-3.62903	Yes
1	1	25294195	rs7523328	rs6600249	25305160	0.913127	rs7523328	T	C	0.00965293	rs11249222	1	RP11-84D1.2	7803	intergenic	5.764	4	5	15	0	0	1	4.40016	1.13725	0.128613	0.0292292	-3.87097	0.953134	-0.048	0.0124	C	T	-4.40016	-3.87097	Yes
1	1	25301370	rs12130556	rs6600251	25305260	0.967741	rs7523328	T	C	0.0100795	rs1848186	1	RP11-84D1.2	7903	intergenic	6.333	4	5	15	0	0	1	3.86738	1.12415	0.117027	0.0302601	-4.32031	0.946201	-0.0553	0.0128	C	T	-3.86738	-4.32031	Yes
1	1	25301370	rs12130556	rs6659811	25305673	0.981374	rs7523328	T	G	0.0145814	rs1848186	1	RP11-84D1.2	8316	intergenic	1.71	5	5	15	0	0	1	3.75607	1.12058	0.113846	0.03031	-4.52713	0.943273	-0.0584	0.0129	G	T	-3.75607	-4.52713	Yes
1	1	25301370	rs12130556	rs6690896	25305607	0.990649	rs7523328	G	A	0.00864582	rs1848186	1	RP11-84D1.2	8250	intergenic	0.738	5	5	15	0	0	1	3.92325	1.12569	0.118396	0.0301781	4.58915	1.06099	0.0592	0.0129	A	A	-3.92325	-4.58915	Yes
1	1	25294195	rs7523328	rs7414934	25293216	0.97798	rs7523328	A	C	0.011674	rs11249222	1	RUNX3	1603	intergenic	9.435	2a	5	14	0	0	1	4.5164	1.1414	0.132256	0.0292834	-3.79032	0.954087	-0.047	0.0124	C	A	-4.5164	-3.79032	Yes
1	1	25294195	rs7523328	rs7513156	25299836	0.942924	rs7523328	T	C	0.0161095	rs11249222	1	RP11-84D1.2	2479	intergenic	12.68	5	5	15	1	0	1	4.47414	1.13866	0.129852	0.0290228	-3.68293	0.955711	-0.0453	0.0123	C	T	-4.47414	-3.68293	Yes
1	1	25294195	rs7523328	rs7523328	25294195	1	rs7523328	G	A	0.00465087	rs11249222	1	RP11-84D1.2	718	downstream	5.373	6	5	14	0	0	1	4.50107	1.14059	0.131546	0.0292254	4.09677	1.05211	0.0508	0.0124	A	A	-4.50107	-4.09677	Yes
1	1	25294195	rs7523328	rs7523412	25294264	0.973627	rs7523328	G	A	0.0058294	rs11249222	1	RP11-84D1.2	649	downstream	4.628	6	5	14	0	0	1	4.52468	1.14143	0.132282	0.0292356	4.00806	1.05096	0.0497	0.0124	A	A	-4.52468	-4.00806	Yes
1	1	25294195	rs7523328	rs7528484	25292668	0.97798	rs7523328	C	T	0.0185901	rs11249222	1	RUNX3	1055	intergenic	2.122	3a	2	14	0	0	1	4.52177	1.14168	0.132501	0.0293029	3.62903	1.04603	0.045	0.0124	T	T	-4.52177	-3.62903	Yes
1	1	25294195	rs7523328	rs7529070	25295580	0.969168	rs7523328	G	A	0.0230805	rs11249222	1	RP11-84D1.2	0	ncRNA_exonic	0.981	4	5	14	0	0	1	4.48773	1.13967	0.130739	0.0291325	3.56098	1.04477	0.0438	0.0123	A	A	-4.48773	-3.56098	Yes
1	1	25294195	rs7523328	rs7536201	25293084	0.97798	rs7523328	T	C	0.0179326	rs11249222	1	RUNX3	1471	intergenic	3.412	2b	2	14	0	0	1	4.51626	1.14144	0.132291	0.0292921	-3.62903	0.955997	-0.045	0.0124	C	T	-4.51626	-3.62903	Yes
1	1	25294195	rs7523328	rs7536848	25294345	0.97798	rs7523328	A	C	0.0136686	rs11249222	1	RP11-84D1.2	568	downstream	0.869	7	5	14	0	0	1	4.49278	1.14029	0.131283	0.0292208	-3.72581	0.954851	-0.0462	0.0124	C	A	-4.49278	-3.72581	Yes
1	1	25294195	rs7523328	rs7542079	25294607	0.973565	rs7523328	T	C	0.0117998	rs11249222	1	RP11-84D1.2	306	downstream	3.07	6	5	14	0	0	1	4.46878	1.13946	0.130554	0.0292148	-3.79032	0.954087	-0.047	0.0124	C	T	-4.46878	-3.79032	Yes
1	1	25294195	rs7523328	rs7542123	25299816	0.942924	rs7523328	G	A	0.017553	rs11249222	1	RP11-84D1.2	2459	intergenic	10.69	5	5	15	0	0	1	4.47497	1.13869	0.129878	0.0290233	3.65041	1.04592	0.0449	0.0123	A	A	-4.47497	-3.65041	Yes
1	1	25294195	rs7523328	rs7542147	25294618	0.97798	rs7523328	T	C	0.0110469	rs11249222	1	RP11-84D1.2	295	downstream	0.526	6	5	14	0	0	1	4.49582	1.14032	0.131309	0.0292069	-3.81452	0.953801	-0.0473	0.0124	C	T	-4.49582	-3.81452	Yes
1	1	25294195	rs7523328	rs7550552	25299602	0.942924	rs7523328	C	T	0.0209301	rs11249222	1	RP11-84D1.2	2245	intergenic	5.653	5	5	15	0	0	1	4.47541	1.13871	0.129896	0.0290244	3.58537	1.04509	0.0441	0.0123	T	T	-4.47541	-3.58537	Yes
2	1	67287486	rs75645971	rs17129469	67281402	1	rs75645971	C	T	0.032808	rs17129478	2	WDR78	0	intronic	4.174	7	5	15	0	1	0	3.51594	1.16029	0.14867	0.0422845	3.40678	1.06216	0.0603	0.0177	C	T	3.51594	-3.40678	No
2	1	67287486	rs75645971	rs17129472	67282189	1	rs75645971	A	G	0.0281101	rs17129478	2	WDR78	0	intronic	4.369	7	5	15	0	1	0	3.52042	1.16064	0.148972	0.0423164	-3.46893	0.940447	-0.0614	0.0177	A	A	3.52042	-3.46893	No
2	1	67287486	rs75645971	rs17129478	67288443	1	rs75645971	G	T	0.027742	rs17129478	2	WDR78	0	intronic	1.063	6	5	15	0	1	0	3.48396	1.16004	0.148454	0.0426108	3.48295	1.06322	0.0613	0.0176	G	T	3.48396	-3.48295	No
2	1	67287486	rs75645971	rs75645971	67287486	1	rs75645971	T	C	0.0255262	rs17129478	2	WDR78	0	intronic	0.324	6	5	15	0	1	0	3.49796	1.16022	0.14861	0.0424846	-3.51412	0.939695	-0.0622	0.0177	T	T	3.49796	-3.51412	No
2	1	67287486	rs75645971	rs79709915	67281977	1	rs75645971	T	C	0.0290896	rs17129478	2	WDR78	0	intronic	1.987	7	5	15	0	1	0	3.53866	1.16148	0.149695	0.0423028	-3.46328	0.940541	-0.0613	0.0177	T	T	3.53866	-3.46328	No
3	1	114173410	rs1230666	rs1230666	114173410	1	rs2476601	A	G	0.0178875	rs1230666	3	MAGI3	0	intronic	2.8	NA	4	15	0	1	0	-4.94267	0.814792	-0.204822	0.0414396	3.64835	1.06865	0.0664	0.0182	G	A	4.94267	3.64835	Yes
3	1	114377568	rs2476601	rs2476601	114377568	1	rs2476601	A	G	0.0068752	rs2476601	3	PTPN22	0	exonic	17.25	2b	4	15	1	1	1	-6.06333	0.741431	-0.299173	0.0493414	3.97653	1.08839	0.0847	0.0213	G	A	6.06333	3.97653	Yes
3	1	114377568	rs2476601	rs6679677	114303808	0.963257	rs2476601	A	C	0.0087438	rs2476601	3	RSBN1	645	downstream	1.651	5	2	5	0	1	0	6.24854	1.3555	0.30417	0.0486786	3.88732	1.08632	0.0828	0.0213	A	A	6.24854	3.88732	Yes
3	1	113840826	rs72685677	rs72685677	113840826	1	rs2476601	T	C	0.0337935	rs72685677	3	MAGI3	92544	intergenic	0.095	6	5	15	0	0	0	3.58229	1.36508	0.311213	0.0868754	3.40052	1.13871	0.1299	0.0382	T	T	3.58229	3.40052	Yes
4	1	151801680	rs4845604	rs4845604	151801680	1	rs4845604	A	G	0.0385415	rs4845604	4	RORC	0	intronic	0.576	4	2	7	0	0	1	2.95431	1.13262	0.124534	0.0421532	7.5027	1.14889	0.1388	0.0185	A	A	2.95431	7.5027	Yes
5	1	154291718	rs1685633	rs111920902	154361226	0.864687	rs1685633	T	C	0.0271815	rs1685633	5	RP11-350G8.4	9476	intergenic	10.18	7	5	15	0	1	0	4.62884	1.24106	0.215966	0.0466566	-3.4878	0.930996	-0.0715	0.0205	T	T	4.62884	-3.4878	No
5	1	154291718	rs1685633	rs11265608	154364140	0.864687	rs1685633	A	G	0.028953	rs1685633	5	RP11-350G8.5	10663	intergenic	4.372	5	2	15	0	1	0	4.63331	1.24124	0.216111	0.0466429	-3.45146	0.931369	-0.0711	0.0206	A	A	4.63331	-3.45146	No
5	1	154291718	rs1685633	rs113057497	154367754	0.864687	rs1685633	T	C	0.0354401	rs1685633	5	RP11-350G8.5	7049	intergenic	2.203	7	5	15	0	1	0	4.61482	1.24055	0.215555	0.0467093	-3.38835	0.93258	-0.0698	0.0206	T	T	4.61482	-3.38835	No
5	1	154296076	rs1194610	rs1194606	154294260	1	rs1685633	C	T	0.029638	rs1760798	5	AQP10	0	intronic	6.055	5	2	14	0	1	0	3.68522	1.13289	0.124772	0.0338574	3.45205	1.05169	0.0504	0.0146	C	T	3.68522	-3.45205	No
5	1	154296076	rs1194610	rs1194609	154295078	1	rs1685633	A	G	0.0297957	rs1760798	5	AQP10	0	intronic	0.612	6	2	14	0	1	0	3.71313	1.13391	0.125672	0.0338453	-3.44218	0.950659	-0.0506	0.0147	A	A	3.71313	-3.44218	No
5	1	154296076	rs1194610	rs1194610	154296076	1	rs1685633	C	T	0.0286617	rs1760798	5	AQP10	0	exonic	3.896	5	5	15	0	1	0	3.71106	1.13378	0.125557	0.0338332	3.46575	1.0519	0.0506	0.0146	C	T	3.71106	-3.46575	No
5	1	154291718	rs1685633	rs12026876	154361788	0.864687	rs1685633	A	G	0.0301291	rs1685633	5	RP11-350G8.4	10038	intergenic	0.185	6	5	15	0	1	0	4.58108	1.23815	0.213618	0.0466306	-3.44175	0.931555	-0.0709	0.0206	A	A	4.58108	-3.44175	No
5	1	154291718	rs1685633	rs12033701	154365886	0.864687	rs1685633	T	C	0.0312108	rs1685633	5	RP11-350G8.5	8917	intergenic	1.086	7	5	15	0	1	0	4.60888	1.23995	0.215071	0.0466645	-3.43902	0.931928	-0.0705	0.0205	T	T	4.60888	-3.43902	No
5	1	154291718	rs1685633	rs1205591	154298374	1	rs1685633	T	G	0.0195456	rs1685633	5	ATP8B2	0	intronic	9.874	4	1	1	0	1	0	-4.69496	0.808564	-0.212495	0.0452603	-3.60804	0.930717	-0.0718	0.0199	G	T	4.69496	-3.60804	No
5	1	154291718	rs1685633	rs1209264	154305010	1	rs1685633	A	G	0.02404	rs1685633	5	ATP8B2	0	intronic	4.692	7	4	4	0	1	0	-4.71514	0.807653	-0.213623	0.0453057	-3.53	0.931835	-0.0706	0.02	G	A	4.71514	-3.53	No
5	1	154291718	rs1685633	rs138582043	154367898	0.864687	rs1685633	T	C	0.0281615	rs1685633	5	RP11-350G8.5	6905	intergenic	2.077	7	5	15	0	1	0	4.60865	1.24036	0.215402	0.0467386	-3.47343	0.930624	-0.0719	0.0207	T	T	4.60865	-3.47343	No
5	1	154291718	rs1685633	rs144111494	154368224	0.864687	rs1685633	T	C	0.0359422	rs1685633	5	RP11-350G8.5	6579	intergenic	1.268	7	5	15	0	1	0	4.61192	1.24048	0.215498	0.0467264	-3.37073	0.933233	-0.0691	0.0205	T	T	4.61192	-3.37073	No
5	1	154291718	rs1685633	rs148299382	154320191	0.978882	rs1685633	T	C	0.0281021	rs1685633	5	ATP8B2	0	intronic	0.581	6	4	4	0	1	0	4.65022	1.23576	0.211686	0.0455218	-3.47	0.932953	-0.0694	0.02	T	T	4.65022	-3.47	No
5	1	154291718	rs1685633	rs1685633	154291718	1	rs1685633	G	A	0.0184095	rs1685633	5	AQP10	1847	intergenic	4.459	6	5	15	0	1	0	4.61542	1.23158	0.208298	0.0451309	3.63819	1.07509	0.0724	0.0199	G	A	4.61542	-3.63819	No
5	1	154296076	rs1194610	rs1760798	154292499	1	rs1685633	C	T	0.0312619	rs1760798	5	AQP10	1066	intergenic	5.017	NA	5	15	0	1	0	3.63084	1.131	0.123102	0.0339046	3.43151	1.05138	0.0501	0.0146	C	T	3.63084	-3.43151	No
5	1	154264578	rs186136565	rs186136565	154264578	1	rs186136565	T	C	0.0191559	rs186136565	5	RNU6-239P	3400	intergenic	2.089	7	7	15	0	1	0	2.71806	1.30765	0.268232	0.0986851	-3.61368	0.835604	-0.1796	0.0497	T	T	2.71806	-3.61368	No
5	1	154291718	rs1685633	rs2481065	154311911	1	rs1685633	G	A	0.0233538	rs1685633	5	ATP8B2	0	intronic	0.308	5	4	4	0	1	0	-4.7114	0.807671	-0.2136	0.0453369	3.55276	1.07326	0.0707	0.0199	A	A	4.7114	-3.55276	No
5	1	154291718	rs1685633	rs58548028	154347784	0.85434	rs1685633	A	G	0.0229063	rs1685633	5	RP11-350G8.4	1657	intergenic	1.355	5	5	15	0	1	0	4.62996	1.24165	0.216441	0.0467479	-3.54854	0.929508	-0.0731	0.0206	A	A	4.62996	-3.54854	No
5	1	154291718	rs1685633	rs72698115	154379369	0.834106	rs1685633	C	A	0.0431981	rs1685633	5	IL6R	0	intronic	1.069	5	1	2	0	1	0	4.53618	1.23988	0.215015	0.0473999	3.29524	1.07165	0.0692	0.021	C	A	4.53618	-3.29524	No
5	1	154291718	rs1685633	rs73026617	154369981	0.864687	rs1685633	T	C	0.0262852	rs1685633	5	RP11-350G8.5	4822	intergenic	0.028	7	5	15	0	1	0	4.60717	1.24065	0.215635	0.0468043	-3.50242	0.930066	-0.0725	0.0207	T	T	4.60717	-3.50242	No
5	1	154291718	rs1685633	rs9651036	154360492	0.864687	rs1685633	A	C	0.0294271	rs1685633	5	RP11-350G8.4	8742	intergenic	2.331	6	5	15	0	1	0	4.62848	1.24108	0.215982	0.0466637	-3.4466	0.931462	-0.071	0.0206	A	A	4.62848	-3.4466	No
5	1	154291718	rs1685633	rs9651053	154359411	0.864687	rs1685633	A	G	0.0265054	rs1685633	5	RP11-350G8.4	7661	intergenic	2.105	2a	1	15	0	1	0	4.62624	1.24101	0.215926	0.0466741	-3.49756	0.93081	-0.0717	0.0205	A	A	4.62624	-3.49756	No
5	1	154291718	rs1685633	rs9651055	154360684	0.864687	rs1685633	G	A	0.0214641	rs1685633	5	RP11-350G8.4	8934	intergenic	4.823	6	5	15	0	1	0	4.62815	1.24105	0.215958	0.0466618	3.56796	1.07627	0.0735	0.0206	G	A	4.62815	-3.56796	No
6	1	234735855	rs111315083	rs10910476	234734956	0.819932	rs111315083	C	T	0.00414987	rs12562981	6	IRF2BP2	5058	intergenic	4.104	2a	1	7	0	0	1	3.60252	1.11514	0.10898	0.030251	-5.37984	0.932953	-0.0694	0.0129	T	T	-3.60252	5.37984	No
6	1	234735855	rs111315083	rs111315083	234735855	1	rs111315083	T	G	0.00334274	rs12562981	6	IRF2BP2	4159	intergenic	5.464	2b	1	1	0	0	1	3.70661	1.11684	0.110503	0.0298125	4.5969	1.06109	0.0593	0.0129	G	T	-3.70661	4.5969	No
6	1	234735855	rs111315083	rs12562981	234730972	0.992079	rs111315083	A	G	0.00568695	rs12562981	6	U8	1823	intergenic	5.745	6	5	15	0	0	1	3.6142	1.1132	0.107239	0.0296715	4.64341	1.06173	0.0599	0.0129	G	A	-3.6142	4.64341	No
6	1	234735855	rs111315083	rs7528078	234730697	0.992079	rs111315083	C	T	0.00558894	rs12562981	6	U8	1548	intergenic	2.148	5	5	15	0	0	1	3.6228	1.11343	0.107445	0.0296581	-4.65891	0.94167	-0.0601	0.0129	T	T	-3.6228	4.65891	No
7	2	25502769	rs754209	rs754209	25502769	1	rs754209	T	C	0.0341016	rs754209	7	DNMT3A	0	intronic	1.493	5	2	5	0	0	1	3.17572	1.10229	0.0973898	0.030667	-5.08397	0.935569	-0.0666	0.0131	T	T	3.17572	-5.08397	No
8	2	62514242	rs113978683	rs113978683	62514242	1	rs4395241	T	C	0.0172203	rs114905042	8	snoU13	22008	intergenic	0.11	7	5	15	0	1	0	3.35309	1.21186	0.192156	0.0573072	-3.80545	0.90683	-0.0978	0.0257	T	T	3.35309	-3.80545	No
8	2	62528070	rs11901096	rs11901096	62528070	1	rs4395241	A	G	0.0197903	rs11901096	8	snoU13	35836	intergenic	2.255	4	2	15	0	0	0	4.13462	1.23433	0.210528	0.0509184	-3.59813	0.92589	-0.077	0.0214	A	A	4.13462	-3.59813	No
8	2	62509361	rs4395241	rs13419480	62509525	1	rs4395241	G	A	0.0151463	rs7560451	8	snoU13	17291	intergenic	7.332	5	5	15	0	1	0	3.72303	1.17766	0.163529	0.0439238	3.71282	1.07509	0.0724	0.0195	G	A	3.72303	-3.71282	No
8	2	62529410	rs148794452	rs148794452	62529410	1	rs4395241	T	C	0.0295458	rs148794452	8	snoU13	37176	intergenic	0.373	7	5	15	0	1	0	3.13986	1.29419	0.257885	0.0821327	-3.44857	0.8863	-0.1207	0.035	T	T	3.13986	-3.44857	No
8	2	62509361	rs4395241	rs4395241	62509361	1	rs4395241	A	G	0.0109401	rs7560451	8	snoU13	17127	intergenic	0.923	7	5	15	0	0	0	3.70787	1.17718	0.163122	0.0439934	-3.93814	0.926446	-0.0764	0.0194	A	A	3.70787	-3.93814	No
8	2	62509361	rs4395241	rs7560451	62506350	0.921068	rs4395241	G	T	0.0280563	rs7560451	8	snoU13	14116	intergenic	10.66	6	7	9	0	1	0	3.42598	1.16283	0.150857	0.0440331	3.82234	1.07821	0.0753	0.0197	G	T	3.42598	-3.82234	No
8	2	62509361	rs4395241	rs7599801	62506598	0.895486	rs4395241	T	C	0.0412625	rs7560451	8	snoU13	14364	intergenic	3.79	7	5	15	0	1	0	3.26395	1.15684	0.145692	0.0446368	-3.71782	0.927651	-0.0751	0.0202	T	T	3.26395	-3.71782	No
9	2	100764717	rs1821827	rs10496344	100764125	0.983607	rs1821827	C	T	0.0454631	rs12987212	9	AFF3	4923	intergenic	0.034	5	5	15	0	0	0	-4.05659	0.883883	-0.123431	0.0304272	-3.27907	0.958582	-0.0423	0.0129	C	T	-4.05659	3.27907	No
9	2	100764717	rs1821827	rs11123810	100759285	0.971308	rs1821827	C	T	0.0381918	rs12987212	9	AFF3	83	upstream	1.305	3a	2	15	0	0	0	-4.10589	0.882612	-0.12487	0.0304123	-3.34884	0.95772	-0.0432	0.0129	C	T	-4.10589	3.34884	No
9	2	100764717	rs1821827	rs11123812	100761548	0.979537	rs1821827	C	T	0.0486767	rs12987212	9	AFF3	2346	intergenic	4.908	7	5	15	0	0	0	-4.05219	0.884026	-0.123269	0.0304203	-3.24806	0.958966	-0.0419	0.0129	C	T	-4.05219	3.24806	No
9	2	100764717	rs1821827	rs11123813	100765692	1	rs1821827	T	C	0.0488456	rs12987212	9	AFF3	6490	intergenic	13.17	7	5	15	1	0	0	-4.086	0.883386	-0.123993	0.0303458	3.23256	1.04258	0.0417	0.0129	T	T	-4.086	3.23256	No
9	2	100764717	rs1821827	rs11123814	100767082	1	rs1821827	G	A	0.0421275	rs12987212	9	AFF3	7880	intergenic	0.373	5	9	15	0	0	0	-4.06019	0.884095	-0.123191	0.0303411	-3.30233	0.958295	-0.0426	0.0129	G	A	-4.06019	3.30233	No
9	2	100764717	rs1821827	rs11681227	100754997	0.971308	rs1821827	G	A	0.0440863	rs12987212	9	AFF3	0	intronic	5.263	5	2	15	0	0	0	-4.10786	0.882513	-0.124982	0.030425	-3.28682	0.958486	-0.0424	0.0129	G	A	-4.10786	3.28682	No
9	2	100764717	rs1821827	rs11681966	100759457	0.971308	rs1821827	A	C	0.0364053	rs12987212	9	AFF3	255	upstream	2.375	4	2	15	0	0	0	-4.09483	0.882833	-0.124619	0.0304333	3.37209	1.04446	0.0435	0.0129	A	A	-4.09483	3.37209	No
9	2	100764717	rs1821827	rs11690905	100761473	0.975388	rs1821827	G	A	0.0491253	rs12987212	9	AFF3	2271	intergenic	0.621	7	5	15	0	0	0	-4.05212	0.884029	-0.123265	0.03042	-3.24031	0.959062	-0.0418	0.0129	G	A	-4.05212	3.24031	No
9	2	100764717	rs1821827	rs11692867	100759477	0.971308	rs1821827	A	G	0.0276246	rs12987212	9	AFF3	275	upstream	0.982	4	2	15	0	0	0	-4.13063	0.881734	-0.125865	0.0304711	3.48837	1.04603	0.045	0.0129	A	A	-4.13063	3.48837	No
9	2	100764717	rs1821827	rs12712064	100756548	0.971308	rs1821827	T	C	0.0452202	rs12987212	9	AFF3	0	intronic	0.456	7	2	15	0	0	0	-4.10638	0.882566	-0.124922	0.0304214	3.27907	1.04321	0.0423	0.0129	T	T	-4.10638	3.27907	No
9	2	100764717	rs1821827	rs12987209	100761148	0.967295	rs1821827	T	C	0.0429114	rs12987212	9	AFF3	1946	intergenic	2.705	5	5	15	0	0	0	-4.10396	0.882662	-0.124813	0.0304128	3.31008	1.04362	0.0427	0.0129	T	T	-4.10396	3.31008	No
9	2	100764717	rs1821827	rs12987212	100761156	0.967295	rs1821827	T	C	0.0384733	rs12987212	9	AFF3	1954	intergenic	0.052	5	5	15	0	0	0	-4.10347	0.882674	-0.124799	0.0304131	3.35659	1.04425	0.0433	0.0129	T	T	-4.10347	3.35659	No
9	2	100764717	rs1821827	rs13003982	100759078	0.967203	rs1821827	C	T	0.0487331	rs12987212	9	AFF3	0	upstream	15.83	2b	1	15	1	0	0	-4.10576	0.882616	-0.124865	0.0304122	-3.24806	0.958966	-0.0419	0.0129	C	T	-4.10576	3.24806	No
9	2	100764717	rs1821827	rs13032454	100756009	0.971308	rs1821827	C	T	0.0426426	rs12987212	9	AFF3	0	intronic	15.19	3a	2	15	1	0	0	-4.10699	0.882544	-0.124947	0.0304229	-3.30233	0.958295	-0.0426	0.0129	C	T	-4.10699	3.30233	No
9	2	100764717	rs1821827	rs1821826	100764711	1	rs1821827	T	C	0.0223245	rs12987212	9	AFF3	5509	intergenic	2.078	6	5	15	0	0	0	-4.10363	0.882918	-0.124523	0.0303446	3.56589	1.04707	0.046	0.0129	T	T	-4.10363	3.56589	No
9	2	100764717	rs1821827	rs1821827	100764717	1	rs1821827	C	T	0.0211741	rs12987212	9	AFF3	5515	intergenic	3.018	7	5	15	0	0	0	-4.10392	0.882911	-0.124531	0.0303444	-3.5814	0.954851	-0.0462	0.0129	C	T	-4.10392	3.5814	No
9	2	100764717	rs1821827	rs2009094	100765077	1	rs1821827	A	G	0.0462583	rs12987212	9	AFF3	5875	intergenic	0.93	7	5	15	0	0	0	-4.09495	0.883138	-0.124274	0.0303481	3.26357	1.043	0.0421	0.0129	A	A	-4.09495	3.26357	No
9	2	100764717	rs1821827	rs2009095	100765081	1	rs1821827	T	C	0.0463627	rs12987212	9	AFF3	5879	intergenic	3.618	7	5	15	0	0	0	-4.10326	0.882887	-0.124558	0.0303559	3.26357	1.043	0.0421	0.0129	T	T	-4.10326	3.26357	No
9	2	100764717	rs1821827	rs4851252	100757280	0.971308	rs1821827	T	C	0.0438455	rs12987212	9	AFF3	0	intronic	6.67	4	1	15	0	0	0	-4.10651	0.882571	-0.124916	0.030419	3.29457	1.04342	0.0425	0.0129	T	T	-4.10651	3.29457	No
9	2	100764717	rs1821827	rs7565895	100774773	0.991863	rs1821827	A	G	0.0403602	rs12987212	9	AFF3	15571	intergenic	0.491	6	9	15	0	0	0	-4.02355	0.884709	-0.122497	0.0304449	3.31783	1.04373	0.0428	0.0129	A	A	-4.02355	3.31783	No
10	2	114005333	rs4849187	rs1491584	114003904	0.995371	rs4849187	A	G	0.0379655	rs3762497	10	PAX8-AS1:PAX8	00:00:00	ncRNA_intronic	4.673	NA	4	15	0	1	0	-3.32457	0.896047	-0.109762	0.0330155	3.59712	1.05127	0.05	0.0139	A	A	-3.32457	3.59712	No
10	2	114005333	rs4849187	rs1491586	114003479	1	rs4849187	G	A	0.0381839	rs3762497	10	PAX8-AS1:PAX8	00:00:00	ncRNA_intronic	1.558	NA	2	15	0	1	0	-3.3231	0.89609	-0.109714	0.0330157	-3.71942	0.949614	-0.0517	0.0139	G	A	-3.3231	3.71942	No
10	2	114005333	rs4849187	rs3762497	113995934	0.743129	rs4849187	A	G	0.036803	rs3762497	10	PAX8-AS1:PAX8	00:00:00	ncRNA_intronic	2.758	7	1	5	0	1	0	-3.61162	0.889071	-0.117578	0.0325555	3.35252	1.0477	0.0466	0.0139	A	A	-3.61162	3.35252	No
10	2	114005333	rs4849187	rs4849187	114005333	1	rs4849187	C	T	0.0281416	rs3762497	10	PAX8-AS1:PAX8	00:00:00	ncRNA_intronic	5.661	7	4	15	0	1	0	-3.4093	0.893246	-0.112893	0.0331133	-3.64748	0.950564	-0.0507	0.0139	C	T	-3.4093	3.64748	No
11	2	191953998	rs12612769	rs10174238	191973034	0.680602	rs12612769	G	A	0.0225193	rs4274624	11	STAT4	0	intronic	0.691	7	5	15	0	0	0	-5.54929	0.822059	-0.195943	0.0353096	-3.56129	0.946296	-0.0552	0.0155	A	A	5.54929	3.56129	Yes
11	2	191971155	rs7566808	rs10931481	191954852	0.942416	rs12612769	G	A	0.0302652	rs4274624	11	STAT4	0	intronic	3.494	6	5	15	0	0	0	-4.53141	0.868463	-0.14103	0.0311228	-3.43704	0.95466	-0.0464	0.0135	A	A	4.53141	3.43704	Yes
11	2	191953998	rs12612769	rs11889341	191943742	0.802896	rs12612769	T	C	0.0168747	rs4274624	11	STAT4	0	intronic	2.455	5	2	15	0	0	0	6.16127	1.23712	0.212786	0.0345361	3.66667	1.05654	0.055	0.015	T	T	6.16127	3.66667	Yes
11	2	191953998	rs12612769	rs12612769	191953998	1	rs12612769	C	A	0.0053403	rs4274624	11	STAT4	0	intronic	4.894	6	5	15	0	0	0	4.91154	1.20062	0.182838	0.0372262	-4.05556	0.936412	-0.0657	0.0162	C	A	4.91154	4.05556	Yes
11	2	191953998	rs12612769	rs4274624	191958656	0.78981	rs12612769	C	T	0.00911373	rs4274624	11	STAT4	0	intronic	1.263	5	5	15	0	0	0	-5.97424	0.813812	-0.206026	0.0344857	-3.87333	0.943556	-0.0581	0.015	T	T	5.97424	3.87333	Yes
11	2	191953998	rs12612769	rs4853458	191959489	0.794141	rs12612769	A	G	0.0131008	rs4274624	11	STAT4	0	intronic	2.182	7	5	15	0	0	0	-6.04915	0.811539	-0.208823	0.034521	3.76	1.05802	0.0564	0.015	G	A	6.04915	3.76	Yes
11	2	191971155	rs7566808	rs7566808	191971155	1	rs12612769	G	A	0.013263	rs4274624	11	STAT4	0	intronic	2.572	6	4	15	0	0	0	-4.45715	0.868144	-0.141398	0.0317238	-3.74265	0.950374	-0.0509	0.0136	A	A	4.45715	3.74265	Yes
11	2	191953998	rs12612769	rs7574865	191964633	0.798503	rs12612769	T	G	0.0107141	rs4274624	11	STAT4	0	intronic	7.767	7	5	15	0	0	0	-6.07181	0.811258	-0.209169	0.0344492	3.82667	1.05908	0.0574	0.015	G	T	6.07181	3.82667	Yes
11	2	191953998	rs12612769	rs8179673	191969341	0.777001	rs12612769	C	T	0.00712021	rs4274624	11	STAT4	0	intronic	1.105	6	5	15	0	0	0	-5.93527	0.813801	-0.206039	0.0347144	-3.95333	0.942424	-0.0593	0.015	T	T	5.93527	3.95333	Yes
12	2	200263486	rs116626789	rs116626789	200263486	1	rs116626789	A	G	0.0426099	rs17250955	12	SATB2	0	intronic	4.446	6	4	15	0	0	0	2.11176	1.24019	0.215265	0.101936	-3.2981	0.885414	-0.1217	0.0369	A	A	2.11176	-3.2981	No
12	2	200263486	rs116626789	rs17250955	200195522	0.956337	rs116626789	G	A	0.0499814	rs17250955	12	SATB2	0	intronic	5.298	5	5	15	0	0	0	1.92495	1.23322	0.209629	0.108901	3.24074	1.13032	0.1225	0.0378	G	A	1.92495	-3.24074	No
13	2	201094151	rs1217429	rs10931892	201104997	0.992428	rs11890234	C	T	0.0131228	rs10931893	13	SPATS2L	65606	intergenic	0.601	5	5	15	0	1	0	3.51911	1.10889	0.10336	0.0293709	-4.096	0.950089	-0.0512	0.0125	T	T	-3.51911	4.096	No
13	2	201081745	rs952530	rs10931897	201162520	0.681306	rs11890234	C	T	0.0494402	rs55677233	13	SPATS2L	8083	intergenic	4.751	7	5	15	0	1	0	3.24181	1.09966	0.095001	0.0293049	3.26613	1.04133	0.0405	0.0124	C	T	3.24181	-3.26613	No
13	2	201081745	rs952530	rs10931899	201176901	0.690286	rs11890234	T	C	0.0466735	rs55677233	13	SPATS2L	0	intronic	13.59	2b	2	7	1	1	0	3.26673	1.10046	0.0957283	0.029304	-3.248	0.960213	-0.0406	0.0125	T	T	3.26673	-3.248	No
13	2	201081745	rs952530	rs10931900	201177193	0.686588	rs11890234	C	T	0.0379642	rs55677233	13	SPATS2L	0	intronic	1.211	5	4	7	0	1	0	3.26614	1.10044	0.0957101	0.0293037	3.40323	1.0431	0.0422	0.0124	C	T	3.26614	-3.40323	No
13	2	201081745	rs952530	rs11696001	201162433	0.681306	rs11890234	A	G	0.0499432	rs55677233	13	SPATS2L	8170	intergenic	1.133	6	5	15	0	1	0	3.24279	1.09969	0.0950283	0.0293045	-3.25806	0.960405	-0.0404	0.0124	A	A	3.24279	-3.25806	No
13	2	201206706	rs11890234	rs11890234	201206706	1	rs11890234	T	C	0.00864308	rs295129	13	SPATS2L	0	intronic	1.713	7	4	5	0	1	0	3.60413	1.11047	0.104783	0.0290731	-4.1129	0.950279	-0.051	0.0124	T	T	3.60413	-4.1129	No
13	2	201094151	rs1217429	rs1217429	201094151	1	rs11890234	T	G	0.0096156	rs10931893	13	SPATS2L	76452	intergenic	1.144	NA	5	15	0	1	0	-3.61246	0.899448	-0.105974	0.0293357	4.24	1.05443	0.053	0.0125	T	T	-3.61246	4.24	No
13	2	201094151	rs1217429	rs1217456	201092279	0.988658	rs11890234	T	C	0.0142097	rs10931893	13	SPATS2L	78324	intergenic	0.288	NA	5	15	0	1	0	-3.52341	0.901868	-0.103287	0.0293145	4.09524	1.05295	0.0516	0.0126	T	T	-3.52341	4.09524	No
13	2	201094151	rs1217429	rs1369842	201108987	0.889747	rs11890234	C	A	0.0301269	rs10931893	13	SPATS2L	61616	intergenic	1.584	NA	5	15	0	1	0	3.26083	1.09984	0.0951647	0.0291842	-4	0.95161	-0.0496	0.0124	A	A	-3.26083	4	No
13	2	201081745	rs952530	rs1431766	201191034	0.690286	rs11890234	G	A	0.0437772	rs55677233	13	SPATS2L	0	intronic	5.873	NA	5	5	0	1	0	3.28389	1.10098	0.0962007	0.0292947	3.30645	1.04185	0.041	0.0124	G	A	3.28389	-3.30645	No
13	2	201081745	rs952530	rs1729412	201083598	0.996008	rs11890234	T	C	0.0109006	rs10445790	13	SPATS2L	87005	intergenic	6.631	4	2	15	0	1	0	-3.64345	0.898711	-0.106794	0.0293112	-3.88	0.952657	-0.0485	0.0125	C	T	3.64345	-3.88	No
13	2	201094151	rs1217429	rs295114	201195602	0.801764	rs11890234	T	C	0.0382178	rs10931893	13	SPATS2L	0	intronic	5.593	5	4	5	0	1	0	-3.25465	0.908537	-0.0959197	0.0294716	3.608	1.04613	0.0451	0.0125	T	T	-3.25465	3.608	No
13	2	201206706	rs11890234	rs295129	201229473	0.793713	rs11890234	G	A	0.0374874	rs295129	13	SPATS2L	0	intronic	2.208	NA	5	15	0	1	0	-3.19357	0.911071	-0.0931344	0.0291631	3.35484	1.04248	0.0416	0.0124	A	A	3.19357	-3.35484	No
13	2	201094151	rs1217429	rs295134	201110223	0.925256	rs11890234	T	C	0.047676	rs10931893	13	SPATS2L	60380	intergenic	6.184	NA	5	15	0	1	0	-3.18657	0.910071	-0.0942327	0.0295718	3.38889	1.04362	0.0427	0.0126	T	T	-3.18657	3.38889	No
13	2	201094151	rs1217429	rs295142	201211716	0.719239	rs11890234	G	A	0.033644	rs10931893	13	SPATS2L	0	intronic	4.313	6	4	5	0	1	0	-3.25729	0.907833	-0.0966948	0.0296857	-4.14286	0.949139	-0.0522	0.0126	G	A	-3.25729	4.14286	No
13	2	201081745	rs952530	rs3769476	201181428	0.690286	rs11890234	C	T	0.0418022	rs55677233	13	SPATS2L	0	intronic	7.388	NA	2	7	0	1	0	3.28837	1.10114	0.096346	0.029299	3.32258	1.04206	0.0412	0.0124	C	T	3.28837	-3.32258	No
13	2	201094151	rs1217429	rs4673814	201108133	0.893489	rs11890234	G	A	0.0207342	rs10931893	13	SPATS2L	62470	intergenic	3.008	4	5	15	0	1	0	3.37268	1.1035	0.0984869	0.0292014	-4.10484	0.950374	-0.0509	0.0124	A	A	-3.37268	4.10484	No
13	2	201081745	rs952530	rs4673906	201163812	0.681306	rs11890234	T	G	0.0488504	rs55677233	13	SPATS2L	6791	intergenic	0.589	5	5	15	0	1	0	3.24591	1.09977	0.0951011	0.0292987	-3.248	0.960213	-0.0406	0.0125	T	T	3.24591	-3.248	No
13	2	201081745	rs952530	rs67190025	201172086	0.681306	rs11890234	T	C	0.0490416	rs55677233	13	SPATS2L	0	intronic	4.037	4	1	1	0	1	0	3.25612	1.10012	0.0954193	0.0293046	-3.232	0.960405	-0.0404	0.0125	T	T	3.25612	-3.232	No
13	2	201081745	rs952530	rs7559005	201161371	0.681306	rs11890234	T	C	0.0436433	rs55677233	13	SPATS2L	9232	intergenic	1.028	7	5	15	0	1	0	3.24608	1.09981	0.0951374	0.0293084	-3.34677	0.959349	-0.0415	0.0124	T	T	3.24608	-3.34677	No
13	2	201081745	rs952530	rs7578220	201183701	0.690286	rs11890234	G	A	0.0429525	rs55677233	13	SPATS2L	0	intronic	3.035	4	2	7	0	1	0	3.29166	1.10124	0.0964368	0.0292973	3.31452	1.04196	0.0411	0.0124	G	A	3.29166	-3.31452	No
13	2	201081745	rs952530	rs7599609	201177653	0.690286	rs11890234	A	G	0.0462322	rs55677233	13	SPATS2L	0	intronic	5.976	5	4	5	0	1	0	3.26866	1.10052	0.0957828	0.0293034	-3.28226	0.960117	-0.0407	0.0124	A	A	3.26866	-3.28226	No
13	2	201081745	rs952530	rs952530	201081745	1	rs11890234	C	T	0.00984007	rs10445790	13	SPATS2L	88858	intergenic	0.072	NA	5	15	0	1	0	-3.6693	0.898085	-0.107491	0.0292946	4.024	1.05159	0.0503	0.0125	T	T	3.6693	-4.024	No
14	2	231115603	rs9989792	rs10498245	231111422	0.984905	rs35008063	G	A	0.0433403	rs3813464	14	SP140	0	intronic	0.32	6	4	15	0	0	1	3.39032	1.11239	0.106511	0.0314162	4.34848	1.05908	0.0574	0.0132	G	A	3.39032	-4.34848	No
14	2	231115603	rs9989792	rs13395371	231115196	0.99494	rs35008063	G	T	0.0398241	rs3813464	14	SP140	0	intronic	2.527	7	4	15	0	0	1	3.42355	1.11372	0.107706	0.0314603	4.42105	1.06056	0.0588	0.0133	G	T	3.42355	-4.42105	No
14	2	231099170	rs6709625	rs16826955	231116577	0.981852	rs6709625	T	C	0.0411514	rs16826955	14	SP140	0	intronic	8.529	7	4	15	0	1	1	-3.35166	0.900209	-0.105128	0.031366	3.47368	1.04728	0.0462	0.0133	T	T	-3.35166	3.47368	No
14	2	231115603	rs9989792	rs1863677	231113405	0.99494	rs35008063	C	T	0.0413062	rs3813464	14	SP140	0	intronic	0.017	NA	4	15	0	0	1	3.41214	1.11323	0.107266	0.0314365	4.48872	1.06152	0.0597	0.0133	C	T	3.41214	-4.48872	No
14	2	231115603	rs9989792	rs2114588	231114453	0.99494	rs35008063	A	G	0.0416481	rs3813464	14	SP140	0	intronic	0.812	7	4	15	0	0	1	3.40938	1.11319	0.10723	0.0314514	-4.45113	0.942518	-0.0592	0.0133	A	A	3.40938	-4.45113	No
14	2	231115603	rs9989792	rs34839676	231115013	0.99494	rs35008063	G	A	0.041478	rs3813464	14	SP140	0	intronic	2.734	5	4	15	0	0	1	3.39945	1.11322	0.107257	0.0315512	4.33083	1.05929	0.0576	0.0133	G	A	3.39945	-4.33083	No
14	2	231156484	rs35008063	rs35008063	231156484	1	rs35008063	T	G	0.0276059	rs6743984	14	SP140	0	intronic	0.377	7	4	15	0	1	0	3.36205	1.1371	0.128481	0.0382151	-4.45679	0.930345	-0.0722	0.0162	T	T	3.36205	-4.45679	No
14	2	231115603	rs9989792	rs3813464	231110737	0.984905	rs35008063	T	C	0.0456824	rs3813464	14	SP140	0	intronic	2.887	7	4	15	0	0	1	3.36935	1.11166	0.105854	0.0314169	-4.34848	0.944216	-0.0574	0.0132	T	T	3.36935	-4.34848	No
14	2	231115603	rs9989792	rs4973304	231111063	0.984905	rs35008063	A	C	0.0457344	rs3813464	14	SP140	0	intronic	5.67	2b	2	15	0	0	1	3.36912	1.11165	0.105845	0.0314163	-4.34848	0.944216	-0.0574	0.0132	A	A	3.36912	-4.34848	No
14	2	231099170	rs6709625	rs6709625	231099170	1	rs6709625	T	C	0.0290948	rs16826955	14	SP140	0	intronic	1.366	5	2	15	0	1	1	-3.48219	0.897406	-0.108247	0.0310859	3.71212	1.05022	0.049	0.0132	T	T	-3.48219	3.71212	No
14	2	231156484	rs35008063	rs6738805	231083171	0.762324	rs35008063	C	T	0.0319177	rs6743984	14	SP110:SP140	00:00:00	intronic	3.779	4	1	5	0	1	1	3.28617	1.13977	0.130826	0.0398112	4.47647	1.07907	0.0761	0.017	C	T	3.28617	-4.47647	No
14	2	231115603	rs9989792	rs9989792	231115603	1	rs35008063	C	T	0.039806	rs3813464	14	SP140	0	intronic	0.391	5	4	15	0	0	1	3.42307	1.11371	0.107697	0.031462	4.42105	1.06056	0.0588	0.0133	C	T	3.42307	-4.42105	No
14	2	231115603	rs9989792	rs9989808	231114180	0.99494	rs35008063	G	A	0.0408933	rs3813464	14	SP140	0	intronic	7.459	7	4	15	0	0	1	3.41366	1.11332	0.107347	0.0314462	4.45455	1.06056	0.0588	0.0132	G	A	3.41366	-4.45455	No
15	3	9200870	rs12630153	rs12630153	9200870	1	rs12630153	T	C	0.0416242	rs12630153	15	SRGAP3	0	intronic	0.546	2b	5	15	0	0	0	2.82594	1.12546	0.118192	0.0418239	-3.58235	0.940917	-0.0609	0.017	T	T	2.82594	-3.58235	No
16	3	46384204	rs113341849	rs113010081	46457412	0.969322	rs113341849	C	T	0.0461273	rs113341849	16	CCRL2	2923	intergenic	0.905	5	4	15	0	1	0	-4.55691	0.806408	-0.215165	0.0472174	3.27094	1.06865	0.0664	0.0203	C	T	-4.55691	-3.27094	Yes
16	3	46384204	rs113341849	rs113341849	46384204	1	rs113341849	A	G	0.0358669	rs113341849	16	CCR2	11020	intergenic	0.232	7	9	15	0	1	0	-4.29059	0.812337	-0.20784	0.0484409	-3.37688	0.935008	-0.0672	0.0199	A	A	-4.29059	-3.37688	Yes
17	3	49749616	rs75277930	rs75277930	49749616	1	rs75277930	A	G	0.0479635	rs75277930	17	RNF123	0	intronic	0.036	6	2	5	0	1	0	2.73761	1.28552	0.251163	0.0917454	3.24884	1.14993	0.1397	0.043	A	A	2.73761	3.24884	Yes
18	3	71199965	rs12633797	rs10865657	71199723	0.995621	rs12633797	T	C	0.0102687	rs58874807	18	FOXP1	0	intronic	16.19	4	2	15	1	0	1	-4.11741	0.885642	-0.121442	0.0294949	4.46457	1.05834	0.0567	0.0127	T	T	-4.11741	4.46457	No
18	3	71199965	rs12633797	rs12633797	71199965	1	rs12633797	G	A	0.00701291	rs58874807	18	FOXP1	0	intronic	1.068	4	5	15	0	0	1	-4.22659	0.883134	-0.124278	0.0294039	-4.68504	0.942236	-0.0595	0.0127	G	A	-4.22659	4.68504	No
18	3	70957010	rs146793106	rs146793106	70957010	1	rs146793106	A	G	0.0492082	rs140434692	18	AC096971.1	29066	intergenic	0.214	5	14	15	0	0	0	-2.68986	0.668132	-0.40327	0.149922	3.64716	1.22838	0.2057	0.0564	A	A	-2.68986	3.64716	No
18	3	71199965	rs12633797	rs17699304	71202029	0.749326	rs12633797	A	G	0.0341032	rs58874807	18	FOXP1	0	intronic	12.34	5	2	15	0	0	0	-3.81763	0.893705	-0.11238	0.029437	3.94531	1.0518	0.0505	0.0128	A	A	-3.81763	3.94531	No
18	3	71199965	rs12633797	rs4677021	71203282	0.731182	rs12633797	C	T	0.032482	rs58874807	18	FOXP1	0	intronic	2.956	5	4	15	0	0	0	-3.81779	0.893507	-0.112601	0.0294938	-3.61719	0.954755	-0.0463	0.0128	C	T	-3.81779	3.61719	No
18	3	71199965	rs12633797	rs4677551	71198377	0.974014	rs12633797	A	G	0.0112943	rs58874807	18	FOXP1	0	intronic	2.777	7	4	15	0	0	1	-4.08063	0.886481	-0.120496	0.0295287	4.44094	1.05802	0.0564	0.0127	A	A	-4.08063	4.44094	No
18	3	71199965	rs12633797	rs58874807	71196043	0.969628	rs12633797	T	C	0.0118417	rs58874807	18	FOXP1	0	intronic	0.932	3a	4	15	0	0	1	-4.02976	0.887425	-0.119431	0.0296373	4.46457	1.05834	0.0567	0.0127	T	T	-4.02976	4.46457	No
18	3	71199965	rs12633797	rs6790679	71202753	0.745597	rs12633797	T	C	0.0318932	rs58874807	18	FOXP1	0	intronic	11.57	3a	1	15	0	0	0	-3.81974	0.893468	-0.112645	0.0294902	3.98438	1.05232	0.051	0.0128	T	T	-3.81974	3.98438	No
18	3	71199965	rs12633797	rs7632470	71201897	0.745597	rs12633797	T	C	0.0351179	rs58874807	18	FOXP1	0	intronic	0.052	4	2	15	0	0	0	-3.81058	0.893915	-0.112145	0.0294298	3.98438	1.05232	0.051	0.0128	T	T	-3.81058	3.98438	No
19	3	138440951	rs144826817	rs115535179	138440953	1	rs144826817	A	G	0.00899804	rs115535179	19	PIK3CB	0	intronic	0.11	6	4	5	0	0	0	-4.32632	0.627561	-0.465914	0.107693	3.87992	1.20611	0.1874	0.0483	A	A	-4.32632	3.87992	No
19	3	138440951	rs144826817	rs115930369	138369970	0.676152	rs144826817	T	C	0.0237003	rs115535179	19	PIK3CB	2889	intergenic	5.501	7	4	5	0	0	0	-3.4217	0.665514	-0.407196	0.119004	3.53653	1.18459	0.1694	0.0479	T	T	-3.4217	3.53653	No
19	3	138440951	rs144826817	rs144826817	138440951	1	rs144826817	C	T	0.00832512	rs115535179	19	PIK3CB	0	intronic	1.209	6	4	5	0	0	0	-4.30577	0.628919	-0.463753	0.107705	-3.90871	0.828283	-0.1884	0.0482	C	T	-4.30577	3.90871	No
19	3	138440951	rs144826817	rs75473122	138287269	0.63386	rs144826817	C	T	0.0367271	rs115535179	19	CEP70	0	intronic	2.267	6	4	5	0	0	1	-4.05406	0.653304	-0.425713	0.105009	-3.36659	0.856244	-0.1552	0.0461	C	T	-4.05406	3.36659	No
20	3	188042711	rs12631781	rs12490232	188040590	1	rs12631781	C	T	0.0172525	rs12631781	20	LPP	0	intronic	5.437	7	5	15	0	0	0	-3.31068	0.884053	-0.123238	0.0372245	-4.13208	0.936412	-0.0657	0.0159	C	T	-3.31068	4.13208	No
20	3	188042711	rs12631781	rs12631781	188042711	1	rs12631781	A	G	0.0163173	rs12631781	20	LPP	0	intronic	4.089	7	4	5	0	0	0	-3.33649	0.883388	-0.123991	0.037162	4.06918	1.06684	0.0647	0.0159	A	A	-3.33649	4.06918	No
20	3	188069330	rs1403050	rs1403050	188069330	1	rs12631781	G	A	0.0340601	rs1403050	20	LPP	0	intronic	12.1	7	5	5	0	1	0	2.39468	1.09989	0.0952102	0.0397591	-3.89634	0.938099	-0.0639	0.0164	A	A	-2.39468	3.89634	No
20	3	188042711	rs12631781	rs7631930	188042029	1	rs12631781	C	T	0.0179686	rs12631781	20	LPP	0	intronic	2.609	7	4	5	0	0	0	-3.31294	0.884293	-0.122967	0.0371171	-4.13208	0.936412	-0.0657	0.0159	C	T	-3.31294	4.13208	No
21	4	38114374	rs626893	rs626099	38114526	1	rs754886	A	G	0.0382512	rs1344603	21	TBC1D1	0	intronic	0.363	6	4	5	0	1	0	3.40453	1.11045	0.104765	0.0307723	-4.75573	0.939601	-0.0623	0.0131	A	A	3.40453	-4.75573	No
21	4	38114374	rs626893	rs626893	38114374	1	rs754886	T	C	0.0355703	rs1344603	21	TBC1D1	0	intronic	0.111	4	4	5	0	1	0	3.43985	1.11137	0.105593	0.0306971	-5	0.936599	-0.0655	0.0131	T	T	3.43985	-5	No
21	4	38114374	rs626893	rs630428	38121363	0.985468	rs754886	A	G	0.038402	rs1344603	21	TBC1D1	0	intronic	0.043	4	2	5	0	1	1	3.41626	1.11045	0.104765	0.0306667	-4.81679	0.93885	-0.0631	0.0131	A	A	3.41626	-4.81679	No
21	4	38122918	rs658080	rs658080	38122918	1	rs658080	G	T	0.0322453	rs658080	21	TBC1D1	0	intronic	4.886	NA	4	5	0	0	1	3.36252	1.1041	0.0990305	0.0294513	-3.536	0.956763	-0.0442	0.0125	T	T	-3.36252	3.536	No
21	4	38110620	rs754886	rs754886	38110620	1	rs754886	A	G	0.0266769	rs754886	21	TBC1D1	0	intronic	1.152	7	4	5	0	1	0	-3.38032	0.901884	-0.103269	0.0305502	-4.19697	0.946107	-0.0554	0.0132	G	A	3.38032	-4.19697	No
22	4	123005534	rs10021288	rs10021288	123005534	1	rs10021288	A	G	0.0062496	rs4279237	22	RN7SL335P	3126	intergenic	0.216	7	5	15	0	1	0	4.06013	1.1486	0.138544	0.034123	-4.01408	0.944594	-0.057	0.0142	A	A	4.06013	-4.01408	No
22	4	123205143	rs13114649	rs10027390	123368516	0.84916	rs10021288	C	T	0.0484377	rs13122213	22	IL2	4108	intergenic	2.726	7	13	15	0	0	0	3.55055	1.11987	0.113213	0.0318859	-4.9927	0.933887	-0.0684	0.0137	T	T	-3.55055	4.9927	No
22	4	123475979	rs45485691	rs11098666	123507914	0.7162	rs10021288	A	G	0.0343194	rs1398553	22	IL21	25868	intergenic	0.628	7	5	15	0	1	0	-3.25143	0.904121	-0.100792	0.0309993	-6.69466	0.916036	-0.0877	0.0131	G	A	3.25143	-6.69466	No
22	4	123205143	rs13114649	rs1121242	123327216	0.84916	rs10021288	A	G	0.0475733	rs13122213	22	ADAD1	0	intronic	2.63	NA	13	15	0	0	0	3.56855	1.12032	0.113614	0.0318377	5.0073	1.07101	0.0686	0.0137	G	A	-3.56855	5.0073	No
22	4	123205143	rs13114649	rs11575812	123371049	0.853055	rs10021288	G	A	0.0494243	rs13122213	22	IL2	1575	intergenic	5.756	NA	5	15	0	0	0	-3.54392	0.893132	-0.113021	0.0318915	-4.9927	0.933887	-0.0684	0.0137	G	A	-3.54392	4.9927	No
22	4	123205143	rs13114649	rs11724582	123391464	0.853055	rs10021288	G	A	0.049811	rs13122213	22	IL2	13583	intergenic	3.244	5	9	15	0	0	0	-3.53008	0.893324	-0.112806	0.0319556	-4.91241	0.934915	-0.0673	0.0137	G	A	-3.53008	4.91241	No
22	4	123205143	rs13114649	rs11728796	123309902	0.856974	rs10021288	G	A	0.0429461	rs13122213	22	ADAD1	0	intronic	6.456	6	9	15	0	0	0	-3.61079	0.891238	-0.115144	0.0318888	-5.08759	0.932674	-0.0697	0.0137	G	A	-3.61079	5.08759	No
22	4	123475979	rs45485691	rs11729811	123471665	0.980874	rs10021288	G	A	0.0262376	rs56267605	22	IL21	62117	intergenic	9.7	6	5	15	0	1	0	3.21991	1.11037	0.104693	0.0325144	6.72993	1.09658	0.0922	0.0137	G	A	3.21991	-6.72993	No
22	4	123205143	rs13114649	rs11731632	123184285	1	rs10021288	T	G	0.0338288	rs13122213	22	KIAA1109	0	intronic	0.394	6	4	4	0	0	0	-3.65765	0.884888	-0.122294	0.0334352	5.18182	1.07691	0.0741	0.0143	T	T	-3.65765	5.18182	No
22	4	123205143	rs13114649	rs11734090	123228113	1	rs10021288	C	T	0.0416412	rs13122213	22	KIAA1109	0	intronic	4.136	5	4	5	0	0	0	-3.6071	0.887197	-0.119688	0.0331813	-5.11888	0.929415	-0.0732	0.0143	C	T	-3.6071	5.11888	No
22	4	123475979	rs45485691	rs11930030	123517085	0.717205	rs10021288	A	G	0.0375607	rs1398553	22	IL21	16697	intergenic	2.683	7	13	15	0	1	0	-3.22585	0.904977	-0.0998457	0.0309518	-6.56489	0.917594	-0.086	0.0131	G	A	3.22585	-6.56489	No
22	4	123205143	rs13114649	rs11938795	123073009	0.990273	rs10021288	C	T	0.0467036	rs13122213	22	KIAA1109	478	upstream	5.037	2b	1	1	0	0	0	-3.47374	0.88933	-0.117287	0.0337639	-5.13194	0.928765	-0.0739	0.0144	C	T	-3.47374	5.13194	No
22	4	123205143	rs13114649	rs13102768	123110656	1	rs10021288	G	A	0.0336838	rs13122213	22	KIAA1109	0	intronic	1.116	6	4	5	0	0	0	-3.6251	0.885391	-0.121726	0.0335786	-5.18182	0.928579	-0.0741	0.0143	G	A	-3.6251	5.18182	No
22	4	123205143	rs13114649	rs13111671	123223980	1	rs10021288	A	G	0.0325462	rs13122213	22	KIAA1109	0	intronic	1.901	7	4	5	0	0	0	-3.7062	0.883862	-0.123454	0.0333102	5.16084	1.07659	0.0738	0.0143	A	A	-3.7062	5.16084	No
22	4	123205143	rs13114649	rs13114358	123124327	1	rs10021288	T	C	0.0332185	rs13122213	22	KIAA1109	0	intronic	1.293	7	4	5	0	0	0	-3.6342	0.885209	-0.121932	0.0335511	5.3007	1.07875	0.0758	0.0143	T	T	-3.6342	5.3007	No
22	4	123205143	rs13114649	rs13114649	123205143	1	rs10021288	G	A	0.0308536	rs13122213	22	KIAA1109	0	intronic	0.462	6	4	5	0	0	0	-3.70593	0.883675	-0.123666	0.0333697	-5.16084	0.928857	-0.0738	0.0143	G	A	-3.70593	5.16084	No
22	4	123205143	rs13114649	rs13114759	123265089	0.995151	rs10021288	A	G	0.0330606	rs13122213	22	KIAA1109	0	intronic	0.481	7	4	5	0	0	0	-3.69033	0.884252	-0.123013	0.0333339	5.30769	1.07885	0.0759	0.0143	A	A	-3.69033	5.30769	No
22	4	123023556	rs1806575	rs13118075	123008516	0.811355	rs1806575	C	T	0.0454825	rs2069778	22	RN7SL335P	144	downstream	6.143	6	5	15	0	0	0	-3.58586	0.864797	-0.14526	0.0405093	-3.75568	0.936037	-0.0661	0.0176	C	T	-3.58586	3.75568	No
22	4	123205143	rs13114649	rs13119119	123238964	1	rs10021288	G	T	0.036704	rs13122213	22	KIAA1109	0	intronic	16.94	7	4	5	1	0	0	-3.64187	0.886194	-0.120819	0.0331751	-5.16084	0.928857	-0.0738	0.0143	G	T	-3.64187	5.16084	No
22	4	123023556	rs1806575	rs13119723	123218313	0.765073	rs1806575	G	A	0.0463542	rs2069778	22	KIAA1109	0	intronic	3.193	6	5	5	0	0	0	-3.6851	0.866604	-0.143173	0.0388519	-4.99415	0.918145	-0.0854	0.0171	G	A	-3.6851	4.99415	No
22	4	123205143	rs13114649	rs13122213	123440074	0.985471	rs10021288	C	T	0.038888	rs13122213	22	IL2	62193	intergenic	11.44	6	5	15	0	0	0	-3.57632	0.886943	-0.119975	0.0335469	-5.26573	0.927465	-0.0753	0.0143	C	T	-3.57632	5.26573	No
22	4	123023556	rs1806575	rs13122573	123273766	0.771338	rs1806575	T	C	0.0361188	rs2069778	22	KIAA1109	0	intronic	1.675	7	4	4	0	0	0	-3.8276	0.861286	-0.149329	0.0390137	5.37647	1.09571	0.0914	0.017	T	T	-3.8276	5.37647	No
22	4	123205143	rs13114649	rs13124788	123203573	1	rs10021288	T	G	0.0314692	rs13122213	22	KIAA1109	0	intronic	1.91	6	4	5	0	0	0	-3.69981	0.883846	-0.123472	0.0333726	5.25175	1.07799	0.0751	0.0143	T	T	-3.69981	5.25175	No
22	4	123023556	rs1806575	rs13129806	123533142	0.761165	rs1806575	G	A	0.0355536	rs2069778	22	IL21	640	downstream	15.45	7	5	15	1	0	0	-3.79003	0.862122	-0.148358	0.0391444	-5.38012	0.912105	-0.092	0.0171	G	A	-3.79003	5.38012	No
22	4	123023556	rs1806575	rs13132245	123049592	0.79033	rs1806575	G	A	0.0490219	rs2069778	22	KIAA1109	23895	intergenic	9.647	5	7	15	0	0	0	-3.57733	0.868187	-0.141348	0.0395122	-5.1462	0.915761	-0.088	0.0171	G	A	-3.57733	5.1462	No
22	4	123023556	rs1806575	rs13132308	123551114	0.761165	rs1806575	G	A	0.0354764	rs2069778	22	IL21-AS1	0	ncRNA_intronic	1.895	6	13	15	0	0	0	-3.70673	0.863521	-0.146737	0.0395867	-5.25731	0.914023	-0.0899	0.0171	G	A	-3.70673	5.25731	No
22	4	123023556	rs1806575	rs13132933	123010587	0.930701	rs1806575	C	T	0.0191602	rs2069778	22	RN7SL335P	1620	intergenic	3.077	5	5	15	0	0	0	-3.93357	0.860678	-0.150035	0.0381422	-3.75449	0.939225	-0.0627	0.0167	C	T	-3.93357	3.75449	No
22	4	123023556	rs1806575	rs13136827	123171318	0.773253	rs1806575	C	T	0.0363774	rs2069778	22	KIAA1109	0	intronic	6.031	6	4	5	0	0	0	-3.77252	0.862305	-0.148146	0.0392698	-5.23529	0.914846	-0.089	0.017	C	T	-3.77252	5.23529	No
22	4	123023556	rs1806575	rs13137072	123539854	0.783377	rs1806575	A	G	0.0421371	rs2069778	22	IL21	0	intronic	0.312	6	1	15	0	0	0	-3.71996	0.864219	-0.145929	0.0392287	5.31579	1.09516	0.0909	0.0171	A	A	-3.71996	5.31579	No
22	4	123205143	rs13114649	rs13137682	123208349	1	rs10021288	A	G	0.0311406	rs13122213	22	KIAA1109	0	intronic	5.18	6	4	5	0	0	0	-3.70643	0.883689	-0.12365	0.033361	5.24476	1.07788	0.075	0.0143	A	A	-3.70643	5.24476	No
22	4	123023556	rs1806575	rs13140970	123163274	0.773253	rs1806575	G	A	0.0446487	rs2069778	22	KIAA1109	0	intronic	0.834	7	4	5	0	0	0	-3.68894	0.865159	-0.144842	0.0392638	-5.23529	0.914846	-0.089	0.017	G	A	-3.68894	5.23529	No
22	4	123205143	rs13114649	rs13143416	123111918	1	rs10021288	C	T	0.0341918	rs13122213	22	KIAA1109	0	intronic	4.332	7	4	5	0	0	0	-3.62149	0.885517	-0.121584	0.0335728	-5.32867	0.926631	-0.0762	0.0143	C	T	-3.62149	5.32867	No
22	4	123023556	rs1806575	rs13144652	123026426	0.85223	rs1806575	A	G	0.0433474	rs2069778	22	RN7SL335P	17459	intergenic	0.676	6	13	15	0	0	0	-3.63544	0.866885	-0.142849	0.0392934	4.88889	1.08719	0.0836	0.0171	A	A	-3.63544	4.88889	No
22	4	123205143	rs13114649	rs13145929	123352201	0.853055	rs10021288	G	A	0.0496634	rs13122213	22	ADAD1	1243	intergenic	2.76	6	5	15	0	0	0	-3.55012	0.893076	-0.113084	0.0318535	-5.05839	0.933047	-0.0693	0.0137	G	A	-3.55012	5.05839	No
22	4	123023556	rs1806575	rs13151961	123115502	0.777635	rs1806575	G	A	0.0351041	rs2069778	22	KIAA1109	0	intronic	1.393	6	4	5	0	0	0	-3.75344	0.862534	-0.147881	0.0393987	-5.27647	0.914205	-0.0897	0.017	G	A	-3.75344	5.27647	No
22	4	123205143	rs13114649	rs13151966	123210503	0.9952	rs10021288	T	C	0.0310558	rs13122213	22	KIAA1109	0	intronic	9.139	7	4	5	0	0	0	-3.70936	0.88363	-0.123717	0.0333526	5.2028	1.07724	0.0744	0.0143	T	T	-3.70936	5.2028	No
22	4	123475979	rs45485691	rs1398553	123548068	0.748008	rs10021288	A	G	0.0330366	rs1398553	22	IL21-AS1	0	ncRNA_intronic	8.635	NA	13	15	0	1	0	-3.22518	0.904295	-0.1006	0.0311919	-6.75758	0.914663	-0.0892	0.0132	G	A	3.22518	-6.75758	No
22	4	123475979	rs45485691	rs1398554	123522569	0.720531	rs10021288	G	A	0.033995	rs1398553	22	IL21	11213	intergenic	3.992	NA	13	15	0	1	0	-3.27298	0.903718	-0.101238	0.0309314	6.69466	1.09166	0.0877	0.0131	A	A	3.27298	-6.69466	No
22	4	123205143	rs13114649	rs1479924	123387600	0.828929	rs10021288	G	A	0.0499563	rs13122213	22	IL2	9719	intergenic	4.733	5	7	15	0	0	0	3.53543	1.11956	0.112936	0.031944	-4.9708	0.934167	-0.0681	0.0137	A	A	-3.53543	4.9708	No
22	4	123475979	rs45485691	rs17388568	123329362	1	rs10021288	A	G	0.0299764	rs56267605	22	ADAD1	0	intronic	12.11	7	9	15	0	1	0	3.17214	1.10805	0.102602	0.0323446	-6.72263	0.912014	-0.0921	0.0137	A	A	3.17214	-6.72263	No
22	4	123005534	rs10021288	rs17518038	122993500	0.753089	rs10021288	G	A	0.0110361	rs4279237	22	AC097533.1	5494	intergenic	4.608	6	13	15	0	1	0	3.47093	1.1346	0.12628	0.0363822	3.98026	1.06237	0.0605	0.0152	G	A	3.47093	-3.98026	No
22	4	123023556	rs1806575	rs1806575	123023556	1	rs1806575	A	G	0.0129256	rs2069778	22	RN7SL335P	14589	intergenic	6.503	NA	5	15	0	0	0	-4.04738	0.856893	-0.154442	0.0381586	3.8494	1.06599	0.0639	0.0166	A	A	-4.04738	3.8494	No
22	4	123205143	rs13114649	rs1960859	123323926	0.84916	rs10021288	C	T	0.0478654	rs13122213	22	ADAD1	0	intronic	2.17	NA	9	15	0	0	0	3.56336	1.12014	0.113454	0.031839	-5.0365	0.933327	-0.069	0.0137	T	T	-3.56336	5.0365	No
22	4	123475979	rs45485691	rs2069772	123373133	0.980874	rs10021288	C	T	0.0262336	rs56267605	22	IL2	0	intronic	1.269	NA	1	15	0	1	0	3.20876	1.10966	0.104054	0.032428	6.62044	1.09494	0.0907	0.0137	C	T	3.20876	-6.62044	No
22	4	123475979	rs45485691	rs2221903	123538912	0.741741	rs10021288	C	T	0.0315063	rs1398553	22	IL21	0	intronic	2.113	NA	2	15	0	1	0	-3.30249	0.902775	-0.102282	0.0309712	6.60606	1.09111	0.0872	0.0132	T	T	3.30249	-6.60606	No
22	4	123005534	rs10021288	rs3108401	122999667	0.680276	rs10021288	G	A	0.0284674	rs4279237	22	AC097533.1	193	upstream	0.725	NA	7	15	0	1	0	-3.26663	0.89586	-0.109971	0.033665	4.34507	1.06364	0.0617	0.0142	A	A	3.26663	-4.34507	No
22	4	123005534	rs10021288	rs3108402	122999452	0.680276	rs10021288	T	C	0.0301405	rs4279237	22	AC097533.1	0	ncRNA_exonic	10.22	NA	5	15	0	1	0	-3.2467	0.896449	-0.109314	0.0336692	-4.34507	0.940165	-0.0617	0.0142	C	T	3.2467	-4.34507	No
22	4	123023556	rs1806575	rs34135604	123283993	0.771338	rs1806575	A	G	0.0457585	rs2069778	22	KIAA1109	79	downstream	4.683	7	4	5	0	0	0	-3.70613	0.866073	-0.143786	0.0387968	5.27647	1.09385	0.0897	0.017	A	A	-3.70613	5.27647	No
22	4	123023556	rs1806575	rs34566917	123339756	0.771338	rs1806575	T	C	0.0461418	rs2069778	22	ADAD1	0	intronic	1.589	7	14	15	0	0	0	-3.71056	0.865282	-0.1447	0.0389968	5.47059	1.09746	0.093	0.017	T	T	-3.71056	5.47059	No
22	4	123205143	rs13114649	rs34880409	123403126	0.96633	rs10021288	A	G	0.0417573	rs13122213	22	IL2	25245	intergenic	2.492	3a	5	15	0	0	0	-3.56916	0.88731	-0.119561	0.0334983	5.125	1.07659	0.0738	0.0144	A	A	-3.56916	5.125	No
22	4	123023556	rs1806575	rs35026134	123152938	0.773253	rs1806575	G	T	0.0374772	rs2069778	22	KIAA1109	0	intronic	3.215	7	4	5	0	0	0	-3.75063	0.862881	-0.147478	0.039321	-5.25882	0.91448	-0.0894	0.017	G	T	-3.75063	5.25882	No
22	4	123023556	rs1806575	rs35439287	123358961	0.771338	rs1806575	T	C	0.0369592	rs2069778	22	ADAD1	8003	intergenic	1.05	7	14	15	0	0	0	-3.80449	0.86187	-0.148651	0.0390725	5.49704	1.09735	0.0929	0.0169	T	T	-3.80449	5.49704	No
22	4	123475979	rs45485691	rs35914000	123355923	1	rs10021288	A	G	0.0273227	rs56267605	22	ADAD1	4965	intergenic	0.277	7	7	15	0	1	0	3.19173	1.10895	0.103414	0.0324005	-6.71533	0.912105	-0.092	0.0137	A	A	3.19173	-6.71533	No
22	4	123005534	rs10021288	rs4279237	123009174	0.826968	rs10021288	G	A	0.0150045	rs4279237	22	RN7SL335P	207	upstream	2.336	7	5	15	0	1	0	3.37173	1.13016	0.122359	0.0362897	3.9404	1.06131	0.0595	0.0151	G	A	3.37173	-3.9404	No
22	4	123475979	rs45485691	rs45454992	123398148	0.980874	rs10021288	G	A	0.0267448	rs56267605	22	IL2	20267	intergenic	7.45	NA	14	15	0	1	0	3.18799	1.10922	0.103657	0.0325149	6.54015	1.09374	0.0896	0.0137	G	A	3.18799	-6.54015	No
22	4	123475979	rs45485691	rs45485691	123475979	1	rs10021288	A	G	0.0161689	rs56267605	22	IL21	57803	intergenic	0.204	NA	5	15	0	1	0	3.35524	1.1154	0.109213	0.03255	-6.69343	0.912379	-0.0917	0.0137	A	A	3.35524	-6.69343	No
22	4	123475979	rs45485691	rs45605540	123141054	0.995116	rs10021288	C	T	0.0484191	rs56267605	22	KIAA1109	0	intronic	7.511	6	4	4	0	1	0	2.91001	1.10039	0.0956647	0.0328743	6.72263	1.09647	0.0921	0.0137	C	T	2.91001	-6.72263	No
22	4	123205143	rs13114649	rs4833823	123318542	0.853055	rs10021288	G	A	0.0418813	rs13122213	22	ADAD1	0	intronic	1.939	7	14	15	0	0	0	3.62098	1.12236	0.115434	0.0318791	-5	0.933793	-0.0685	0.0137	A	A	-3.62098	5	No
22	4	123205143	rs13114649	rs4833833	123462620	0.824162	rs10021288	T	G	0.0492136	rs13122213	22	IL21	71162	intergenic	7.008	7	2	15	0	0	0	3.53893	1.12051	0.113784	0.0321521	4.87591	1.06908	0.0668	0.0137	G	T	-3.53893	4.87591	No
22	4	123475979	rs45485691	rs4833837	123536963	0.741741	rs10021288	G	A	0.0315471	rs1398553	22	IL21	0	exonic	20.1	7	3	15	1	1	0	-3.31144	0.902628	-0.102445	0.0309366	6.60606	1.09111	0.0872	0.0132	A	A	3.31144	-6.60606	No
22	4	123205143	rs13114649	rs59294813	123164800	0.866793	rs10021288	G	A	0.0411967	rs13122213	22	KIAA1109	0	intronic	9.832	5	4	5	0	1	0	-3.57611	0.891566	-0.114776	0.0320952	-5.0365	0.933327	-0.069	0.0137	G	A	-3.57611	5.0365	No
22	4	123475979	rs45485691	rs59867199	123452231	1	rs10021288	T	C	0.0234289	rs56267605	22	IL2	74350	intergenic	2.35	5	7	15	0	1	0	3.22352	1.11067	0.104963	0.0325617	-6.72993	0.911923	-0.0922	0.0137	T	T	3.22352	-6.72993	No
22	4	123205143	rs13114649	rs6534344	123122440	1	rs10021288	C	T	0.0346234	rs13122213	22	KIAA1109	0	intronic	0.164	6	4	4	0	0	0	-3.62227	0.88555	-0.121546	0.0335553	-5.30769	0.926909	-0.0759	0.0143	C	T	-3.62227	5.30769	No
22	4	123205143	rs13114649	rs66570627	123175900	1	rs10021288	A	G	0.0340693	rs13122213	22	KIAA1109	0	intronic	1.395	7	4	5	0	0	0	-3.65158	0.885017	-0.122148	0.0334508	5.1958	1.07713	0.0743	0.0143	A	A	-3.65158	5.1958	No
22	4	123023556	rs1806575	rs6814280	123043662	0.858824	rs1806575	G	A	0.0449293	rs2069778	22	KIAA1109	29825	intergenic	1.911	6	9	15	0	0	0	-3.61503	0.867387	-0.14227	0.0393552	-4.89412	0.920167	-0.0832	0.017	G	A	-3.61503	4.89412	No
22	4	123475979	rs45485691	rs6814458	123520842	0.720531	rs10021288	G	A	0.0343019	rs1398553	22	IL21	12940	intergenic	1.783	6	13	15	0	1	0	-3.26841	0.903818	-0.101127	0.0309408	6.67939	1.09144	0.0875	0.0131	A	A	3.26841	-6.67939	No
22	4	123205143	rs13114649	rs6814718	123423316	0.84916	rs10021288	T	C	0.0494708	rs13122213	22	IL2	45435	intergenic	0.805	6	5	15	0	0	0	3.52049	1.11939	0.112784	0.0320364	4.9854	1.07069	0.0683	0.0137	C	T	-3.52049	4.9854	No
22	4	123205143	rs13114649	rs6819058	123114622	1	rs10021288	G	A	0.0341936	rs13122213	22	KIAA1109	0	intronic	2.843	7	4	5	0	0	0	-3.62278	0.885497	-0.121606	0.0335671	-5.14685	0.929043	-0.0736	0.0143	G	A	-3.62278	5.14685	No
22	4	123023556	rs1806575	rs6822844	123509421	0.783377	rs1806575	T	G	0.0494491	rs2069778	22	IL21	24361	intergenic	7.253	7	2	15	0	0	0	-3.72228	0.865026	-0.144996	0.0389535	5.39766	1.09669	0.0923	0.0171	T	T	-3.72228	5.39766	No
22	4	123205143	rs13114649	rs6823186	123325969	0.853055	rs10021288	T	C	0.0429786	rs13122213	22	ADAD1	0	intronic	0.392	7	13	15	0	0	0	-3.61577	0.891156	-0.115236	0.0318703	5.0219	1.07122	0.0688	0.0137	T	T	-3.61577	5.0219	No
22	4	123475979	rs45485691	rs6829845	123510766	0.720531	rs10021288	A	G	0.0349282	rs1398553	22	IL21	23016	intergenic	12.09	7	5	15	0	1	0	-3.24535	0.904336	-0.100554	0.0309841	-6.70992	0.915852	-0.0879	0.0131	G	A	3.24535	-6.70992	No
22	4	123475979	rs45485691	rs6848834	123509713	0.720531	rs10021288	T	G	0.0345052	rs1398553	22	IL21	24069	intergenic	4.148	4	2	15	0	1	0	-3.24863	0.90423	-0.100672	0.0309889	-6.66412	0.916402	-0.0873	0.0131	G	T	3.24863	-6.66412	No
22	4	123205143	rs13114649	rs6851362	123263446	0.995151	rs10021288	C	T	0.0373415	rs13122213	22	KIAA1109	0	intronic	1.598	5	4	5	0	0	0	-3.63514	0.886378	-0.120612	0.0331794	-5.21127	0.928672	-0.074	0.0142	C	T	-3.63514	5.21127	No
22	4	123475979	rs45485691	rs72669165	123460115	0.980874	rs10021288	C	T	0.0234265	rs56267605	22	IL21	73667	intergenic	0.878	7	5	15	0	1	0	3.2344	1.11099	0.105252	0.0325413	6.66423	1.0956	0.0913	0.0137	C	T	3.2344	-6.66423	No
22	4	123475979	rs45485691	rs72669172	123472816	1	rs10021288	T	C	0.0181489	rs56267605	22	IL21	60966	intergenic	9.625	7	5	15	0	1	0	3.3247	1.11413	0.108074	0.0325063	-6.73723	0.911832	-0.0923	0.0137	T	T	3.3247	-6.73723	No
22	4	123205143	rs13114649	rs7657746	123161619	1	rs10021288	G	A	0.0348058	rs13122213	22	KIAA1109	0	intronic	4.371	7	4	5	0	0	0	-3.63897	0.885311	-0.121816	0.0334755	-5.1958	0.928393	-0.0743	0.0143	G	A	-3.63897	5.1958	No
22	4	123475979	rs45485691	rs7676523	123523279	0.720531	rs10021288	G	A	0.0342899	rs1398553	22	IL21	10503	intergenic	10.54	7	7	15	0	1	0	-3.26973	0.903817	-0.101128	0.0309287	6.73282	1.09221	0.0882	0.0131	A	A	3.26973	-6.73282	No
22	4	123475979	rs45485691	rs7676741	123523441	0.720531	rs10021288	G	A	0.0346245	rs1398553	22	IL21	10341	intergenic	0.525	3a	2	15	0	1	0	-3.26587	0.903931	-0.101002	0.0309266	6.72519	1.0921	0.0881	0.0131	A	A	3.26587	-6.72519	No
22	4	123205143	rs13114649	rs7677139	123194274	1	rs10021288	A	G	0.0342293	rs13122213	22	KIAA1109	0	intronic	7.105	7	4	5	0	0	0	-3.64868	0.884992	-0.122177	0.0334852	5.20979	1.07735	0.0745	0.0143	A	A	-3.64868	5.20979	No
22	4	123205143	rs13114649	rs7684187	123341159	0.84916	rs10021288	G	A	0.0484473	rs13122213	22	ADAD1	0	intronic	3.779	6	9	15	0	0	0	3.56512	1.12011	0.113427	0.0318157	-5	0.933793	-0.0685	0.0137	A	A	-3.56512	5	No
22	4	123205143	rs13114649	rs7687716	123110956	1	rs10021288	G	A	0.0343436	rs13122213	22	KIAA1109	0	intronic	3.491	7	4	5	0	0	0	-3.61951	0.885569	-0.121525	0.033575	-5.25874	0.927558	-0.0752	0.0143	G	A	-3.61951	5.25874	No
22	4	123475979	rs45485691	rs7693745	123235583	0.995116	rs10021288	G	A	0.0421114	rs56267605	22	KIAA1109	0	intronic	1.323	7	4	5	0	1	0	3.00492	1.10287	0.0979159	0.0325852	6.69565	1.0968	0.0924	0.0138	G	A	3.00492	-6.69565	No
22	4	123475979	rs45485691	rs925549	123530993	0.752372	rs10021288	C	T	0.0386549	rs1398553	22	IL21	2789	intergenic	4.024	NA	5	15	0	1	0	-3.22709	0.904849	-0.0999872	0.0309837	6.76336	1.09264	0.0886	0.0131	T	T	3.22709	-6.76336	No
22	4	123005534	rs10021288	rs941130	123001769	0.65297	rs10021288	A	G	0.0404187	rs4279237	22	AC097533.1	2295	intergenic	4.599	NA	5	15	0	1	0	-3.12837	0.90055	-0.10475	0.0334838	-4.37589	0.940165	-0.0617	0.0141	G	A	3.12837	-4.37589	No
22	4	123023556	rs1806575	rs9918077	122992996	0.81074	rs1806575	A	G	0.0437577	rs2069778	22	AC097533.1	5998	intergenic	0.567	7	13	15	0	0	0	-3.59489	0.86433	-0.145801	0.0405577	3.64972	1.06673	0.0646	0.0177	A	A	-3.59489	3.64972	No
22	4	123475979	rs45485691	rs9992580	123526195	0.7421	rs10021288	T	G	0.0344423	rs1398553	22	IL21	7587	intergenic	0.65	6	5	15	0	1	0	-3.26921	0.903552	-0.101422	0.0310233	-6.74809	0.915395	-0.0884	0.0131	G	T	3.26921	-6.74809	No
23	4	177966689	rs75844946	rs75844946	177966689	1	rs75844946	T	C	0.0232251	rs75844946	23	RN7SKP136	135906	intergenic	1.021	5	4	15	0	0	0	-2.57609	0.818187	-0.200664	0.0778948	3.77673	1.12761	0.1201	0.0318	T	T	-2.57609	3.77673	No
24	5	55435220	rs10040327	rs10040327	55435220	1	rs13160933	A	C	0.000334535	rs10040327	24	ANKRD55	0	intronic	1.896	5	4	15	0	0	1	-4.31236	0.796571	-0.227439	0.0527412	4.825	1.10131	0.0965	0.02	A	A	-4.31236	4.825	No
24	5	55438580	rs6859219	rs10065637	55438851	0.993918	rs13160933	T	C	0.0016838	rs10213692	24	ANKRD55	0	intronic	8.824	3a	2	15	0	0	1	-4.49527	0.829388	-0.187067	0.0416142	4.38509	1.07315	0.0706	0.0161	T	T	-4.49527	4.38509	No
24	5	55438580	rs6859219	rs10213692	55442249	0.841943	rs13160933	C	T	0.00251617	rs10213692	24	ANKRD55	0	intronic	2.535	7	5	15	0	1	0	-4.60481	0.834477	-0.18095	0.0392959	-4.29032	0.935663	-0.0665	0.0155	C	T	-4.60481	4.29032	No
24	5	55455157	rs112145625	rs112145625	55455157	1	rs13160933	A	G	0.00451509	rs112145625	24	ANKRD55	0	intronic	0.114	7	1	15	0	1	0	-4.42363	0.834694	-0.18069	0.0408466	4.1118	1.06844	0.0662	0.0161	A	A	-4.42363	4.1118	No
24	5	55545859	rs13160933	rs13160933	55545859	1	rs13160933	T	C	0.000289366	rs13328207	24	RNA5SP185	10300	intergenic	3.56	7	5	15	0	1	1	-4.74507	0.793437	-0.231381	0.0487624	4.86294	1.10054	0.0958	0.0197	T	T	-4.74507	4.86294	No
24	5	55545859	rs13160933	rs13328207	55567087	0.889959	rs13160933	A	G	0.0025322	rs13328207	24	PSMC1P4	4043	intergenic	2.434	4	2	15	0	1	1	-4.18562	0.820422	-0.197936	0.0472896	4.27979	1.08611	0.0826	0.0193	A	A	-4.18562	4.27979	No
24	5	55455157	rs112145625	rs182572	55452505	0.696709	rs13160933	T	C	0.0492919	rs112145625	24	ANKRD55	0	intronic	13.35	NA	2	15	0	1	0	3.81833	1.15239	0.141838	0.0371466	3.24324	1.04917	0.048	0.0148	C	T	-3.81833	3.24324	No
24	5	55438580	rs6859219	rs6859219	55438580	1	rs13160933	A	C	0.00155194	rs10213692	24	ANKRD55	0	intronic	13.23	2b	2	15	1	0	1	-4.43259	0.831489	-0.184537	0.0416319	4.41875	1.07326	0.0707	0.016	A	A	-4.43259	4.41875	No
24	5	55438580	rs6859219	rs71624119	55440730	0.836052	rs13160933	A	G	0.0025252	rs10213692	24	ANKRD55	0	intronic	0.728	5	5	15	0	1	0	-4.52909	0.836818	-0.178149	0.0393343	4.27564	1.06897	0.0667	0.0156	A	A	-4.52909	4.27564	No
25	5	96204254	rs2549778	rs10038651	96320411	0.632768	rs4869314	A	G	0.000588446	rs3797796	25	LNPEP	0	intronic	8.873	7	4	5	0	1	0	4.34068	1.13514	0.126756	0.0292019	-6.368	0.923486	-0.0796	0.0125	A	A	4.34068	-6.368	No
25	5	96204254	rs2549778	rs10044354	96320495	0.632768	rs4869314	T	C	0.000587978	rs3797796	25	LNPEP	0	intronic	3.131	1f	4	5	0	1	0	4.34098	1.13515	0.126765	0.0292019	-6.34127	0.923209	-0.0799	0.0126	T	T	4.34098	-6.34127	No
25	5	96204254	rs2549778	rs10051637	96279490	0.632768	rs4869314	G	A	0.000566499	rs3797796	25	LNPEP	0	intronic	5.208	1f	5	5	0	1	0	4.33805	1.13519	0.1268	0.0292297	6.44	1.08383	0.0805	0.0125	G	A	4.33805	-6.44	No
25	5	96229225	rs4869314	rs10061936	96283821	0.757869	rs4869314	C	T	0.00056532	rs3797796	25	LNPEP	0	intronic	1.847	6	5	15	0	1	1	4.34255	1.13538	0.126967	0.029238	5.43548	1.06972	0.0674	0.0124	C	T	4.34255	-5.43548	No
25	5	96229225	rs4869314	rs10069361	96284803	0.757869	rs4869314	A	G	0.000600635	rs3797796	25	LNPEP	0	intronic	4.735	6	4	15	0	1	1	4.32815	1.13491	0.126553	0.0292396	-5.37903	0.935476	-0.0667	0.0124	A	A	4.32815	-5.37903	No
25	5	96204254	rs2549778	rs10077945	96281402	0.632768	rs4869314	T	C	0.000542332	rs3797796	25	LNPEP	0	intronic	8.787	5	5	15	0	1	1	4.34373	1.13541	0.126994	0.0292361	-6.48	0.922194	-0.081	0.0125	T	T	4.34373	-6.48	No
25	5	96229225	rs4869314	rs1019503	96254817	0.806502	rs4869314	A	G	0.000627365	rs3797796	25	CTD-2260A17.2:ERAP2	00:00:00	UTR3	4.119	6	4	5	0	1	0	4.3603	1.13534	0.126932	0.0291109	-5.27419	0.936693	-0.0654	0.0124	A	A	4.3603	-5.27419	No
25	5	96204254	rs2549778	rs10434709	96225774	0.61215	rs4869314	T	C	0.000345873	rs3797796	25	CTD-2260A17.2:ERAP2	00:00:00	intronic	5.288	6	4	5	0	1	1	-4.48789	0.877235	-0.13098	0.0291853	-5.016	0.939225	-0.0627	0.0125	C	T	4.48789	-5.016	No
25	5	96204254	rs2549778	rs1046395	96273180	0.669836	rs4869314	A	G	0.000629764	rs3797796	25	LNPEP	0	intronic	13.92	5	1	2	1	1	0	4.28307	1.13379	0.125566	0.0293168	-5.73016	0.930345	-0.0722	0.0126	A	A	4.28307	-5.73016	No
25	5	96204254	rs2549778	rs1046396	96273187	0.632768	rs4869314	A	G	0.000723482	rs3797796	25	LNPEP	0	intronic	3.085	4	1	2	0	1	0	4.2532	1.13277	0.124666	0.0293111	-5.944	0.928393	-0.0743	0.0125	A	A	4.2532	-5.944	No
25	5	96204254	rs2549778	rs10476696	96319607	0.632768	rs4869314	G	T	0.000589027	rs3797796	25	LNPEP	0	intronic	4.626	6	4	5	0	1	1	4.34001	1.13512	0.126738	0.0292023	6.36	1.08275	0.0795	0.0125	G	T	4.34001	-6.36	No
25	5	96229225	rs4869314	rs1056893	96245439	0.809684	rs4869314	C	T	0.000633455	rs3797796	25	CTD-2260A17.2:ERAP2	00:00:00	exonic	16.63	1f	4	4	1	1	0	-4.36357	0.880944	-0.126761	0.0290499	5.33065	1.06833	0.0661	0.0124	T	T	4.36357	-5.33065	No
25	5	96204254	rs2549778	rs11135482	96221426	0.61215	rs4869314	G	A	0.00183437	rs3797796	25	CTD-2260A17.2:ERAP2	00:00:00	intronic	5.083	5	2	5	0	1	1	-4.3262	0.88029	-0.127504	0.0294725	4.3871	1.05591	0.0544	0.0124	A	A	4.3262	-4.3871	No
25	5	96204254	rs2549778	rs11135484	96221889	0.61215	rs4869314	A	G	0.000386456	rs3797796	25	CTD-2260A17.2:ERAP2	00:00:00	intronic	8.358	1b	2	5	0	1	1	-4.45501	0.877988	-0.130122	0.0292081	-5	0.939413	-0.0625	0.0125	G	A	4.45501	-5	No
25	5	96204254	rs2549778	rs11750025	96221341	0.61215	rs4869314	C	A	0.000371832	rs3797796	25	CTD-2260A17.2:ERAP2	00:00:00	intronic	0.043	6	2	5	0	1	1	-4.46214	0.877811	-0.130324	0.0292066	5	1.06449	0.0625	0.0125	A	A	4.46214	-5	No
25	5	96229225	rs4869314	rs1216565	96265879	0.809684	rs4869314	A	C	0.000680412	rs3797796	25	CTD-2260A17.2	0	intergenic	2.706	4	2	15	0	1	0	4.31271	1.13407	0.125813	0.0291726	-5.22581	0.937255	-0.0648	0.0124	A	A	4.31271	-5.22581	No
25	5	96204254	rs2549778	rs1216566	96264056	0.69248	rs4869314	G	A	0.000757316	rs3797796	25	CTD-2260A17.2	0	intergenic	7.563	6	5	15	0	1	0	4.23704	1.13221	0.124171	0.0293062	6.288	1.08177	0.0786	0.0125	G	A	4.23704	-6.288	No
25	5	96204254	rs2549778	rs1216567	96263839	0.69248	rs4869314	T	C	0.000756262	rs3797796	25	CTD-2260A17.2	0	intergenic	2.999	6	5	15	0	1	0	4.23688	1.13221	0.124171	0.0293073	-6.28	0.924502	-0.0785	0.0125	T	T	4.23688	-6.28	No
25	5	96229225	rs4869314	rs1216568	96263646	0.777046	rs4869314	G	T	0.000992354	rs3797796	25	CTD-2260A17.2	0	intergenic	5.06	7	5	15	0	1	0	4.21998	1.13096	0.123067	0.0291629	5.312	1.06865	0.0664	0.0125	G	T	4.21998	-5.312	No
25	5	96229225	rs4869314	rs1216569	96262534	0.809684	rs4869314	T	G	0.000713034	rs3797796	25	CTD-2260A17.2	0	intergenic	0.343	NA	5	15	0	1	0	4.30129	1.13363	0.125425	0.0291598	-5.33065	0.936037	-0.0661	0.0124	T	T	4.30129	-5.33065	No
25	5	96229225	rs4869314	rs1216570	96261717	0.809684	rs4869314	C	T	0.000646019	rs3797796	25	CTD-2260A17.2	0	intergenic	5.17	7	5	15	0	1	0	4.32807	1.13449	0.126183	0.0291546	4.656	1.05993	0.0582	0.0125	C	T	4.32807	-4.656	No
25	5	96204254	rs2549778	rs1216571	96260561	0.69248	rs4869314	T	C	0.00075754	rs3797796	25	CTD-2260A17.2	0	intergenic	2.201	7	5	15	0	1	0	4.23569	1.13217	0.124136	0.0293072	-6.28	0.924502	-0.0785	0.0125	T	T	4.23569	-6.28	No
25	5	96204254	rs2549778	rs12189125	96221011	0.61215	rs4869314	C	T	0.000402557	rs3797796	25	CTD-2260A17.2:ERAP2	00:00:00	intronic	5.724	7	2	5	0	1	1	-4.44404	0.87827	-0.129801	0.0292079	5.048	1.06513	0.0631	0.0125	T	T	4.44404	-5.048	No
25	5	96204254	rs2549778	rs1230358	96211741	0.996171	rs4869314	T	G	0.0274273	rs2549779	25	CTD-2260A17.2:ERAP2	00:00:00	UTR5	1.704	1b	1	2	0	1	1	-3.28612	0.908098	-0.096403	0.0293364	-5.57937	0.932114	-0.0703	0.0126	G	T	3.28612	-5.57937	No
25	5	96204254	rs2549778	rs1230360	96212895	0.67797	rs4869314	C	T	0.0354189	rs2549779	25	CTD-2260A17.2:ERAP2	00:00:00	intronic	3.705	3a	1	1	0	1	1	-3.26207	0.909213	-0.0951759	0.0291765	-4.14516	0.949899	-0.0514	0.0124	C	T	-3.26207	4.14516	No
25	5	96204254	rs2549778	rs1230361	96213171	0.67797	rs4869314	A	C	0.0355543	rs2549779	25	CTD-2260A17.2:ERAP2	00:00:00	intronic	1.055	1d	1	2	0	1	1	-3.26125	0.909239	-0.0951473	0.0291751	4.14516	1.05274	0.0514	0.0124	A	A	-3.26125	4.14516	No
25	5	96204254	rs2549778	rs1230363	96214507	0.67797	rs4869314	T	C	0.0336336	rs2549779	25	CTD-2260A17.2:ERAP2	00:00:00	intronic	1.441	7	5	5	0	1	1	-3.28201	0.908701	-0.0957392	0.0291709	4.18548	1.05327	0.0519	0.0124	T	T	-3.28201	4.18548	No
25	5	96204254	rs2549778	rs1230364	96214581	0.67797	rs4869314	G	A	0.0336969	rs2549779	25	CTD-2260A17.2:ERAP2	00:00:00	intronic	2.594	6	5	5	0	1	1	-3.28148	0.908716	-0.0957227	0.0291706	-4.20968	0.949139	-0.0522	0.0124	G	A	-3.28148	4.20968	No
25	5	96204254	rs2549778	rs1230365	96214659	0.804898	rs4869314	G	A	0.0441852	rs2549779	25	CTD-2260A17.2:ERAP2	00:00:00	intronic	1.56	7	5	5	0	1	1	-3.14188	0.912397	-0.0916801	0.02918	5.488	1.07101	0.0686	0.0125	A	A	3.14188	-5.488	No
25	5	96229225	rs4869314	rs1230381	96254209	0.806502	rs4869314	G	A	0.000626379	rs3797796	25	CTD-2260A17.2:ERAP2	00:00:00	UTR3	0.233	7	4	5	0	1	0	4.36158	1.13537	0.126959	0.0291084	5.29032	1.0678	0.0656	0.0124	G	A	4.36158	-5.29032	No
25	5	96204254	rs2549778	rs1235617	96213333	0.67797	rs4869314	C	A	0.035648	rs2549779	25	CTD-2260A17.2:ERAP2	00:00:00	intronic	4.809	5	1	2	0	1	1	-3.26042	0.909262	-0.095122	0.0291748	-4.14516	0.949899	-0.0514	0.0124	C	A	-3.26042	4.14516	No
25	5	96204254	rs2549778	rs12654015	96223100	0.61215	rs4869314	A	G	0.0003621	rs3797796	25	CTD-2260A17.2:ERAP2	00:00:00	intronic	1.095	7	4	5	0	1	1	-4.4687	0.87766	-0.130496	0.0292022	-5	0.939413	-0.0625	0.0125	G	A	4.4687	-5	No
25	5	96229225	rs4869314	rs12716486	96307636	0.786229	rs4869314	G	A	0.000389555	rs3797796	25	LNPEP	0	intronic	0.819	7	5	5	0	1	1	4.4102	1.13801	0.129281	0.0293141	5.28226	1.06769	0.0655	0.0124	G	A	4.4102	-5.28226	No
25	5	96204254	rs2549778	rs13170029	96279053	0.632768	rs4869314	T	C	0.000564607	rs3797796	25	LNPEP	0	intronic	3.333	5	2	5	0	1	0	4.33925	1.13523	0.126835	0.0292298	-6.4	0.923116	-0.08	0.0125	T	T	4.33925	-6.4	No
25	5	96204254	rs2549778	rs13189819	96222627	0.61215	rs4869314	G	A	0.00037107	rs3797796	25	CTD-2260A17.2:ERAP2	00:00:00	intronic	1.08	6	4	5	0	1	1	-4.46123	0.877839	-0.130292	0.0292054	5.04	1.06503	0.063	0.0125	A	A	4.46123	-5.04	No
25	5	96204254	rs2549778	rs13358339	96295810	0.636247	rs4869314	C	T	0.000619452	rs3797796	25	LNPEP	0	intronic	3.574	6	1	5	0	1	1	4.32571	1.13468	0.126351	0.0292092	6.4	1.08329	0.08	0.0125	C	T	4.32571	-6.4	No
25	5	96204254	rs2549778	rs1363907	96252803	0.69248	rs4869314	A	G	0.000754169	rs3797796	25	CTD-2260A17.2:ERAP2	00:00:00	intronic	0.233	6	4	5	0	1	0	4.23618	1.13217	0.124136	0.0293038	-6.448	0.922563	-0.0806	0.0125	A	A	4.23618	-6.448	No
25	5	96204254	rs2549778	rs1363908	96253104	0.69248	rs4869314	C	T	0.000752849	rs3797796	25	CTD-2260A17.2:ERAP2	00:00:00	intronic	8.912	6	4	5	0	1	0	4.23642	1.13218	0.124145	0.0293042	6.416	1.0835	0.0802	0.0125	C	T	4.23642	-6.416	No
25	5	96204254	rs2549778	rs1363974	96293816	0.630489	rs4869314	G	A	0.000566805	rs3797796	25	LNPEP	0	intronic	10.45	1b	1	15	0	1	1	4.34704	1.13539	0.126976	0.0292098	6.328	1.08231	0.0791	0.0125	G	A	4.34704	-6.328	No
25	5	96229225	rs4869314	rs1363975	96248886	0.809684	rs4869314	A	G	0.000615216	rs3797796	25	CTD-2260A17.2:ERAP2	00:00:00	intronic	5.266	NA	4	5	0	1	0	-4.36171	0.880885	-0.126828	0.0290776	-5.31452	0.936224	-0.0659	0.0124	G	A	4.36171	-5.31452	No
25	5	96204254	rs2549778	rs1363976	96248795	0.672321	rs4869314	T	C	0.00103988	rs3797796	25	CTD-2260A17.2:ERAP2	00:00:00	intronic	1.12	NA	4	5	0	1	0	-4.13464	0.885745	-0.121326	0.0293438	-6.432	0.922747	-0.0804	0.0125	C	T	4.13464	-6.432	No
25	5	96229225	rs4869314	rs1363977	96248707	0.809684	rs4869314	G	T	0.000621114	rs3797796	25	CTD-2260A17.2:ERAP2	00:00:00	intronic	0.836	NA	4	5	0	1	0	-4.35979	0.88094	-0.126766	0.0290761	5.29839	1.06791	0.0657	0.0124	T	T	4.35979	-5.29839	No
25	5	96204254	rs2549778	rs1423566	96273767	0.632768	rs4869314	C	T	0.000574579	rs3797796	25	LNPEP	0	intronic	7.259	NA	1	7	0	1	0	4.32601	1.13487	0.126518	0.0292459	6.424	1.08361	0.0803	0.0125	C	T	4.32601	-6.424	No
25	5	96229225	rs4869314	rs1423568	96239294	0.809684	rs4869314	A	G	0.000616026	rs3797796	25	CTD-2260A17.2:ERAP2	00:00:00	intronic	5.76	NA	4	4	0	1	1	-4.37864	0.880565	-0.127192	0.0290482	-5.29032	0.936505	-0.0656	0.0124	G	A	4.37864	-5.29032	No
25	5	96204254	rs2549778	rs1477364	96284892	0.664282	rs4869314	T	C	0.000684977	rs3797796	25	LNPEP	0	intronic	8.953	NA	4	15	0	1	1	4.28114	1.13354	0.125345	0.0292785	-6.264	0.924687	-0.0783	0.0125	T	T	4.28114	-6.264	No
25	5	96204254	rs2549778	rs1544777	96314230	0.667202	rs4869314	G	A	0.000599027	rs3797796	25	LNPEP	0	intronic	0.464	5	4	5	0	1	1	4.31088	1.13456	0.126245	0.0292852	6.32	1.0822	0.079	0.0125	G	A	4.31088	-6.32	No
25	5	96204254	rs2549778	rs1559354	96224121	0.61215	rs4869314	A	G	0.000340249	rs3797796	25	CTD-2260A17.2:ERAP2	00:00:00	intronic	4.775	7	4	5	0	1	1	-4.4903	0.877141	-0.131088	0.0291935	-4.968	0.939789	-0.0621	0.0125	G	A	4.4903	-4.968	No
25	5	96204254	rs2549778	rs1559355	96226695	0.605901	rs4869314	G	T	0.0005016	rs3797796	25	CTD-2260A17.2:ERAP2	00:00:00	intronic	1.715	7	4	5	0	1	1	-4.50181	0.876913	-0.131347	0.0291766	4.728	1.06088	0.0591	0.0125	T	T	4.50181	-4.728	No
25	5	96204254	rs2549778	rs1559356	96226729	0.605901	rs4869314	G	A	0.000707698	rs3797796	25	CTD-2260A17.2:ERAP2	00:00:00	intronic	7.576	7	4	5	0	1	1	-4.50466	0.876839	-0.131432	0.0291769	4.63281	1.06109	0.0593	0.0128	A	A	4.50466	-4.63281	No
25	5	96204254	rs2549778	rs1559357	96226730	0.603016	rs4869314	A	G	0.000850841	rs3797796	25	CTD-2260A17.2:ERAP2	00:00:00	intronic	9.927	7	4	5	0	1	1	-4.50534	0.876825	-0.131448	0.029176	-4.57812	0.943084	-0.0586	0.0128	G	A	4.50534	-4.57812	No
25	5	96055874	rs17086593	rs17086593	96055874	1	rs17086593	G	A	0.0485161	rs17086593	25	CAST	0	intronic	5.24	4	4	5	0	0	0	3.16286	1.20629	0.18755	0.0592975	3.63306	1.09428	0.0901	0.0248	G	A	3.16286	-3.63306	No
25	5	96229225	rs4869314	rs17087165	96242981	0.809684	rs4869314	C	T	0.00063702	rs3797796	25	CTD-2260A17.2:ERAP2	00:00:00	intronic	1.919	6	4	5	0	1	0	-4.36123	0.881	-0.126698	0.0290509	5.29839	1.06791	0.0657	0.0124	T	T	4.36123	-5.29839	No
25	5	96229225	rs4869314	rs171647	96237413	0.809684	rs4869314	C	T	0.000619528	rs3797796	25	CTD-2260A17.2:ERAP2	00:00:00	intronic	3.557	4	4	4	0	1	1	-4.37654	0.880618	-0.127131	0.0290484	5.20161	1.06663	0.0645	0.0124	T	T	4.37654	-5.20161	No
25	5	96352068	rs18059	rs18059	96352068	1	rs4869314	T	C	0.0264042	rs3797796	25	LNPEP	0	intronic	1.002	6	4	5	0	1	0	-3.10315	0.91117	-0.0930258	0.0299779	5.38095	1.07015	0.0678	0.0126	T	T	-3.10315	5.38095	No
25	5	96229225	rs4869314	rs193993	96234872	0.809684	rs4869314	T	C	0.000623936	rs3797796	25	CTD-2260A17.2:ERAP2	00:00:00	intronic	4.32	6	4	5	0	1	1	-4.37418	0.880679	-0.127062	0.0290482	-5.19355	0.93763	-0.0644	0.0124	C	T	4.37418	-5.19355	No
25	5	96229225	rs4869314	rs193994	96258723	0.773967	rs4869314	C	A	0.000989411	rs3797796	25	CTD-2260A17.2	0	intergenic	4.212	NA	1	5	0	1	0	4.22659	1.13105	0.123146	0.0291361	5.32258	1.06823	0.066	0.0124	C	A	4.22659	-5.32258	No
25	5	96204254	rs2549778	rs1974871	96226535	0.6119	rs4869314	T	C	0.00058856	rs3797796	25	CTD-2260A17.2:ERAP2	00:00:00	intronic	3.325	6	4	5	0	1	1	-4.28709	0.881479	-0.126154	0.0294265	-4.744	0.942424	-0.0593	0.0125	C	T	4.28709	-4.744	No
25	5	96229225	rs4869314	rs1981846	96268862	0.796332	rs4869314	A	C	0.000617401	rs3797796	25	CTD-2260A17.2	0	intergenic	4.848	1f	1	15	0	1	0	4.34798	1.13527	0.126871	0.0291792	-5.25806	0.93688	-0.0652	0.0124	A	A	4.34798	-5.25806	No
25	5	96229225	rs4869314	rs2042383	96234621	0.809684	rs4869314	C	T	0.000624456	rs3797796	25	CTD-2260A17.2:ERAP2	00:00:00	intronic	3.005	6	4	5	0	1	1	-4.37388	0.880687	-0.127053	0.0290481	5.17742	1.06631	0.0642	0.0124	T	T	4.37388	-5.17742	No
25	5	96229225	rs4869314	rs2042385	96247993	0.806502	rs4869314	A	G	0.000562449	rs3797796	25	CTD-2260A17.2:ERAP2	00:00:00	intronic	4.365	7	4	5	0	1	0	-4.40354	0.879865	-0.127987	0.0290645	-5.40323	0.935195	-0.067	0.0124	G	A	4.40354	-5.40323	No
25	5	96229225	rs4869314	rs2113050	96314502	0.783142	rs4869314	G	T	0.000337213	rs3797796	25	LNPEP	0	intronic	3.856	NA	4	5	0	1	1	4.46182	1.13974	0.1308	0.0293154	5.29839	1.06791	0.0657	0.0124	G	T	4.46182	-5.29839	No
25	5	96229225	rs4869314	rs2113190	96236318	0.809684	rs4869314	G	A	0.000621587	rs3797796	25	CTD-2260A17.2:ERAP2	00:00:00	intronic	2.331	7	4	5	0	1	1	-4.37542	0.880647	-0.127098	0.0290483	5.18548	1.06641	0.0643	0.0124	A	A	4.37542	-5.18548	No
25	5	96229225	rs4869314	rs2113191	96246338	0.809684	rs4869314	T	C	0.00061703	rs3797796	25	CTD-2260A17.2:ERAP2	00:00:00	intronic	2.049	6	4	5	0	1	0	-4.36508	0.88086	-0.126857	0.0290617	-5.27419	0.936693	-0.0654	0.0124	C	T	4.36508	-5.27419	No
25	5	96204254	rs2549778	rs2161548	96318145	0.636247	rs4869314	A	G	0.000764529	rs3797796	25	LNPEP	0	intronic	1.439	5	4	5	0	1	1	4.26537	1.13269	0.124595	0.0292109	-6.44	0.922655	-0.0805	0.0125	A	A	4.26537	-6.44	No
25	5	96229225	rs4869314	rs2161657	96232806	0.806502	rs4869314	C	T	0.000590765	rs3797796	25	CTD-2260A17.2:ERAP2	00:00:00	intronic	7.441	1b	2	5	0	1	1	-4.40088	0.880013	-0.127819	0.0290439	5.24194	1.06716	0.065	0.0124	T	T	4.40088	-5.24194	No
25	5	96229225	rs4869314	rs2247650	96229750	0.852856	rs4869314	G	T	0.00038251	rs3797796	25	CTD-2260A17.2:ERAP2	00:00:00	intronic	3.584	NA	4	5	0	1	1	-4.50901	0.876803	-0.131473	0.0291578	5.12903	1.06567	0.0636	0.0124	T	T	4.50901	-5.12903	No
25	5	96229225	rs4869314	rs2248374	96235896	0.809684	rs4869314	A	G	0.000622565	rs3797796	25	CTD-2260A17.2:ERAP2	00:00:00	exonic	15.46	7	4	5	1	1	1	-4.37491	0.88066	-0.127084	0.0290483	-5.16129	0.938005	-0.064	0.0124	G	A	4.37491	-5.16129	No
25	5	96229225	rs4869314	rs2255546	96249115	0.809684	rs4869314	C	T	0.000615903	rs3797796	25	CTD-2260A17.2:ERAP2	00:00:00	exonic	2.602	NA	4	5	0	1	0	-4.36083	0.8809	-0.126811	0.0290796	5.33871	1.06844	0.0662	0.0124	T	T	4.36083	-5.33871	No
25	5	96229225	rs4869314	rs2255633	96249323	0.809684	rs4869314	G	A	0.000620521	rs3797796	25	CTD-2260A17.2:ERAP2	00:00:00	intronic	2.894	NA	4	15	0	1	0	-4.35872	0.880938	-0.126768	0.0290838	5.39516	1.06919	0.0669	0.0124	A	A	4.35872	-5.39516	No
25	5	96229225	rs4869314	rs2255637	96249378	0.809684	rs4869314	A	C	0.000621016	rs3797796	25	CTD-2260A17.2:ERAP2	00:00:00	intronic	6.593	NA	4	15	0	1	0	-4.35824	0.880946	-0.126759	0.0290849	-5.3629	0.935663	-0.0665	0.0124	C	A	4.35824	-5.3629	No
25	5	96204254	rs2549778	rs2278018	96224579	0.61215	rs4869314	C	T	0.000342685	rs3797796	25	CTD-2260A17.2:ERAP2	00:00:00	intronic	5.374	7	4	5	0	1	1	-4.48845	0.877192	-0.131029	0.0291926	5.04	1.06503	0.063	0.0125	T	T	4.48845	-5.04	No
25	5	96204254	rs2549778	rs2278019	96225252	0.61215	rs4869314	G	A	0.000341219	rs3797796	25	CTD-2260A17.2:ERAP2	00:00:00	intronic	0.547	6	4	4	0	1	1	-4.49232	0.877116	-0.131116	0.0291867	4.984	1.06428	0.0623	0.0125	A	A	4.49232	-4.984	No
25	5	96229225	rs4869314	rs2287988	96237326	0.809684	rs4869314	G	A	0.000630314	rs3797796	25	CTD-2260A17.2:ERAP2	00:00:00	exonic	16.18	1f	4	4	1	1	1	-4.37226	0.880725	-0.12701	0.029049	5.20161	1.06663	0.0645	0.0124	A	A	4.37226	-5.20161	No
25	5	96204254	rs2549778	rs2303208	96222183	0.61215	rs4869314	A	G	0.000381376	rs3797796	25	CTD-2260A17.2:ERAP2	00:00:00	intronic	13.07	5	2	5	1	1	1	-4.45421	0.878012	-0.130095	0.0292072	-5.08	0.938474	-0.0635	0.0125	G	A	4.45421	-5.08	No
25	5	96204254	rs2549778	rs2351010	96293929	0.630489	rs4869314	A	G	0.0005662	rs3797796	25	LNPEP	0	intronic	0.452	1b	1	15	0	1	1	4.34733	1.1354	0.126985	0.0292099	-6.48	0.922194	-0.081	0.0125	A	A	4.34733	-6.48	No
25	5	96204254	rs2549778	rs2351011	96251675	0.69248	rs4869314	A	C	0.00069706	rs3797796	25	CTD-2260A17.2:ERAP2	00:00:00	intronic	7.949	NA	4	5	0	1	0	4.25438	1.13279	0.124684	0.0293071	-6.24	0.924964	-0.078	0.0125	A	A	4.25438	-6.24	No
25	5	96204254	rs2549778	rs2432141	96275166	0.636236	rs4869314	T	C	0.00137961	rs3797796	25	LNPEP	0	intronic	3.319	6	1	5	0	1	0	4.03582	1.12696	0.119524	0.0296157	-5.30159	0.935382	-0.0668	0.0126	T	T	4.03582	-5.30159	No
25	5	96204254	rs2549778	rs2432142	96275201	0.636236	rs4869314	A	G	0.00122899	rs3797796	25	LNPEP	0	intronic	1.149	7	1	5	0	1	0	4.07326	1.12786	0.120322	0.0295395	-5.23438	0.935195	-0.067	0.0128	A	A	4.07326	-5.23438	No
25	5	96229225	rs4869314	rs248215	96370879	0.772739	rs4869314	G	A	0.000251909	rs3797796	25	LNPEP	0	UTR3	4.131	6	4	5	0	1	0	-4.18984	0.880167	-0.127644	0.030465	5.24603	1.06833	0.0661	0.0126	A	A	4.18984	-5.24603	No
25	5	96229225	rs4869314	rs251339	96235038	0.799965	rs4869314	T	C	0.00125662	rs3797796	25	CTD-2260A17.2:ERAP2	00:00:00	intronic	6.528	7	4	5	0	1	1	-4.16112	0.885891	-0.121161	0.0291175	-4.98387	0.940071	-0.0618	0.0124	C	T	4.16112	-4.98387	No
25	5	96204254	rs2549778	rs251340	96236412	0.69248	rs4869314	A	G	0.000735965	rs3797796	25	CTD-2260A17.2:ERAP2	00:00:00	intronic	0.139	7	4	5	0	1	1	-4.25345	0.882883	-0.124563	0.0292851	-6.64	0.920351	-0.083	0.0125	G	A	4.25345	-6.64	No
25	5	96204254	rs2549778	rs251341	96236620	0.69248	rs4869314	T	C	0.000734405	rs3797796	25	CTD-2260A17.2:ERAP2	00:00:00	intronic	0.28	7	4	5	0	1	1	-4.25413	0.882865	-0.124583	0.0292852	-6.616	0.920627	-0.0827	0.0125	C	T	4.25413	-6.616	No
25	5	96229225	rs4869314	rs251342	96236843	0.806502	rs4869314	C	T	0.000565151	rs3797796	25	CTD-2260A17.2:ERAP2	00:00:00	intronic	0.091	7	4	5	0	1	1	-4.41543	0.87965	-0.128231	0.0290416	5.20968	1.06673	0.0646	0.0124	T	T	4.41543	-5.20968	No
25	5	96204254	rs2549778	rs251343	96257829	0.69248	rs4869314	T	C	0.000736179	rs3797796	25	CTD-2260A17.2	0	intergenic	1.845	4	1	5	0	1	0	4.24303	1.13242	0.124357	0.0293085	-6.28125	0.922747	-0.0804	0.0128	T	T	4.24303	-6.28125	No
25	5	96204254	rs2549778	rs2548224	96272420	0.639562	rs4869314	G	T	0.000660278	rs3797796	25	LNPEP	0	intronic	1.875	4	1	1	0	1	0	4.28536	1.13351	0.125319	0.0292435	6.06349	1.07939	0.0764	0.0126	G	T	4.28536	-6.06349	No
25	5	96204254	rs2549778	rs2548226	96275186	0.67234	rs4869314	T	C	0.00152669	rs3797796	25	LNPEP	0	intronic	0.527	6	1	5	0	1	0	3.99733	1.12585	0.118538	0.0296544	-5.10156	0.936786	-0.0653	0.0128	T	T	3.99733	-5.10156	No
25	5	96204254	rs2549778	rs2548516	96275413	0.632768	rs4869314	T	C	0.0005788	rs3797796	25	LNPEP	0	intronic	12.36	NA	1	5	0	1	0	4.32602	1.13484	0.126492	0.0292397	-6.336	0.923855	-0.0792	0.0125	T	T	4.32602	-6.336	No
25	5	96229225	rs4869314	rs2548520	96251003	0.809684	rs4869314	G	A	0.000615004	rs3797796	25	CTD-2260A17.2:ERAP2	00:00:00	intronic	0.417	NA	4	5	0	1	0	-4.35716	0.880934	-0.126773	0.0290952	5.26613	1.06748	0.0653	0.0124	A	A	4.35716	-5.26613	No
25	5	96229225	rs4869314	rs2548521	96250928	0.809684	rs4869314	G	A	0.000614919	rs3797796	25	CTD-2260A17.2:ERAP2	00:00:00	intronic	1.77	NA	4	5	0	1	0	-4.35776	0.880926	-0.126782	0.0290933	5.32258	1.06823	0.066	0.0124	A	A	4.35776	-5.32258	No
25	5	96229225	rs4869314	rs2548522	96250457	0.806502	rs4869314	G	A	0.000561347	rs3797796	25	CTD-2260A17.2:ERAP2	00:00:00	intronic	2.855	NA	4	5	0	1	0	-4.39904	0.87991	-0.127936	0.0290826	5.26613	1.06748	0.0653	0.0124	A	A	4.39904	-5.26613	No
25	5	96229225	rs4869314	rs2548523	96246940	0.809684	rs4869314	G	T	0.000616683	rs3797796	25	CTD-2260A17.2:ERAP2	00:00:00	intronic	5.876	NA	4	5	0	1	0	-4.36468	0.880863	-0.126853	0.0290636	5.37097	1.06887	0.0666	0.0124	T	T	4.36468	-5.37097	No
25	5	96229225	rs4869314	rs2548525	96245892	0.809684	rs4869314	C	T	0.00081805	rs3797796	25	CTD-2260A17.2:ERAP2	00:00:00	intronic	8.75	NA	4	5	0	1	0	-4.23582	0.883465	-0.123904	0.0292514	5.54032	1.07111	0.0687	0.0124	T	T	4.23582	-5.54032	No
25	5	96229225	rs4869314	rs2548526	96245617	0.809684	rs4869314	T	C	0.000633593	rs3797796	25	CTD-2260A17.2:ERAP2	00:00:00	intronic	7.234	NA	4	4	0	1	0	-4.36315	0.880949	-0.126756	0.0290514	-5.33065	0.936037	-0.0661	0.0124	C	T	4.36315	-5.33065	No
25	5	96229225	rs4869314	rs2548528	96242074	0.802162	rs4869314	G	A	0.000406954	rs3797796	25	CTD-2260A17.2:ERAP2	00:00:00	intronic	3.643	NA	4	5	0	1	0	-4.47257	0.878049	-0.130053	0.0290779	5.26613	1.06748	0.0653	0.0124	A	A	4.47257	-5.26613	No
25	5	96229225	rs4869314	rs2548529	96240220	0.806502	rs4869314	T	C	0.000560552	rs3797796	25	CTD-2260A17.2:ERAP2	00:00:00	intronic	0.88	NA	4	5	0	1	0	-4.41966	0.879544	-0.128352	0.0290411	-5.31452	0.936224	-0.0659	0.0124	C	T	4.41966	-5.31452	No
25	5	96204254	rs2549778	rs2548530	96239927	0.69248	rs4869314	T	C	0.000750635	rs3797796	25	CTD-2260A17.2:ERAP2	00:00:00	intronic	12.83	NA	4	5	0	1	1	-4.24923	0.88298	-0.124453	0.0292883	-6.528	0.921641	-0.0816	0.0125	C	T	4.24923	-6.528	No
25	5	96204254	rs2549778	rs2548532	96238578	0.69248	rs4869314	C	T	0.000728903	rs3797796	25	CTD-2260A17.2:ERAP2	00:00:00	intronic	3.88	NA	4	5	0	1	1	-4.255	0.882832	-0.12462	0.029288	6.704	1.08741	0.0838	0.0125	T	T	4.255	-6.704	No
25	5	96229225	rs4869314	rs2548533	96238401	0.809684	rs4869314	A	G	0.000617905	rs3797796	25	CTD-2260A17.2:ERAP2	00:00:00	intronic	2.261	NA	4	5	0	1	1	-4.37747	0.880594	-0.127159	0.0290484	-5.16935	0.937911	-0.0641	0.0124	G	A	4.37747	-5.16935	No
25	5	96229225	rs4869314	rs2548534	96233608	0.809684	rs4869314	G	A	0.000631373	rs3797796	25	CTD-2260A17.2:ERAP2	00:00:00	intronic	1.377	NA	4	5	0	1	1	-4.37076	0.880767	-0.126962	0.0290481	5.15323	1.06599	0.0639	0.0124	A	A	4.37076	-5.15323	No
25	5	96229225	rs4869314	rs2548535	96232699	0.809684	rs4869314	A	G	0.00063234	rs3797796	25	CTD-2260A17.2:ERAP2	00:00:00	intronic	6.432	NA	2	5	0	1	1	-4.37026	0.88078	-0.126947	0.029048	-5.20161	0.937536	-0.0645	0.0124	G	A	4.37026	-5.20161	No
25	5	96229225	rs4869314	rs2548539	96231504	0.802653	rs4869314	C	T	0.000402134	rs3797796	25	CTD-2260A17.2:ERAP2	00:00:00	intronic	0.979	NA	2	5	0	1	1	-4.37197	0.879837	-0.128019	0.0292817	5.19355	1.06652	0.0644	0.0124	T	T	4.37197	-5.19355	No
25	5	96229225	rs4869314	rs2548540	96230178	0.810174	rs4869314	G	A	0.000507756	rs3797796	25	CTD-2260A17.2:ERAP2	00:00:00	intronic	0.895	NA	4	5	0	1	1	-4.41952	0.879345	-0.128578	0.0290932	5.27419	1.06759	0.0654	0.0124	A	A	4.41952	-5.27419	No
25	5	96204254	rs2549778	rs2549778	96204254	1	rs4869314	T	C	0.0187956	rs2549779	25	CTD-2260A17.2	0	intronic	2.791	6	5	15	0	1	1	-3.42274	0.90471	-0.100141	0.0292575	-5.624	0.932114	-0.0703	0.0125	C	T	3.42274	-5.624	No
25	5	96204254	rs2549778	rs2549779	96216387	0.662339	rs4869314	G	A	0.0336741	rs2549779	25	CTD-2260A17.2:ERAP2	00:00:00	intronic	9.515	1b	1	5	0	1	1	-3.28897	0.908591	-0.0958602	0.029146	-4.00806	0.951515	-0.0497	0.0124	G	A	-3.28897	4.00806	No
25	5	96229225	rs4869314	rs2549781	96230122	0.803238	rs4869314	G	T	0.000471502	rs3797796	25	CTD-2260A17.2:ERAP2	00:00:00	intronic	0.714	7	4	5	0	1	1	-4.45141	0.878553	-0.129479	0.0290872	5.28226	1.06769	0.0655	0.0124	T	T	4.45141	-5.28226	No
25	5	96229225	rs4869314	rs2549782	96231000	0.809684	rs4869314	G	T	0.000636679	rs3797796	25	CTD-2260A17.2:ERAP2	00:00:00	exonic	15.3	6	4	5	1	1	1	-4.36817	0.880837	-0.126883	0.0290471	5.32258	1.06823	0.066	0.0124	T	T	4.36817	-5.32258	No
25	5	96204254	rs2549778	rs2549783	96231372	0.69248	rs4869314	T	C	0.000725203	rs3797796	25	CTD-2260A17.2:ERAP2	00:00:00	intronic	8.507	7	1	5	0	1	1	-4.25874	0.882742	-0.124722	0.0292862	-6.632	0.920443	-0.0829	0.0125	C	T	4.25874	-6.632	No
25	5	96229225	rs4869314	rs2549784	96231520	0.809684	rs4869314	G	T	0.000622454	rs3797796	25	CTD-2260A17.2:ERAP2	00:00:00	intronic	0.546	6	2	5	0	1	1	-4.37396	0.880683	-0.127058	0.0290486	5.22581	1.06695	0.0648	0.0124	T	T	4.37396	-5.22581	No
25	5	96229225	rs4869314	rs2549785	96232286	0.809684	rs4869314	C	T	0.000633232	rs3797796	25	CTD-2260A17.2:ERAP2	00:00:00	intronic	3.1	1f	1	5	0	1	1	-4.36986	0.880791	-0.126935	0.0290478	5.29839	1.06791	0.0657	0.0124	T	T	4.36986	-5.29839	No
25	5	96229225	rs4869314	rs2549787	96239837	0.806502	rs4869314	G	A	0.000594987	rs3797796	25	CTD-2260A17.2:ERAP2	00:00:00	intronic	1.231	5	4	5	0	1	1	-4.39913	0.880056	-0.12777	0.0290443	5.25	1.06727	0.0651	0.0124	A	A	4.39913	-5.25	No
25	5	96229225	rs4869314	rs2549788	96240386	0.809684	rs4869314	A	G	0.000614193	rs3797796	25	CTD-2260A17.2:ERAP2	00:00:00	intronic	3.06	5	4	5	0	1	0	-4.37992	0.880533	-0.127228	0.029048	-5.29032	0.936505	-0.0656	0.0124	G	A	4.37992	-5.29032	No
25	5	96229225	rs4869314	rs2549789	96242270	0.809684	rs4869314	A	C	0.00065028	rs3797796	25	CTD-2260A17.2:ERAP2	00:00:00	intronic	2.498	7	4	5	0	1	0	-4.35446	0.881163	-0.126513	0.0290536	-5.26613	0.936786	-0.0653	0.0124	C	A	4.35446	-5.26613	No
25	5	96229225	rs4869314	rs2549790	96242412	0.809684	rs4869314	T	C	0.000649874	rs3797796	25	CTD-2260A17.2:ERAP2	00:00:00	intronic	3.647	6	4	5	0	1	0	-4.35471	0.881157	-0.126519	0.0290535	-5.22581	0.937255	-0.0648	0.0124	C	T	4.35471	-5.22581	No
25	5	96229225	rs4869314	rs2549791	96242442	0.806407	rs4869314	G	A	0.000649628	rs3797796	25	CTD-2260A17.2:ERAP2	00:00:00	intronic	4.835	7	4	5	0	1	0	-4.35486	0.881153	-0.126524	0.0290535	5.1371	1.06577	0.0637	0.0124	A	A	4.35486	-5.1371	No
25	5	96229225	rs4869314	rs2549792	96242462	0.806407	rs4869314	G	A	0.000633497	rs3797796	25	CTD-2260A17.2:ERAP2	00:00:00	intronic	0.137	7	4	5	0	1	0	-4.3607	0.88101	-0.126686	0.0290518	5.20161	1.06663	0.0645	0.0124	A	A	4.3607	-5.20161	No
25	5	96204254	rs2549778	rs2549794	96244549	0.69248	rs4869314	C	T	0.000750988	rs3797796	25	CTD-2260A17.2:ERAP2	00:00:00	intronic	1.349	1f	4	5	0	1	0	-4.23962	0.883233	-0.124166	0.0292871	6.52	1.08491	0.0815	0.0125	T	T	4.23962	-6.52	No
25	5	96229225	rs4869314	rs2549795	96244638	0.809684	rs4869314	A	G	0.000634421	rs3797796	25	CTD-2260A17.2:ERAP2	00:00:00	intronic	7.394	1f	4	5	0	1	0	-4.36294	0.880959	-0.126744	0.0290502	-5.29032	0.936505	-0.0656	0.0124	G	A	4.36294	-5.29032	No
25	5	96229225	rs4869314	rs2549796	96245343	0.806502	rs4869314	C	T	0.000576209	rs3797796	25	CTD-2260A17.2:ERAP2	00:00:00	exonic	18.66	1f	4	4	1	1	0	-4.40474	0.879919	-0.127925	0.0290427	5.33871	1.06844	0.0662	0.0124	T	T	4.40474	-5.33871	No
25	5	96229225	rs4869314	rs2549797	96245518	0.809684	rs4869314	A	G	0.000633593	rs3797796	25	CTD-2260A17.2:ERAP2	00:00:00	intronic	18.32	1f	4	4	1	1	0	-4.3635	0.880945	-0.12676	0.0290501	-5.30645	0.936318	-0.0658	0.0124	G	A	4.3635	-5.30645	No
25	5	96229225	rs4869314	rs2549799	96245910	0.809684	rs4869314	C	A	0.00103821	rs3797796	25	CTD-2260A17.2:ERAP2	00:00:00	intronic	0.107	7	4	5	0	1	0	-4.17189	0.885101	-0.122054	0.0292562	5.48387	1.07037	0.068	0.0124	A	A	4.17189	-5.48387	No
25	5	96229225	rs4869314	rs2617434	96271638	0.796259	rs4869314	G	A	0.000567952	rs3797796	25	LNPEP	0	UTR5	7.945	4	1	1	0	1	0	4.33051	1.13495	0.126589	0.0292318	4.8254	1.06269	0.0608	0.0126	G	A	4.33051	-4.8254	No
25	5	96204254	rs2549778	rs2617436	96213926	0.67797	rs4869314	A	G	0.0358403	rs2549779	25	CTD-2260A17.2:ERAP2	00:00:00	intronic	7.001	6	1	5	0	1	1	-3.2595	0.909295	-0.0950857	0.0291719	4.104	1.05264	0.0513	0.0125	A	A	-3.2595	4.104	No
25	5	96204254	rs2549778	rs2617439	96275154	0.67234	rs4869314	A	G	0.00117026	rs3797796	25	LNPEP	0	intronic	1.903	7	1	5	0	1	0	4.06313	1.12803	0.120473	0.0296502	-5.20472	0.936037	-0.0661	0.0127	A	A	4.06313	-5.20472	No
25	5	96204254	rs2549778	rs2617447	96267655	0.683027	rs4869314	G	A	0.000705131	rs3797796	25	CTD-2260A17.2	0	intergenic	4.38	NA	1	15	0	1	0	4.25595	1.13283	0.124719	0.0293046	6.32	1.0822	0.079	0.0125	G	A	4.25595	-6.32	No
25	5	96204254	rs2549778	rs27289	96346278	0.636247	rs4869314	G	T	0.000503059	rs3797796	25	LNPEP	0	intronic	5.763	6	4	5	0	1	0	-4.21061	0.88216	-0.125382	0.0297776	6.36508	1.0835	0.0802	0.0126	T	T	4.21061	-6.36508	No
25	5	96204254	rs2549778	rs27290	96350088	0.636247	rs4869314	G	A	0.00060995	rs3797796	25	LNPEP	0	intronic	1.963	6	4	4	0	1	0	-4.14886	0.883458	-0.123912	0.0298664	6.42063	1.08426	0.0809	0.0126	A	A	4.14886	-6.42063	No
25	5	96229225	rs4869314	rs27292	96356980	0.789938	rs4869314	A	G	0.000342878	rs3797796	25	LNPEP	0	intronic	2.699	6	4	5	0	1	0	-4.21934	0.880608	-0.127143	0.0301333	-5.352	0.935289	-0.0669	0.0125	G	A	4.21934	-5.352	No
25	5	96204254	rs2549778	rs27293	96357178	0.636247	rs4869314	A	G	0.000761311	rs3797796	25	LNPEP	0	intronic	6.36	5	4	5	0	1	0	-4.04717	0.885578	-0.121515	0.0300246	-6.22835	0.923948	-0.0791	0.0127	G	A	4.04717	-6.22835	No
25	5	96229225	rs4869314	rs27294	96357260	0.76166	rs4869314	T	G	0.000581934	rs3797796	25	LNPEP	0	intronic	3.366	3a	4	5	0	1	0	-4.0856	0.884162	-0.123115	0.0301339	-5.36	0.935195	-0.067	0.0125	G	T	4.0856	-5.36	No
25	5	96204254	rs2549778	rs27295	96358687	0.636247	rs4869314	C	T	0.000535508	rs3797796	25	LNPEP	0	intronic	1.061	3a	4	5	0	1	0	-4.11736	0.883614	-0.123735	0.030052	6.25984	1.08275	0.0795	0.0127	T	T	4.11736	-6.25984	No
25	5	96229225	rs4869314	rs27296	96361626	0.745308	rs4869314	C	T	0.000431894	rs3797796	25	LNPEP	0	intronic	0.543	6	4	5	0	1	0	-4.13248	0.882631	-0.124848	0.0302114	5.312	1.06865	0.0664	0.0125	T	T	4.13248	-5.312	No
25	5	96204254	rs2549778	rs27298	96362800	0.613974	rs4869314	T	G	0.000580373	rs3797796	25	LNPEP	0	intronic	1.548	6	4	4	0	1	0	-4.0848	0.884203	-0.123069	0.0301284	-6.41732	0.921733	-0.0815	0.0127	G	T	4.0848	-6.41732	No
25	5	96229225	rs4869314	rs27299	96363051	0.735518	rs4869314	C	T	0.000434001	rs3797796	25	LNPEP	0	intronic	0.093	7	4	4	0	1	0	-4.12386	0.882762	-0.1247	0.0302386	5.29365	1.06897	0.0667	0.0126	T	T	4.12386	-5.29365	No
25	5	96204254	rs2549778	rs27300	96363407	0.613974	rs4869314	C	T	0.000587501	rs3797796	25	LNPEP	0	intronic	3.887	6	4	4	0	1	0	-4.07737	0.884344	-0.122909	0.0301442	6.22835	1.08231	0.0791	0.0127	T	T	4.07737	-6.22835	No
25	5	96229225	rs4869314	rs27302	96373750	0.644374	rs4869314	G	A	0.000820031	rs3797796	25	LNPEP	530	downstream	4.859	1f	4	5	0	1	0	-3.92124	0.886823	-0.12011	0.0306306	5.74219	1.07627	0.0735	0.0128	A	A	3.92124	-5.74219	No
25	5	96229225	rs4869314	rs27305	96333334	0.789938	rs4869314	G	A	0.000346092	rs3797796	25	LNPEP	0	intronic	9.158	5	4	5	0	1	0	-4.36821	0.878685	-0.129329	0.0296068	5.344	1.06908	0.0668	0.0125	A	A	4.36821	-5.344	No
25	5	96204254	rs2549778	rs27306	96334558	0.673528	rs4869314	G	T	0.000676498	rs3797796	25	LNPEP	0	intronic	0.429	1f	4	5	0	1	0	-4.18875	0.883372	-0.124009	0.0296052	6.26772	1.08285	0.0796	0.0127	T	T	4.18875	-6.26772	No
25	5	96229225	rs4869314	rs27397	96340616	0.789938	rs4869314	T	G	0.000309311	rs3797796	25	LNPEP	0	intronic	7.986	1f	4	5	0	1	0	-4.34639	0.878628	-0.129394	0.0297704	-5.296	0.935944	-0.0662	0.0125	G	T	4.34639	-5.296	No
25	5	96204254	rs2549778	rs27436	96330966	0.636247	rs4869314	T	C	0.000628049	rs3797796	25	LNPEP	0	intronic	6.149	6	4	5	0	1	0	-4.25331	0.882281	-0.125245	0.0294464	-6.45238	0.921917	-0.0813	0.0126	C	T	4.25331	-6.45238	No
25	5	96204254	rs2549778	rs2762	96273298	0.636247	rs4869314	T	C	0.0006274	rs3797796	25	LNPEP	0	intronic	9.631	NA	1	7	0	1	0	4.30421	1.13415	0.125883	0.0292466	-6.32	0.92404	-0.079	0.0125	T	T	4.30421	-6.32	No
25	5	96229225	rs4869314	rs27621	96361333	0.745308	rs4869314	T	C	0.00043269	rs3797796	25	LNPEP	0	intronic	6.041	7	4	4	0	1	0	-4.135	0.8826	-0.124883	0.0302015	-5.312	0.935756	-0.0664	0.0125	C	T	4.135	-5.312	No
25	5	96204254	rs2549778	rs27659	96343552	0.632292	rs4869314	A	G	0.000442008	rs3797796	25	LNPEP	0	intronic	0.352	7	4	5	0	1	0	-4.26061	0.881161	-0.126515	0.0296941	-6.38095	0.922747	-0.0804	0.0126	G	A	4.26061	-6.38095	No
25	5	96204254	rs2549778	rs27711	96345739	0.673528	rs4869314	A	G	0.000633444	rs3797796	25	LNPEP	0	intronic	3.27	1f	4	5	0	1	0	-4.14428	0.88361	-0.123739	0.0298579	-6.1811	0.924502	-0.0785	0.0127	G	A	4.14428	-6.1811	No
25	5	96204254	rs2549778	rs27712	96364063	0.673528	rs4869314	C	T	0.000747591	rs3797796	25	LNPEP	0	intronic	4.735	1f	4	4	0	1	0	-3.98507	0.886382	-0.120607	0.0302648	6.14173	1.08112	0.078	0.0127	T	T	3.98507	-6.14173	No
25	5	96229225	rs4869314	rs27747	96359912	0.789938	rs4869314	A	G	0.00036016	rs3797796	25	LNPEP	0	intronic	0.269	7	4	4	0	1	0	-4.18762	0.881197	-0.126474	0.0302019	-5.312	0.935756	-0.0664	0.0125	G	A	4.18762	-5.312	No
25	5	96204254	rs2549778	rs27993	96355603	0.673528	rs4869314	A	G	0.000797461	rs3797796	25	LNPEP	0	intronic	4.722	1d	1	5	0	1	0	-4.02507	0.886005	-0.121033	0.0300697	-6.19685	0.924317	-0.0787	0.0127	G	A	4.02507	-6.19685	No
25	5	96204254	rs2549778	rs27998	96367408	0.613974	rs4869314	G	A	0.000596826	rs3797796	25	LNPEP	0	UTR3	1.062	7	4	5	0	1	0	-4.04303	0.884895	-0.122286	0.0302462	6.25197	1.08264	0.0794	0.0127	A	A	4.04303	-6.25197	No
25	5	96204254	rs2549778	rs2859491	96249648	0.69248	rs4869314	T	C	0.000722196	rs3797796	25	CTD-2260A17.2:ERAP2	00:00:00	intronic	10.01	NA	4	5	0	1	0	-4.2438	0.883002	-0.124428	0.0293199	-6.408	0.923024	-0.0801	0.0125	C	T	4.2438	-6.408	No
25	5	96204254	rs2549778	rs2910686	96252589	0.635182	rs4869314	C	T	0.000402352	rs3797796	25	CTD-2260A17.2:ERAP2	00:00:00	intronic	13.01	5	4	5	1	1	0	4.41181	1.13766	0.128974	0.0292337	6.472	1.08426	0.0809	0.0125	C	T	4.41181	-6.472	No
25	5	96204254	rs2549778	rs2910687	96276877	0.673528	rs4869314	T	C	0.000742051	rs3797796	25	LNPEP	0	intronic	0.06	6	1	5	0	1	0	4.25155	1.13263	0.124542	0.0292934	-6.12698	0.925705	-0.0772	0.0126	T	T	4.25155	-6.12698	No
25	5	96229225	rs4869314	rs2910688	96251701	0.809684	rs4869314	C	T	0.000652774	rs3797796	25	CTD-2260A17.2:ERAP2	00:00:00	intronic	3.752	7	4	5	0	1	0	4.34215	1.13469	0.126359	0.0291007	5.29032	1.0678	0.0656	0.0124	C	T	4.34215	-5.29032	No
25	5	96229225	rs4869314	rs2910787	96274223	0.757869	rs4869314	T	C	0.000637118	rs3797796	25	LNPEP	0	intronic	14.09	1f	2	7	1	1	0	4.31161	1.1343	0.126016	0.0292271	-5.41935	0.935008	-0.0672	0.0124	T	T	4.31161	-5.41935	No
25	5	96204254	rs2549778	rs2910788	96274720	0.636247	rs4869314	T	G	0.000636687	rs3797796	25	LNPEP	0	intronic	0.218	7	1	5	0	1	0	4.30301	1.13408	0.125822	0.0292404	-6.376	0.923393	-0.0797	0.0125	T	T	4.30301	-6.376	No
25	5	96204254	rs2549778	rs2910792	96276386	0.632768	rs4869314	G	A	0.000591226	rs3797796	25	LNPEP	0	intronic	0.889	NA	1	5	0	1	0	4.31474	1.13458	0.126263	0.0292631	6.232	1.08101	0.0779	0.0125	G	A	4.31474	-6.232	No
25	5	96204254	rs2549778	rs2910793	96247434	0.69248	rs4869314	G	A	0.00070792	rs3797796	25	CTD-2260A17.2:ERAP2	00:00:00	intronic	1.893	NA	4	5	0	1	0	-4.25326	0.882854	-0.124595	0.0292941	6.4	1.08329	0.08	0.0125	A	A	4.25326	-6.4	No
25	5	96204254	rs2549778	rs2927608	96252432	0.635182	rs4869314	A	G	0.000405972	rs3797796	25	CTD-2260A17.2:ERAP2	00:00:00	intronic	0.146	NA	4	5	0	1	0	4.40971	1.13758	0.128903	0.0292317	-6.44	0.922655	-0.0805	0.0125	A	A	4.40971	-6.44	No
25	5	96204254	rs2549778	rs2927609	96252079	0.69248	rs4869314	A	G	0.000704402	rs3797796	25	CTD-2260A17.2:ERAP2	00:00:00	intronic	0.093	NA	4	5	0	1	0	4.25245	1.13271	0.124613	0.0293038	-6.376	0.923393	-0.0797	0.0125	A	A	4.25245	-6.376	No
25	5	96229225	rs4869314	rs3096167	96234214	0.809684	rs4869314	G	A	0.000630562	rs3797796	25	CTD-2260A17.2:ERAP2	00:00:00	intronic	2.015	NA	4	5	0	1	1	-4.37116	0.880756	-0.126975	0.0290483	5.32	1.06876	0.0665	0.0125	A	A	4.37116	-5.32	No
25	5	96229225	rs4869314	rs3096168	96234212	0.806502	rs4869314	G	A	0.000573752	rs3797796	25	CTD-2260A17.2:ERAP2	00:00:00	intronic	0.027	NA	4	5	0	1	1	-4.40997	0.87979	-0.128072	0.0290415	5.368	1.0694	0.0671	0.0125	A	A	4.40997	-5.368	No
25	5	96229225	rs4869314	rs31398	96356664	0.76166	rs4869314	G	A	0.000578913	rs3797796	25	LNPEP	0	intronic	0.462	7	4	5	0	1	0	-4.0895	0.884091	-0.123195	0.0301248	5.4	1.06983	0.0675	0.0125	A	A	4.0895	-5.4	No
25	5	96229225	rs4869314	rs33934033	96242866	0.809684	rs4869314	G	A	0.000637361	rs3797796	25	CTD-2260A17.2:ERAP2	00:00:00	intronic	0.988	6	4	5	0	1	0	-4.36097	0.881006	-0.126691	0.0290511	5.20968	1.06673	0.0646	0.0124	A	A	4.36097	-5.20968	No
25	5	96204254	rs2549778	rs3734015	96228428	0.60901	rs4869314	G	A	0.000314935	rs3797796	25	CTD-2260A17.2:ERAP2	00:00:00	intronic	1.923	NA	4	5	0	1	1	-4.52904	0.876326	-0.132017	0.029149	5.1371	1.06577	0.0637	0.0124	A	A	4.52904	-5.1371	No
25	5	96204254	rs2549778	rs3797796	96316758	0.632768	rs4869314	T	C	0.000766445	rs3797796	25	LNPEP	0	intronic	0.061	NA	4	5	0	1	1	4.26469	1.13267	0.124578	0.0292114	-6.344	0.923763	-0.0793	0.0125	T	T	4.26469	-6.344	No
25	5	96229225	rs4869314	rs38030	96353684	0.76166	rs4869314	C	T	0.000403635	rs3797796	25	LNPEP	0	intronic	4.147	1f	4	4	0	1	0	-4.18881	0.881677	-0.12593	0.0300633	5.424	1.07015	0.0678	0.0125	T	T	4.18881	-5.424	No
25	5	96204254	rs2549778	rs38031	96355448	0.673528	rs4869314	A	G	0.00079607	rs3797796	25	LNPEP	0	intronic	0.597	2b	2	5	0	1	0	-4.02612	0.885985	-0.121055	0.0300675	-6.22835	0.923948	-0.0791	0.0127	G	A	4.02612	-6.22835	No
25	5	96204254	rs2549778	rs38033	96322136	0.630489	rs4869314	G	A	0.000592314	rs3797796	25	LNPEP	0	intronic	5.728	7	4	4	0	1	0	4.32623	1.13487	0.126518	0.0292444	6.38095	1.08372	0.0804	0.0126	G	A	4.32623	-6.38095	No
25	5	96204254	rs2549778	rs38034	96322419	0.630489	rs4869314	T	C	0.000594843	rs3797796	25	LNPEP	0	intronic	6.204	1f	4	5	0	1	0	4.32264	1.13479	0.126448	0.0292524	-6.40476	0.92247	-0.0807	0.0126	T	T	4.32264	-6.40476	No
25	5	96229225	rs4869314	rs38035	96323280	0.793081	rs4869314	T	C	0.000401707	rs3797796	25	LNPEP	0	intronic	1.521	5	4	5	0	1	0	4.38733	1.13762	0.128938	0.0293888	-5.32258	0.936131	-0.066	0.0124	T	T	4.38733	-5.32258	No
25	5	96229225	rs4869314	rs38036	96323503	0.786835	rs4869314	G	A	0.000359233	rs3797796	25	LNPEP	0	intronic	4.816	5	4	5	0	1	0	4.42614	1.1389	0.130063	0.0293852	5.29839	1.06791	0.0657	0.0124	G	A	4.42614	-5.29839	No
25	5	96229225	rs4869314	rs38037	96324199	0.789938	rs4869314	C	T	0.000346989	rs3797796	25	LNPEP	0	intronic	0.033	7	4	5	0	1	0	-4.42619	0.877926	-0.130193	0.0294142	5.328	1.06887	0.0666	0.0125	T	T	4.42619	-5.328	No
25	5	96204254	rs2549778	rs38038	96327138	0.636247	rs4869314	G	A	0.000638078	rs3797796	25	LNPEP	0	intronic	2.063	7	4	5	0	1	0	-4.2748	0.882055	-0.125501	0.0293583	6.47619	1.08502	0.0816	0.0126	A	A	4.2748	-6.47619	No
25	5	96204254	rs2549778	rs38039	96327289	0.673528	rs4869314	C	T	0.000629353	rs3797796	25	LNPEP	0	intronic	0.502	7	4	5	0	1	0	-4.25098	0.88233	-0.125189	0.0294495	6.29921	1.08329	0.08	0.0127	T	T	4.25098	-6.29921	No
25	5	96229225	rs4869314	rs38040	96327663	0.76166	rs4869314	A	G	0.00055999	rs3797796	25	LNPEP	0	intronic	2.265	6	4	5	0	1	0	-4.27647	0.881516	-0.126112	0.0294898	-5.352	0.935289	-0.0669	0.0125	G	A	4.27647	-5.352	No
25	5	96229225	rs4869314	rs38041	96330302	0.789938	rs4869314	A	G	0.000348429	rs3797796	25	LNPEP	0	intronic	10.76	5	4	4	0	1	0	-4.38679	0.878458	-0.129587	0.0295403	-5.472	0.933887	-0.0684	0.0125	G	A	4.38679	-5.472	No
25	5	96229225	rs4869314	rs38042	96335350	0.789938	rs4869314	C	T	0.00034242	rs3797796	25	LNPEP	0	intronic	2.634	NA	4	5	0	1	0	-4.35586	0.878821	-0.129174	0.0296552	5.368	1.0694	0.0671	0.0125	T	T	4.35586	-5.368	No
25	5	96204254	rs2549778	rs38043	96336791	0.636247	rs4869314	A	G	0.000677683	rs3797796	25	LNPEP	0	intronic	5.941	7	4	5	0	1	0	-4.19954	0.88322	-0.124181	0.0295701	-6.4127	0.922378	-0.0808	0.0126	G	A	4.19954	-6.4127	No
25	5	96204254	rs2549778	rs38044	96337790	0.636247	rs4869314	T	C	0.000650046	rs3797796	25	LNPEP	0	intronic	0.143	7	4	5	0	1	0	-4.20136	0.883074	-0.124346	0.0295967	-6.4252	0.921641	-0.0816	0.0127	C	T	4.20136	-6.4252	No
25	5	96229225	rs4869314	rs3849750	96234578	0.806502	rs4869314	G	A	0.000568556	rs3797796	25	CTD-2260A17.2:ERAP2	00:00:00	intronic	3.151	6	4	5	0	1	1	-4.41272	0.87972	-0.128152	0.0290414	5.12903	1.06567	0.0636	0.0124	A	A	4.41272	-5.12903	No
25	5	96204254	rs2549778	rs3909451	96295121	0.636247	rs4869314	T	G	0.000618795	rs3797796	25	LNPEP	0	intronic	0.371	6	1	5	0	1	1	4.32605	1.13469	0.126359	0.029209	-6.424	0.922839	-0.0803	0.0125	T	T	4.32605	-6.424	No
25	5	96204254	rs2549778	rs4360063	96293153	0.630489	rs4869314	G	A	0.000568158	rs3797796	25	LNPEP	0	intronic	2.074	3a	2	15	0	1	1	4.34648	1.13537	0.126959	0.0292095	6.392	1.08318	0.0799	0.0125	G	A	4.34648	-6.392	No
25	5	96204254	rs2549778	rs4869311	96223480	0.61215	rs4869314	A	G	0.000363079	rs3797796	25	CTD-2260A17.2:ERAP2	00:00:00	intronic	3.642	4	4	5	0	1	1	-4.46819	0.877676	-0.130478	0.0292015	-5	0.939413	-0.0625	0.0125	G	A	4.46819	-5	No
25	5	96204254	rs2549778	rs4869312	96223760	0.61215	rs4869314	C	T	0.000364927	rs3797796	25	CTD-2260A17.2:ERAP2	00:00:00	intronic	0.341	7	4	5	0	1	1	-4.4688	0.877671	-0.130483	0.0291988	5.016	1.06471	0.0627	0.0125	T	T	4.4688	-5.016	No
25	5	96204254	rs2549778	rs4869314	96229225	0.601758	rs4869314	G	T	0.000227114	rs3797796	25	CTD-2260A17.2:ERAP2	00:00:00	intronic	16.52	4	4	4	1	1	1	-4.6241	0.873825	-0.134875	0.0291679	4.99194	1.06386	0.0619	0.0124	T	T	4.6241	-4.99194	No
25	5	96229225	rs4869314	rs4869315	96229272	0.68128	rs4869314	A	G	0.00514556	rs4869315	25	CTD-2260A17.2:ERAP2	00:00:00	intronic	2.224	1f	4	4	0	1	1	-3.94483	0.886644	-0.120312	0.0304986	4.07031	1.05348	0.0521	0.0128	A	A	-3.94483	4.07031	No
25	5	96204254	rs2549778	rs55691766	96227089	0.605901	rs4869314	A	G	0.00052224	rs3797796	25	CTD-2260A17.2:ERAP2	00:00:00	intronic	1.03	6	4	5	0	1	1	-4.49658	0.876744	-0.13154	0.0292534	-4.71094	0.941482	-0.0603	0.0128	G	A	4.49658	-4.71094	No
25	5	96204254	rs2549778	rs55770741	96220087	0.770233	rs4869314	C	T	0.00221261	rs3797796	25	CTD-2260A17.2:ERAP2	00:00:00	intronic	4.059	7	4	5	0	1	1	-3.93149	0.890897	-0.115526	0.0293849	6.29365	1.08253	0.0793	0.0126	T	T	3.93149	-6.29365	No
25	5	96204254	rs2549778	rs56197090	96227586	0.60901	rs4869314	A	G	0.000325388	rs3797796	25	CTD-2260A17.2:ERAP2	00:00:00	intronic	0.062	6	4	5	0	1	1	-4.51672	0.876587	-0.131719	0.0291626	-5.05645	0.939225	-0.0627	0.0124	G	A	4.51672	-5.05645	No
25	5	96242857	rs56285155	rs56285155	96242857	1	rs4869314	C	T	0.0187259	rs62377827	25	CTD-2260A17.2:ERAP2	00:00:00	intronic	9.037	7	4	5	0	1	0	-3.71695	0.889142	-0.117498	0.0316115	-3.62406	0.952943	-0.0482	0.0133	C	T	-3.71695	3.62406	No
25	5	96204254	rs2549778	rs6556942	96226196	0.770233	rs4869314	A	G	0.00210832	rs3797796	25	CTD-2260A17.2:ERAP2	00:00:00	intronic	3.887	6	4	5	0	1	1	-3.95272	0.890414	-0.116069	0.0293643	-6.408	0.923024	-0.0801	0.0125	G	A	3.95272	-6.408	No
25	5	96229225	rs4869314	rs6556943	96230403	0.813465	rs4869314	G	A	0.000513553	rs3797796	25	CTD-2260A17.2:ERAP2	00:00:00	intronic	4.196	7	4	5	0	1	1	-4.4175	0.879416	-0.128497	0.0290882	5.33065	1.06833	0.0661	0.0124	A	A	4.4175	-5.33065	No
25	5	96204254	rs2549778	rs6868302	96224176	0.61215	rs4869314	A	G	0.000368454	rs3797796	25	CTD-2260A17.2:ERAP2	00:00:00	intronic	3.361	6	4	5	0	1	1	-4.47272	0.877588	-0.130578	0.0291943	-5.024	0.939131	-0.0628	0.0125	G	A	4.47272	-5.024	No
25	5	96229225	rs4869314	rs6870825	96281469	0.76166	rs4869314	T	C	0.000654193	rs3797796	25	LNPEP	0	intronic	2.944	5	5	15	0	1	1	4.30857	1.13424	0.125963	0.0292354	-5.3871	0.935382	-0.0668	0.0124	T	T	4.30857	-5.3871	No
25	5	96229225	rs4869314	rs6873441	96234352	0.796259	rs4869314	G	A	0.000628071	rs3797796	25	CTD-2260A17.2:ERAP2	00:00:00	intronic	3.279	7	4	5	0	1	1	-4.37186	0.880736	-0.126997	0.0290488	5.12097	1.06556	0.0635	0.0124	A	A	4.37186	-5.12097	No
25	5	96229225	rs4869314	rs6874656	96234375	0.796259	rs4869314	C	T	0.000630272	rs3797796	25	CTD-2260A17.2:ERAP2	00:00:00	intronic	0.063	7	4	5	0	1	1	-4.37135	0.880751	-0.12698	0.0290483	5.1371	1.06577	0.0637	0.0124	T	T	4.37135	-5.1371	No
25	5	96229225	rs4869314	rs6879678	96319930	0.786229	rs4869314	C	A	0.000324626	rs3797796	25	LNPEP	0	intronic	7.446	7	4	5	0	1	1	4.46902	1.14003	0.131055	0.0293251	5.20968	1.06673	0.0646	0.0124	C	A	4.46902	-5.20968	No
25	5	96204254	rs2549778	rs6887500	96277721	0.636247	rs4869314	A	G	0.000640699	rs3797796	25	LNPEP	0	intronic	4.312	6	2	5	0	1	0	4.305	1.1341	0.125839	0.029231	-6.392	0.923209	-0.0799	0.0125	A	A	4.305	-6.392	No
25	5	96204254	rs2549778	rs716848	96265000	0.69248	rs4869314	A	C	0.000769669	rs3797796	25	CTD-2260A17.2	0	intergenic	14.98	NA	5	15	0	1	0	4.23444	1.13211	0.124083	0.0293033	-6.296	0.924317	-0.0787	0.0125	A	A	4.23444	-6.296	No
25	5	96229225	rs4869314	rs7700332	96307612	0.783142	rs4869314	A	G	0.0003288	rs3797796	25	LNPEP	0	intronic	2.838	6	5	5	0	1	1	4.46712	1.13989	0.130932	0.0293101	-5.3629	0.935663	-0.0665	0.0124	A	A	4.46712	-5.3629	No
25	5	96204254	rs2549778	rs7703341	96290230	0.636247	rs4869314	A	G	0.000640655	rs3797796	25	LNPEP	0	intronic	0.134	5	5	5	0	1	1	4.31567	1.13435	0.12606	0.0292098	-6.424	0.922839	-0.0803	0.0125	A	A	4.31567	-6.424	No
25	5	96229225	rs4869314	rs7713127	96288138	0.786835	rs4869314	G	A	0.000394593	rs3797796	25	LNPEP	0	intronic	4.918	5	4	15	0	1	1	4.44447	1.13882	0.129993	0.0292482	5.29032	1.0678	0.0656	0.0124	G	A	4.44447	-5.29032	No
25	5	96204254	rs2549778	rs7716222	96293006	0.63395	rs4869314	A	C	0.000626895	rs3797796	25	LNPEP	0	intronic	0.781	1d	2	15	0	1	1	4.32296	1.13458	0.126263	0.0292074	-6.36	0.923578	-0.0795	0.0125	A	A	4.32296	-6.36	No
25	5	96204254	rs2549778	rs7721944	96223302	0.61215	rs4869314	C	T	0.000373397	rs3797796	25	CTD-2260A17.2:ERAP2	00:00:00	intronic	2.351	5	4	5	0	1	1	-4.46123	0.877847	-0.130283	0.0292034	5.016	1.06471	0.0627	0.0125	T	T	4.46123	-5.016	No
25	5	96229225	rs4869314	rs7722694	96319491	0.789356	rs4869314	C	T	0.00036273	rs3797796	25	LNPEP	0	intronic	3.328	7	4	5	0	1	1	4.42846	1.1387	0.129887	0.0293301	5.26613	1.06748	0.0653	0.0124	C	T	4.42846	-5.26613	No
25	5	96204254	rs2549778	rs7731592	96288960	0.63395	rs4869314	A	G	0.000631024	rs3797796	25	LNPEP	0	intronic	0.516	4	1	15	0	1	1	4.32101	1.13451	0.126201	0.0292063	-6.424	0.922839	-0.0803	0.0125	A	A	4.32101	-6.424	No
25	5	96229225	rs4869314	rs9127	96372165	0.793002	rs4869314	G	A	0.000279826	rs3797796	25	LNPEP:AC008865.1	00:00:00	ncRNA_exonic	6.052	6	4	5	0	1	0	-4.1268	0.881531	-0.126095	0.0305552	5.22222	1.06801	0.0658	0.0126	A	A	4.1268	-5.22222	No
25	5	96204254	rs2549778	rs9314181	96320586	0.632768	rs4869314	C	T	0.000587898	rs3797796	25	LNPEP	0	intronic	2.529	5	4	5	0	1	0	4.3405	1.13514	0.126756	0.0292031	6.37302	1.08361	0.0803	0.0126	C	T	4.3405	-6.37302	No
25	5	96204254	rs2549778	rs968218	96212781	0.67797	rs4869314	T	C	0.0355444	rs2549779	25	CTD-2260A17.2:ERAP2	00:00:00	intronic	1.028	7	1	1	0	1	1	-3.26041	0.909254	-0.0951308	0.0291776	4.04	1.0518	0.0505	0.0125	T	T	-3.26041	4.04	No
26	5	131735646	rs4705855	rs4705855	131735646	1	rs4705855	T	G	0.0381253	rs4705855	26	SLC22A5	4339	intergenic	0.114	7	5	15	0	1	1	-3.75196	0.852547	-0.159527	0.0425183	5.21277	1.10296	0.098	0.0188	T	T	-3.75196	5.21277	No
27	5	158529135	rs7447732	rs7447732	158529135	1	rs7447732	C	T	0.0431689	rs7445366	27	RP11-175K6.1	0	ncRNA_intronic	1.922	4	1	13	0	1	1	-3.27956	0.901942	-0.103205	0.0314692	-4.45522	0.942047	-0.0597	0.0134	T	T	3.27956	4.45522	Yes
28	5	176794191	rs12654812	rs10051765	176799992	0.842094	rs12654812	C	T	0.00175539	rs35716097	28	RGS14	389	downstream	3.241	6	1	5	0	1	1	4.36163	1.14407	0.134592	0.0308582	6.2963	1.08872	0.085	0.0135	C	T	4.36163	-6.2963	No
28	5	176794191	rs12654812	rs11135015	176792557	0.945971	rs12654812	C	T	0.000272626	rs4976688	28	RGS14	0	intronic	1.508	4	4	5	0	1	1	4.92971	1.16298	0.150986	0.0306277	5.75373	1.08015	0.0771	0.0134	C	T	4.92971	-5.75373	No
28	5	176794191	rs12654812	rs11748165	176800054	0.707406	rs12654812	T	C	0.019812	rs4976688	28	RGS14	451	downstream	0.049	7	2	15	0	1	0	3.58258	1.12318	0.116164	0.0324247	-5.02158	0.93258	-0.0698	0.0139	T	T	3.58258	-5.02158	No
28	5	176794191	rs12654812	rs12654812	176794191	1	rs12654812	A	G	0.000144521	rs4976688	28	RGS14	0	intronic	10.39	4	1	1	0	1	1	5.11007	1.16737	0.154753	0.030284	-6.29851	0.919064	-0.0844	0.0134	A	A	5.11007	-6.29851	No
28	5	176807197	rs12659266	rs12659266	176807197	1	rs12654812	T	C	0.0450534	rs35716097	28	SLC34A1	0	intronic	2.921	6	5	14	0	1	0	3.18189	1.11634	0.110055	0.0345881	-4.89041	0.931089	-0.0714	0.0146	T	T	3.18189	-4.89041	No
28	5	176802250	rs13157098	rs13157098	176802250	1	rs12654812	A	G	0.0151511	rs13157098	28	RGS14	2647	intergenic	4.616	5	4	5	0	1	0	3.22454	1.14602	0.136295	0.0422681	-3.71038	0.934354	-0.0679	0.0183	A	A	3.22454	-3.71038	No
28	5	176794191	rs12654812	rs35716097	176806636	0.707572	rs12654812	T	C	0.00141839	rs35716097	28	SLC34A1	0	intronic	4.01	2b	2	14	0	1	0	4.29298	1.14847	0.138431	0.0322458	-5.86525	0.920627	-0.0827	0.0141	T	T	4.29298	-5.86525	No
28	5	176794191	rs12654812	rs4075959	176784612	0.812704	rs12654812	A	G	0.00801902	rs4976688	28	RGS14	225	upstream	4.78	3a	1	2	0	1	1	3.89192	1.1329	0.124781	0.0320615	-5.07299	0.93286	-0.0695	0.0137	A	A	3.89192	-5.07299	No
28	5	176794191	rs12654812	rs4976646	176788570	0.917562	rs12654812	C	T	0.000231816	rs4976688	28	RGS14	0	intronic	0.207	7	2	14	0	1	1	5.01165	1.1649	0.152635	0.0304561	5.87313	1.08188	0.0787	0.0134	C	T	5.01165	-5.87313	No
28	5	176794191	rs12654812	rs4976647	176788622	0.917562	rs12654812	C	A	0.000353475	rs4976688	28	RGS14	0	intronic	3.84	5	2	14	0	1	1	4.90438	1.16138	0.149609	0.0305052	5.68657	1.07918	0.0762	0.0134	C	A	4.90438	-5.68657	No
28	5	176794191	rs12654812	rs4976688	176784439	0.812704	rs12654812	C	T	0.0077517	rs4976688	28	RGS14	398	upstream	6.849	1f	1	2	0	1	1	3.89702	1.13325	0.12509	0.0320988	5.15328	1.07315	0.0706	0.0137	C	T	3.89702	-5.15328	No
28	5	176794191	rs12654812	rs6556313	176792491	0.945971	rs12654812	G	A	0.000189416	rs4976688	28	RGS14	0	intronic	3.115	5	4	5	0	1	1	5.02089	1.16599	0.153571	0.0305863	5.79851	1.0808	0.0777	0.0134	G	A	5.02089	-5.79851	No
28	5	176794191	rs12654812	rs67111717	176790162	0.912762	rs12654812	G	A	0.000227257	rs4976688	28	RGS14	0	intronic	4.998	2b	1	1	0	1	1	5.00663	1.16501	0.15273	0.0305055	5.85075	1.08156	0.0784	0.0134	G	A	5.00663	-5.85075	No
29	6	21457950	rs11758386	rs11758376	21457762	0.986768	rs11758386	A	G	0.030608	rs9466086	29	RP11-204E9.1	64944	intergenic	0.121	5	5	15	0	0	0	-3.52215	0.89755	-0.108086	0.0306876	3.9771	1.05348	0.0521	0.0131	A	A	-3.52215	3.9771	No
29	6	21457950	rs11758386	rs11758386	21457950	1	rs11758386	T	C	0.0199079	rs9466086	29	RP11-204E9.1	64756	intergenic	3.513	4	2	15	0	0	0	-3.67208	0.892751	-0.113448	0.0308946	3.76515	1.05096	0.0497	0.0132	T	T	-3.67208	3.76515	No
29	6	21457950	rs11758386	rs11963607	21460872	0.758831	rs11758386	G	T	0.0472613	rs9466086	29	RP11-204E9.1	61834	intergenic	0.04	7	5	15	0	0	0	-3.24828	0.904894	-0.0999375	0.0307663	-4.0303	0.94819	-0.0532	0.0132	G	T	-3.24828	4.0303	No
29	6	21457950	rs11758386	rs7755046	21453452	0.921064	rs11758386	G	T	0.0289876	rs9466086	29	RP11-204E9.1	69254	intergenic	4.717	6	5	15	0	0	0	-3.59196	0.896398	-0.109371	0.0304488	-3.5303	0.954469	-0.0466	0.0132	G	T	-3.59196	3.5303	No
29	6	21457950	rs11758386	rs7772439	21452964	0.92559	rs11758386	A	G	0.0306152	rs9466086	29	RP11-204E9.1	69742	intergenic	7.965	7	5	15	0	0	0	-3.58378	0.896925	-0.108783	0.0303543	3.59091	1.04854	0.0474	0.0132	A	A	-3.58378	3.59091	No
29	6	21457950	rs11758386	rs9295509	21452074	0.925825	rs11758386	A	G	0.0305393	rs9466086	29	RP11-204E9.1	70632	intergenic	1.641	3a	2	15	0	0	0	-3.5749	0.897055	-0.108638	0.0303891	3.61832	1.04854	0.0474	0.0131	A	A	-3.5749	3.61832	No
29	6	21457950	rs11758386	rs9295510	21454275	0.977784	rs11758386	T	C	0.0281126	rs9466086	29	RP11-204E9.1	68431	intergenic	0.013	6	5	15	0	0	0	-3.58451	0.896191	-0.109602	0.0305765	3.8626	1.0519	0.0506	0.0131	T	T	-3.58451	3.8626	No
29	6	21457950	rs11758386	rs9460634	21452754	0.930137	rs11758386	C	A	0.0311196	rs9466086	29	RP11-204E9.1	69952	intergenic	2.861	5	7	15	0	0	0	-3.58033	0.896965	-0.108738	0.0303711	-3.52672	0.954851	-0.0462	0.0131	C	A	-3.58033	3.52672	No
29	6	21457950	rs11758386	rs9460635	21455153	0.986768	rs11758386	C	T	0.0371086	rs9466086	29	RP11-204E9.1	67553	intergenic	0.468	5	7	15	0	0	0	-3.47764	0.899078	-0.106385	0.0305913	-3.87023	0.950564	-0.0507	0.0131	C	T	-3.47764	3.87023	No
29	6	21457950	rs11758386	rs9466086	21451134	0.922273	rs11758386	G	A	0.0328254	rs9466086	29	RP11-204E9.1	71572	intergenic	4.22	5	7	15	0	0	0	-3.51691	0.898462	-0.107071	0.0304446	-3.61069	0.953801	-0.0473	0.0131	G	A	-3.51691	3.61069	No
29	6	21457950	rs11758386	rs9466087	21451301	0.926506	rs11758386	T	C	0.0304182	rs9466086	29	RP11-204E9.1	71405	intergenic	3.867	7	2	15	0	0	0	-3.56553	0.89722	-0.108454	0.0304174	3.60305	1.04833	0.0472	0.0131	T	T	-3.56553	3.60305	No
29	6	21457950	rs11758386	rs9466088	21451439	0.917658	rs11758386	T	G	0.0344799	rs9466086	29	RP11-204E9.1	71267	intergenic	1.091	6	2	15	0	0	0	-3.51301	0.898656	-0.106855	0.0304169	3.65152	1.04938	0.0482	0.0132	T	T	-3.51301	3.65152	No
29	6	21457950	rs11758386	rs9466089	21451676	0.917285	rs11758386	G	A	0.0282933	rs9466086	29	RP11-204E9.1	71030	intergenic	3.191	5	2	15	0	0	0	-3.59404	0.896422	-0.109344	0.0304237	-3.55725	0.954469	-0.0466	0.0131	G	A	-3.59404	3.55725	No
29	6	21457950	rs11758386	rs9466090	21451804	0.921886	rs11758386	A	G	0.02853	rs9466086	29	RP11-204E9.1	70902	intergenic	7.081	4	7	15	0	0	0	-3.60111	0.896341	-0.109434	0.0303891	3.58015	1.04802	0.0469	0.0131	A	A	-3.60111	3.58015	No
29	6	21457950	rs11758386	rs9466091	21452655	0.930137	rs11758386	T	C	0.0316066	rs9466086	29	RP11-204E9.1	70051	intergenic	4.054	5	7	15	0	0	0	-3.58046	0.896945	-0.108761	0.0303762	3.51145	1.04707	0.046	0.0131	T	T	-3.58046	3.51145	No
29	6	21457950	rs11758386	rs9466092	21452800	0.92559	rs11758386	T	C	0.032257	rs9466086	29	RP11-204E9.1	69906	intergenic	2.091	5	7	15	0	0	0	-3.56827	0.897194	-0.108483	0.0304022	3.52672	1.04728	0.0462	0.0131	T	T	-3.56827	3.52672	No
29	6	21457950	rs11758386	rs9466093	21453487	0.92559	rs11758386	A	G	0.0308065	rs9466086	29	RP11-204E9.1	69219	intergenic	6.811	6	5	15	0	0	0	-3.56606	0.897155	-0.108527	0.0304332	3.64122	1.04886	0.0477	0.0131	A	A	-3.56606	3.64122	No
30	6	21867705	rs112204664	rs112204664	21867705	1	rs112204664	A	G	0.0152933	rs112204664	30	CASC15	0	ncRNA_intronic	0.81	7	5	15	0	0	0	3.3081	1.15342	0.142731	0.043146	-3.69143	0.937442	-0.0646	0.0175	A	A	3.3081	-3.69143	No
30	6	21867705	rs112204664	rs11757605	21888181	0.957417	rs112204664	A	G	0.0282287	rs112204664	30	CASC15	0	ncRNA_intronic	10.92	4	2	15	0	0	0	3.1495	1.14676	0.136941	0.0434801	-3.46286	0.9412	-0.0606	0.0175	A	A	3.1495	-3.46286	No
30	6	21867705	rs112204664	rs74360995	21886489	0.943474	rs112204664	C	T	0.0263368	rs112204664	30	CASC15	0	ncRNA_intronic	3.636	5	2	7	0	0	0	3.15089	1.14678	0.136958	0.0434664	3.50286	1.06322	0.0613	0.0175	C	T	3.15089	-3.50286	No
30	6	21867705	rs112204664	rs74745605	21859731	0.801054	rs112204664	G	A	0.0465185	rs112204664	30	CASC15	0	ncRNA_intronic	2.775	7	4	15	0	0	0	3.4764	1.15425	0.143451	0.0412642	3.26627	1.05675	0.0552	0.0169	G	A	3.4764	-3.26627	No
30	6	21856821	rs9368359	rs9368359	21856821	1	rs112204664	C	A	0.0490416	rs13197576	30	CASC15	0	ncRNA_intronic	0.516	4	1	15	0	0	0	-3.42727	0.903636	-0.101329	0.0295654	3.25397	1.04185	0.041	0.0126	A	A	3.42727	-3.25397	No
30	6	21867705	rs112204664	rs952579	21884440	0.957417	rs112204664	A	G	0.0362282	rs112204664	30	CASC15	0	ncRNA_intronic	2.851	NA	1	15	0	0	0	3.23788	1.15103	0.140657	0.0434411	-3.37931	0.942895	-0.0588	0.0174	A	A	3.23788	-3.37931	No
31	6	25657291	rs115809796	rs115809796	25657291	1	rs115809796	G	A	0.0303436	rs115103442	31	SCGN	0	intronic	0.115	7	5	14	0	0	0	-5.24349	0.63268	-0.457791	0.0873065	-3.43923	0.882938	-0.1245	0.0362	G	A	-5.24349	3.43923	No
31	6	29604124	rs1233378	rs1233370	29614419	0.824866	rs3823376	A	C	0.000636746	rs1233377	32	SUMO2P1	10298	intergenic	2.33	NA	5	15	0	0	0	8.13117	1.31405	0.273114	0.0335885	-4.66013	0.931182	-0.0713	0.0153	A	A	8.13117	-4.66013	No
31	6	29604124	rs1233378	rs1233373	29609063	0.806104	rs3823376	T	C	0.000421047	rs1233377	32	SUMO2P1	4942	intergenic	0.324	NA	5	15	0	1	0	8.49812	1.32877	0.284254	0.033449	-4.78	0.93081	-0.0717	0.015	T	T	8.49812	-4.78	No
31	6	29604124	rs1233378	rs1233375	29608557	0.806104	rs3823376	T	C	0.00050111	rs1233377	32	SUMO2P1	4436	intergenic	2.613	NA	5	15	0	1	0	8.49549	1.32881	0.284284	0.0334629	-4.73333	0.931462	-0.071	0.015	T	T	8.49549	-4.73333	No
31	6	29604124	rs1233378	rs1233376	29605489	0.73647	rs3823376	T	C	0.00977695	rs1233377	32	SUMO2P1	1368	intergenic	0.063	NA	5	15	0	1	0	8.1174	1.30928	0.269477	0.0331975	-3.84768	0.943556	-0.0581	0.0151	T	T	8.1174	-3.84768	No
31	6	29604124	rs1233378	rs1233377	29605387	0.810748	rs3823376	T	C	0.00076556	rs1233377	32	SUMO2P1	1266	intergenic	0.486	NA	5	15	0	1	0	8.46496	1.3287	0.284201	0.0335738	-4.60927	0.932767	-0.0696	0.0151	T	T	8.46496	-4.60927	No
31	6	29604124	rs1233378	rs1233378	29604124	1	rs3823376	A	G	0.000123614	rs1233377	32	SUMO2P1	3	upstream	15.02	NA	5	15	0	0	0	8.13963	1.31943	0.2772	0.0340556	-5.0875	0.921825	-0.0814	0.016	A	A	8.13963	-5.0875	No
31	6	29603600	rs1233379	rs1233379	29603600	1	rs114322499	A	G	0.00931339	rs1233379	32	SUMO2P1	236	downstream	11.66	NA	5	15	0	0	0	4.80174	1.33094	0.285885	0.0595379	-3.87266	0.901766	-0.1034	0.0267	A	A	4.80174	-3.87266	No
31	6	29555778	rs2235698	rs17184367	29555585	0.994958	rs2235698	G	A	0.0208262	rs2235698	32	GABBR1	0	intronic	2.366	6	5	14	0	1	0	-4.19998	0.864812	-0.145243	0.0345819	-3.57895	0.940635	-0.0612	0.0171	G	A	-4.19998	3.57895	No
31	6	29555778	rs2235698	rs2235698	29555778	1	rs2235698	G	A	0.0148704	rs2235698	32	GABBR1:OR2H2	00:00:00	exonic	8.437	NA	5	14	0	1	0	-4.26504	0.863031	-0.147305	0.0345377	-3.70175	0.938662	-0.0633	0.0171	G	A	-4.26504	3.70175	No
31	6	29355113	rs238869	rs238869	29355113	1	rs3823376	C	T	0.0144393	rs238869	32	OR5V1	0	intronic	2.848	NA	9	15	0	1	0	4.23803	1.13781	0.129105	0.0304635	-3.70748	0.946959	-0.0545	0.0147	T	T	-4.23803	3.70748	No
31	6	29539914	rs3025651	rs3025650	29542947	0.938316	rs2255223	C	T	0.00597122	rs114383434	32	GABBR1	0	intronic	3.837	NA	5	14	0	1	0	-6.45175	0.654585	-0.423754	0.0656804	-4.0198	0.885325	-0.1218	0.0303	C	T	-6.45175	4.0198	No
31	6	29539914	rs3025651	rs3025651	29539914	1	rs2255223	G	T	0.00340648	rs114383434	32	GABBR1	0	intronic	8.724	NA	13	14	0	1	0	-6.72264	0.638106	-0.449251	0.0668266	-4.19108	0.876692	-0.1316	0.0314	G	T	-6.72264	4.19108	No
31	6	29555778	rs2235698	rs362522	29545208	0.945227	rs2235698	T	C	0.02336	rs2235698	32	GABBR1	0	intronic	0.171	NA	5	14	0	1	0	-3.74582	0.877732	-0.130414	0.0348159	3.62209	1.06428	0.0623	0.0172	T	T	-3.74582	3.62209	No
31	6	29530868	rs362529	rs362529	29530868	1	rs362529	T	C	0.0483648	rs362529	32	GABBR1	0	intronic	0.242	NA	5	14	0	1	0	-4.14949	0.844033	-0.169564	0.0408637	3.245	1.06705	0.0649	0.02	T	T	-4.14949	3.245	No
31	6	28514583	rs4711173	rs4711173	28514583	1	rs114322499	C	T	0.00601064	rs4711173	32	GPX5	11853	intergenic	3.055	7	5	14	0	1	1	3.38545	1.13145	0.1235	0.0364796	4.06289	1.06673	0.0646	0.0159	C	T	3.38545	-4.06289	No
31	6	29356046	rs4711185	rs4711185	29356046	1	rs3823376	A	G	0.000292895	rs9257852	32	OR5V1	0	intronic	0.525	6	14	15	0	1	0	4.64178	1.14885	0.138761	0.029894	-5.42568	0.922839	-0.0803	0.0148	A	A	4.64178	-5.42568	No
31	6	29434414	rs4713226	rs4713226	29434414	1	rs114322499	A	G	0.0143313	rs9257902	32	UBDP1	0	ncRNA_intronic	0.984	5	5	15	0	1	1	5.2273	1.29184	0.256068	0.0489866	-3.72385	0.914846	-0.089	0.0239	A	A	5.2273	-3.72385	No
31	6	29539914	rs3025651	rs72507814	29541566	0.938316	rs2255223	G	A	0.00545549	rs114383434	32	GABBR1	0	intronic	1.193	5	5	14	0	1	0	-6.44098	0.655029	-0.423076	0.065685	-4.0462	0.884617	-0.1226	0.0303	G	A	-6.44098	4.0462	No
31	6	33552707	rs75080135	rs75080135	33552707	1	rs75080135	C	A	0.0493929	rs75080135	33	GGNBP1	0	intronic	2.085	5	5	5	0	1	0	3.14817	1.12679	0.119373	0.0379182	3.48428	1.05696	0.0554	0.0159	C	A	3.14817	-3.48428	No
31	6	29434414	rs4713226	rs9257877	29476508	0.92683	rs114322499	T	G	0.0255724	rs9257902	32	XXbac-BPG13B8.10	0	ncRNA_intronic	6.581	7	5	15	0	1	1	4.88171	1.27084	0.239678	0.0490972	-3.51037	0.91888	-0.0846	0.0241	T	T	4.88171	-3.51037	No
31	6	29434414	rs4713226	rs9257902	29500346	0.767304	rs114322499	T	C	0.0209129	rs9257902	32	LINC01015	0	ncRNA_exonic	0.012	5	5	15	0	1	1	5.41983	1.32285	0.279789	0.0516231	-3.58468	0.914937	-0.0889	0.0248	T	T	5.41983	-3.58468	No
32	6	87765652	rs78650655	rs74383104	87764222	1	rs78650655	T	C	0.0427433	rs138221231	34	RP11-156F23.2	15651	intergenic	1.369	6	7	15	0	0	0	3.18739	1.45695	0.376345	0.118073	-3.30296	0.865022	-0.145	0.0439	T	T	3.18739	-3.30296	No
32	6	87765652	rs78650655	rs78612764	87766810	1	rs78650655	A	G	0.0405205	rs138221231	34	RP11-156F23.2	13063	intergenic	0.115	7	5	15	0	0	0	3.13611	1.4485	0.370529	0.118149	-3.32054	0.863208	-0.1471	0.0443	A	A	3.13611	-3.32054	No
32	6	87765652	rs78650655	rs78650655	87765652	1	rs78650655	G	A	0.0359259	rs138221231	34	RP11-156F23.2	14221	intergenic	2.05	6	5	15	0	0	0	3.13248	1.44782	0.370059	0.118136	3.37045	1.15986	0.1483	0.044	G	A	3.13248	-3.37045	No
33	6	91043119	rs7741420	rs7741420	91043119	1	rs7741420	C	T	0.0275737	rs7741420	35	RP1-45N11.1	11818	intergenic	12.07	7	5	15	0	0	0	-2.78973	0.898109	-0.107464	0.0385213	-4.37821	0.93398	-0.0683	0.0156	C	T	-2.78973	4.37821	No
34	7	22767433	rs2069832	rs12700391	22777327	0.925552	rs2069832	C	A	0.0455972	rs1800797	36	IL6	5705	intergenic	1.648	7	9	15	0	1	0	-3.69618	0.895158	-0.110755	0.0299647	3.27559	1.04248	0.0416	0.0127	A	A	3.69618	-3.27559	No
34	7	22767433	rs2069832	rs1474347	22768124	0.996131	rs2069832	C	A	0.0351142	rs1800797	36	IL6	0	intronic	6.664	1f	1	14	0	1	0	-3.86708	0.890554	-0.115912	0.0299739	3.37795	1.04383	0.0429	0.0127	A	A	3.86708	-3.37795	No
34	7	22767433	rs2069832	rs1829927	22779918	0.925552	rs2069832	G	A	0.0483932	rs1800797	36	AC073072.6	7375	intergenic	11.2	5	14	15	0	1	0	-3.71924	0.894667	-0.111304	0.0299265	3.25197	1.04216	0.0413	0.0127	A	A	3.71924	-3.25197	No
34	7	22767433	rs2069832	rs2069832	22767433	1	rs2069832	A	G	0.034141	rs1800797	36	IL6	0	intronic	3.598	1d	1	15	0	1	0	-3.90449	0.889507	-0.117088	0.029988	-3.3937	0.957816	-0.0431	0.0127	G	A	3.90449	-3.3937	No
34	7	22767433	rs2069832	rs35436671	22775508	0.933061	rs2069832	G	A	0.046802	rs1800797	36	IL6	3886	intergenic	4.533	5	5	15	0	1	0	-3.71437	0.894566	-0.111417	0.0299961	3.26772	1.04237	0.0415	0.0127	A	A	3.71437	-3.26772	No
34	7	22767433	rs2069832	rs4722168	22779002	0.921502	rs2069832	G	A	0.0438598	rs1800797	36	IL6	7380	intergenic	1.542	7	13	15	0	1	0	-3.72618	0.894352	-0.111656	0.0299652	3.29921	1.04279	0.0419	0.0127	A	A	3.72618	-3.29921	No
34	7	22767433	rs2069832	rs4722169	22785419	0.925552	rs2069832	C	T	0.0343269	rs1800797	36	AC073072.6	1874	intergenic	2.208	6	14	15	0	1	0	-3.70186	0.895363	-0.110526	0.0298569	3.40157	1.04415	0.0432	0.0127	T	T	3.70186	-3.40157	No
34	7	22767433	rs2069832	rs6969258	22782528	0.917469	rs2069832	C	T	0.0488456	rs1800797	36	AC073072.6	4765	intergenic	2.286	7	14	15	0	1	0	-3.72458	0.89452	-0.111468	0.0299277	3.25197	1.04216	0.0413	0.0127	T	T	3.72458	-3.25197	No
34	7	22767433	rs2069832	rs7781534	22778592	0.925552	rs2069832	A	C	0.0484785	rs1800797	36	IL6	6970	intergenic	4.217	6	13	15	0	1	0	-3.70045	0.895076	-0.110847	0.0299549	-3.25197	0.959541	-0.0413	0.0127	C	A	3.70045	-3.25197	No
35	7	29852805	rs174920	rs174920	29852805	1	rs174920	G	A	0.0489857	rs174920	37	WIPF3	0	intronic	0.7	5	5	14	0	0	0	-2.99902	0.714783	-0.335776	0.111962	3.23983	1.16335	0.1513	0.0467	A	A	2.99902	-3.23983	No
36	7	100453208	rs314370	rs12705089	100465355	1	rs221783	T	C	0.0489473	rs314370	38	TRIP6	0	intronic	2.033	2b	1	1	0	1	0	-3.19383	0.887211	-0.119672	0.0374699	-3.79618	0.942141	-0.0596	0.0157	T	T	-3.19383	-3.79618	Yes
36	7	100292914	rs221783	rs221778	100298024	0.979728	rs221783	A	G	0.0485636	rs221783	38	POP7	5651	intergenic	2.354	NA	5	15	0	1	1	3.90855	1.19785	0.180528	0.0461881	-3.24242	0.937817	-0.0642	0.0198	G	A	-3.90855	-3.24242	Yes
36	7	100292914	rs221783	rs221781	100295908	0.979728	rs221783	A	G	0.0273595	rs221783	38	POP7	7767	intergenic	1.047	NA	5	14	0	1	1	3.9277	1.19899	0.18148	0.046205	-3.48485	0.933327	-0.069	0.0198	G	A	-3.9277	-3.48485	Yes
36	7	100292914	rs221783	rs221783	100292914	1	rs221783	T	C	0.027171	rs221783	38	GIGYF1	5842	intergenic	9.84	NA	1	14	0	1	1	3.92724	1.1994	0.181821	0.0462975	-3.48223	0.9337	-0.0686	0.0197	C	T	-3.92724	-3.48223	Yes
36	7	100292914	rs221783	rs221786	100266081	0.979497	rs221783	T	C	0.0489578	rs221783	38	GNB2	5072	intergenic	5.964	5	5	15	0	1	0	3.72209	1.19136	0.175096	0.0470423	-3.24631	0.936224	-0.0659	0.0203	C	T	-3.72209	-3.24631	Yes
36	7	100292914	rs221783	rs221793	100280896	0.869812	rs221783	A	C	0.0371851	rs221783	38	GIGYF1	0	intronic	0.948	4	3	4	0	1	1	3.44972	1.18561	0.170257	0.049354	-3.62911	0.925612	-0.0773	0.0213	C	A	-3.44972	-3.62911	Yes
36	7	100292914	rs221783	rs221797	100285974	1	rs221783	A	C	0.0483648	rs221783	38	GIGYF1	0	UTR5	1.419	5	3	4	0	1	1	3.92748	1.19974	0.182105	0.0463669	-3.24121	0.937536	-0.0645	0.0199	C	A	-3.92748	-3.24121	Yes
36	7	100292914	rs221783	rs221800	100288552	1	rs221783	T	C	0.0463366	rs221783	38	GIGYF1	1480	intergenic	2.798	4	2	5	0	1	1	3.94514	1.20049	0.18273	0.0463177	-3.26131	0.937161	-0.0649	0.0199	C	T	-3.94514	-3.26131	Yes
36	7	100292914	rs221783	rs221803	100291200	1	rs221783	C	T	0.0489017	rs221783	38	GIGYF1	4128	intergenic	10.21	4	1	1	0	1	1	3.94455	1.20026	0.182538	0.046276	3.24242	1.06631	0.0642	0.0198	T	T	-3.94455	-3.24242	Yes
36	7	100292914	rs221783	rs314294	100366917	0.751284	rs221783	A	G	0.0291193	rs221783	38	ZAN	0	intronic	0.167	NA	5	14	0	1	0	-3.41033	0.846225	-0.16697	0.04896	-3.94444	0.918329	-0.0852	0.0216	A	A	-3.41033	-3.94444	Yes
36	7	100453208	rs314370	rs314370	100453208	1	rs221783	C	T	0.0435863	rs314370	38	SLC12A9	0	intronic	3.209	5	4	5	0	1	0	-3.20295	0.886296	-0.120704	0.0376854	3.85987	1.06247	0.0606	0.0157	C	T	-3.20295	-3.85987	Yes
36	7	100453208	rs314370	rs314373	100456595	1	rs221783	A	G	0.0455166	rs314370	38	SLC12A9	0	intronic	3.418	5	4	5	0	1	0	-3.19578	0.886715	-0.120232	0.037622	-3.87261	0.941011	-0.0608	0.0157	A	A	-3.19578	-3.87261	Yes
36	7	100292914	rs221783	rs534043	100312724	0.959214	rs221783	A	G	0.0486767	rs221783	38	EPO	5698	intergenic	13.79	NA	5	15	0	1	1	3.98073	1.20062	0.182838	0.0459308	-3.24242	0.937817	-0.0642	0.0198	G	A	-3.98073	-3.24242	Yes
37	7	128576086	rs3757387	rs3757387	128576086	1	rs3757387	C	T	0.0177328	rs4728141	39	IRF5	1579	intergenic	1.106	NA	5	14	0	1	0	3.94413	1.12204	0.115148	0.0291949	3.63492	1.04687	0.0458	0.0126	C	T	3.94413	-3.63492	No
37	7	128576086	rs3757387	rs3807307	128579202	0.925493	rs3757387	C	T	0.0498027	rs4728141	39	IRF5	0	intronic	3.638	NA	1	13	0	1	0	3.48328	1.10657	0.101265	0.0290718	3.48413	1.04488	0.0439	0.0126	C	T	3.48328	-3.48413	No
37	7	128576086	rs3757387	rs3823536	128579666	0.92128	rs3757387	A	G	0.0372056	rs4728141	39	IRF5	0	intronic	2.245	NA	1	13	0	1	0	3.63357	1.11147	0.105683	0.0290853	-3.37302	0.95839	-0.0425	0.0126	A	A	3.63357	-3.37302	No
37	7	128576086	rs3757387	rs4728142	128573967	0.911677	rs3757387	A	G	0.0387128	rs4728141	39	IRF5	3698	intergenic	1.496	1f	2	14	0	1	0	3.53836	1.10863	0.103125	0.0291449	-3.92	0.952181	-0.049	0.0125	A	A	3.53836	-3.92	No
38	7	148443461	rs243494	rs243494	148443461	1	rs243494	A	C	0.0236567	rs243496	40	CUL1	0	intronic	0.211	5	4	5	0	1	0	-3.26077	0.905048	-0.0997673	0.0305962	5.40458	1.07337	0.0708	0.0131	A	A	-3.26077	5.40458	No
39	8	129540464	rs16903065	rs10086718	129546982	0.833946	rs16903065	C	T	0.0116061	rs16903065	41	RP11-89M16.1	0	ncRNA_intronic	4.177	6	5	15	0	0	0	-3.62521	0.844027	-0.169571	0.0467754	-4.87065	0.90674	-0.0979	0.0201	C	T	-3.62521	4.87065	No
39	8	129540464	rs16903065	rs10087367	129556514	0.833946	rs16903065	A	G	0.0111131	rs16903065	41	RP11-89M16.1	0	ncRNA_intronic	3.097	7	2	15	0	0	0	-3.63671	0.843566	-0.170117	0.0467778	5	1.10517	0.1	0.02	A	A	-3.63671	5	No
39	8	129540464	rs16903065	rs10088218	129543949	1	rs16903065	A	G	0.0110799	rs16903065	41	RP11-89M16.1	0	ncRNA_intronic	0.314	5	5	15	0	0	0	-3.66566	0.85217	-0.159969	0.04364	4.87097	1.09483	0.0906	0.0186	A	A	-3.66566	4.87097	No
39	8	129540464	rs16903065	rs10088755	129551633	1	rs16903065	A	G	0.0106072	rs16903065	41	RP11-89M16.1	0	ncRNA_intronic	1.722	7	2	15	0	0	0	-3.67254	0.852282	-0.159838	0.0435224	5.03763	1.09823	0.0937	0.0186	A	A	-3.67254	5.03763	No
39	8	129540464	rs16903065	rs10088873	129551752	0.833946	rs16903065	A	G	0.011211	rs16903065	41	RP11-89M16.1	0	ncRNA_intronic	2.067	7	2	15	0	0	0	-3.63584	0.843618	-0.170055	0.046772	4.82587	1.10186	0.097	0.0201	A	A	-3.63584	4.82587	No
39	8	129540464	rs16903065	rs10089868	129562430	0.988949	rs16903065	C	A	0.0121088	rs16903065	41	RP11-89M16.1	0	ncRNA_intronic	1.517	6	5	15	0	0	0	-3.64497	0.853461	-0.158455	0.0434723	-5.2043	0.907738	-0.0968	0.0186	C	A	-3.64497	5.2043	No
39	8	129540464	rs16903065	rs10089972	129562458	0.988949	rs16903065	T	C	0.012105	rs16903065	41	RP11-89M16.1	0	ncRNA_intronic	1.432	7	5	15	0	0	0	-3.64514	0.853455	-0.158462	0.0434723	5.17742	1.10109	0.0963	0.0186	T	T	-3.64514	5.17742	No
39	8	129540464	rs16903065	rs10095481	129549582	1	rs16903065	C	T	0.0110342	rs16903065	41	RP11-89M16.1	0	ncRNA_intronic	3.18	5	2	15	0	0	0	-3.65747	0.852779	-0.159255	0.0435424	-5.06915	0.9091	-0.0953	0.0188	C	T	-3.65747	5.06915	No
39	8	129540464	rs16903065	rs10098765	129559311	0.988949	rs16903065	G	A	0.0121611	rs16903065	41	RP11-89M16.1	0	ncRNA_intronic	2.232	7	5	15	0	0	0	-3.64051	0.853635	-0.158252	0.0434696	-5.14516	0.908737	-0.0957	0.0186	G	A	-3.64051	5.14516	No
39	8	129540464	rs16903065	rs10098821	129559228	0.833946	rs16903065	T	C	0.01097	rs16903065	41	RP11-89M16.1	0	ncRNA_intronic	0.753	7	5	15	0	0	0	-3.64324	0.843286	-0.170449	0.0467851	5.05446	1.10749	0.1021	0.0202	T	T	-3.64324	5.05446	No
39	8	129540464	rs16903065	rs10098999	129552140	0.833946	rs16903065	T	C	0.0107455	rs16903065	41	RP11-89M16.1	0	ncRNA_intronic	0.228	4	2	15	0	0	0	-3.64732	0.843183	-0.170571	0.0467662	5.13433	1.10871	0.1032	0.0201	T	T	-3.64732	5.13433	No
39	8	129540464	rs16903065	rs10102835	129560314	0.823668	rs16903065	T	C	0.0122673	rs16903065	41	RP11-89M16.1	0	ncRNA_intronic	0.576	6	5	15	0	0	0	-3.61661	0.844515	-0.168993	0.0467269	4.89	1.10274	0.0978	0.02	T	T	-3.61661	4.89	No
39	8	129540464	rs16903065	rs10103637	129553697	0.988949	rs16903065	A	C	0.00964464	rs16903065	41	RP11-89M16.1	0	ncRNA_intronic	7.827	7	2	15	0	0	0	-3.688	0.851055	-0.161279	0.0437306	5.14439	1.10098	0.0962	0.0187	A	A	-3.688	5.14439	No
39	8	129540464	rs16903065	rs10103640	129553703	0.988949	rs16903065	T	C	0.00964511	rs16903065	41	RP11-89M16.1	0	ncRNA_intronic	1.526	6	2	15	0	0	0	-3.68797	0.851056	-0.161277	0.0437306	5.2246	1.10263	0.0977	0.0187	T	T	-3.68797	5.2246	No
39	8	129540464	rs16903065	rs10108517	129549562	1	rs16903065	C	A	0.0109936	rs16903065	41	RP11-89M16.1	0	ncRNA_intronic	4.7	5	2	15	0	0	0	-3.65899	0.852721	-0.159323	0.0435429	-5.31551	0.90538	-0.0994	0.0187	C	A	-3.65899	5.31551	No
39	8	129540464	rs16903065	rs10112057	129550041	0.833946	rs16903065	A	G	0.0116587	rs16903065	41	RP11-89M16.1	0	ncRNA_intronic	4.848	5	2	15	0	0	0	-3.62171	0.844095	-0.16949	0.0467984	4.91584	1.1044	0.0993	0.0202	A	A	-3.62171	4.91584	No
39	8	129540464	rs16903065	rs10113762	129552202	1	rs16903065	C	T	0.0103764	rs16903065	41	RP11-89M16.1	0	ncRNA_intronic	3.444	4	2	15	0	0	0	-3.67845	0.85204	-0.160122	0.0435297	-5.07487	0.909464	-0.0949	0.0187	C	T	-3.67845	5.07487	No
39	8	129540464	rs16903065	rs13328404	129552456	1	rs16903065	G	A	0.0103431	rs16903065	41	RP11-89M16.1	0	ncRNA_intronic	0.432	3a	5	15	0	0	0	-3.68054	0.85201	-0.160157	0.0435146	-5.26064	0.905833	-0.0989	0.0188	G	A	-3.68054	5.26064	No
39	8	129540464	rs16903065	rs1400482	129541931	1	rs16903065	A	G	0.0119338	rs16903065	41	RP11-89M16.1	0	ncRNA_intronic	2.447	5	5	15	0	0	0	-3.62085	0.853363	-0.15857	0.0437937	4.87166	1.09538	0.0911	0.0187	A	A	-3.62085	4.87166	No
39	8	129540464	rs16903065	rs1400484	129547636	1	rs16903065	C	T	0.0108119	rs16903065	41	RP11-89M16.1	0	ncRNA_intronic	1.668	6	5	15	0	0	0	-3.66732	0.852466	-0.159622	0.0435255	-5.01075	0.911011	-0.0932	0.0186	C	T	-3.66732	5.01075	No
39	8	129540464	rs16903065	rs1516971	129542100	0.988949	rs16903065	C	T	0.0141014	rs16903065	41	RP11-89M16.1	0	ncRNA_intronic	0.087	7	5	15	0	0	0	-3.57558	0.85524	-0.156373	0.0437336	-4.90323	0.912835	-0.0912	0.0186	C	T	-3.57558	4.90323	No
39	8	129540464	rs16903065	rs1516973	129545257	0.833946	rs16903065	T	C	0.0113339	rs16903065	41	RP11-89M16.1	0	ncRNA_intronic	0.237	7	5	15	0	0	0	-3.63388	0.843734	-0.169918	0.0467594	4.9204	1.10396	0.0989	0.0201	T	T	-3.63388	4.9204	No
39	8	129540464	rs16903065	rs1516974	129548134	1	rs16903065	G	A	0.0107634	rs16903065	41	RP11-89M16.1	0	ncRNA_intronic	0.108	5	5	15	0	0	0	-3.66901	0.852411	-0.159686	0.0435231	-5.01075	0.911011	-0.0932	0.0186	G	A	-3.66901	5.01075	No
39	8	129540464	rs16903065	rs1516975	129548193	1	rs16903065	C	T	0.0107505	rs16903065	41	RP11-89M16.1	0	ncRNA_intronic	6.728	7	5	15	0	0	0	-3.66946	0.852396	-0.159704	0.0435225	-5.01075	0.911011	-0.0932	0.0186	C	T	-3.66946	5.01075	No
39	8	129540464	rs16903065	rs1516976	129548258	1	rs16903065	C	T	0.0107485	rs16903065	41	RP11-89M16.1	0	ncRNA_intronic	0.29	6	5	15	0	0	0	-3.66949	0.852395	-0.159705	0.0435225	-5.08065	0.909828	-0.0945	0.0186	C	T	-3.66949	5.08065	No
39	8	129540464	rs16903065	rs1516977	129549261	0.833946	rs16903065	G	A	0.0116927	rs16903065	41	RP11-89M16.1	0	ncRNA_intronic	19.44	2b	5	15	1	0	0	-3.62123	0.844115	-0.169467	0.0467981	-5.00498	0.904295	-0.1006	0.0201	G	A	-3.62123	5.00498	No
39	8	129540464	rs16903065	rs1561924	129569371	0.966204	rs16903065	A	G	0.00979095	rs16903065	41	RP11-89M16.1	0	ncRNA_intronic	2.635	NA	2	15	0	0	0	-3.661	0.850436	-0.162006	0.0442519	5.26984	1.10473	0.0996	0.0189	A	A	-3.661	5.26984	No
39	8	129540464	rs16903065	rs1561925	129569033	0.966204	rs16903065	T	C	0.0101865	rs16903065	41	RP11-89M16.1	0	ncRNA_intronic	14.04	NA	2	7	0	0	0	-3.67575	0.852008	-0.160159	0.0435719	5.05882	1.09922	0.0946	0.0187	T	T	-3.67575	5.05882	No
39	8	129540464	rs16903065	rs1607120	129546233	0.833946	rs16903065	A	G	0.010766	rs16903065	41	RP11-89M16.1	0	ncRNA_intronic	2.723	5	5	15	0	0	0	-3.65021	0.843087	-0.170685	0.0467603	4.86567	1.10274	0.0978	0.0201	A	A	-3.65021	4.86567	No
39	8	129540464	rs16903065	rs16903065	129540464	1	rs16903065	A	C	0.0072242	rs16903065	41	RP11-89M16.1	0	ncRNA_intronic	7.386	5	5	15	0	0	0	-3.74317	0.848383	-0.164423	0.0439262	4.88235	1.0956	0.0913	0.0187	A	A	-3.74317	4.88235	No
39	8	129540464	rs16903065	rs16903078	129546735	1	rs16903065	A	G	0.0109183	rs16903065	41	RP11-89M16.1	0	ncRNA_intronic	0.342	7	5	15	0	0	0	-3.66369	0.852585	-0.159482	0.0435305	5.00538	1.09757	0.0931	0.0186	A	A	-3.66369	5.00538	No
39	8	129540464	rs16903065	rs16903080	129546865	1	rs16903065	C	T	0.0109133	rs16903065	41	RP11-89M16.1	0	ncRNA_intronic	4.612	7	5	15	0	0	0	-3.66386	0.85258	-0.159488	0.0435301	-5.03763	0.910556	-0.0937	0.0186	C	T	-3.66386	5.03763	No
39	8	129540464	rs16903065	rs16903081	129548309	1	rs16903065	C	T	0.0107495	rs16903065	41	RP11-89M16.1	0	ncRNA_intronic	7.388	7	5	15	0	0	0	-3.66943	0.852397	-0.159703	0.0435225	-5.02139	0.910374	-0.0939	0.0187	C	T	-3.66943	5.02139	No
39	8	129540464	rs16903065	rs16903097	129556356	0.977968	rs16903065	G	T	0.0122141	rs16903065	41	RP11-89M16.1	0	ncRNA_intronic	2.381	7	2	15	0	0	0	-3.63739	0.853779	-0.158083	0.0434605	-5.03243	0.911102	-0.0931	0.0185	G	T	-3.63739	5.03243	No
39	8	129540464	rs16903065	rs17807628	129551311	1	rs16903065	C	T	0.0104123	rs16903065	41	RP11-89M16.1	0	ncRNA_intronic	6.28	3a	2	15	0	0	0	-3.67765	0.852069	-0.160088	0.0435299	-5.10215	0.909464	-0.0949	0.0186	C	T	-3.67765	5.10215	No
39	8	129540464	rs16903065	rs17807904	129555928	0.833946	rs16903065	A	G	0.0110458	rs16903065	41	RP11-89M16.1	0	ncRNA_intronic	7.768	5	2	15	0	0	0	-3.63982	0.843469	-0.170232	0.0467694	4.89552	1.1034	0.0984	0.0201	A	A	-3.63982	4.89552	No
39	8	129540464	rs16903065	rs2011527	129555532	0.988949	rs16903065	C	T	0.0122366	rs16903065	41	RP11-89M16.1	0	ncRNA_intronic	5.172	3a	2	15	0	0	0	-3.63691	0.853795	-0.158064	0.0434611	-5.04839	0.910374	-0.0939	0.0186	C	T	-3.63691	5.04839	No
39	8	129540464	rs16903065	rs2138636	129555724	0.823668	rs16903065	T	C	0.0123716	rs16903065	41	RP11-89M16.1	0	ncRNA_intronic	11.91	4	2	15	0	0	0	-3.61331	0.844732	-0.168736	0.0466984	4.725	1.09911	0.0945	0.02	T	T	-3.61331	4.725	No
39	8	129540464	rs16903065	rs28399026	129544408	1	rs16903065	C	T	0.0110938	rs16903065	41	RP11-89M16.1	0	ncRNA_intronic	4.752	5	5	15	0	0	0	-3.66515	0.852182	-0.159955	0.0436422	-4.90323	0.912835	-0.0912	0.0186	C	T	-3.66515	4.90323	No
39	8	129540464	rs16903065	rs28455755	129571140	0.954916	rs16903065	T	G	0.0122506	rs16903065	41	RP11-89M16.1	0	ncRNA_intronic	1.763	7	5	15	0	0	0	-3.63772	0.852112	-0.160037	0.0439938	4.93617	1.09724	0.0928	0.0188	T	T	-3.63772	4.93617	No
39	8	129540464	rs16903065	rs57593539	129567515	0.977549	rs16903065	A	G	0.0105705	rs16903065	41	RP11-89M16.1	0	ncRNA_intronic	1.789	4	1	15	0	0	0	-3.67881	0.852171	-0.159968	0.0434836	4.97312	1.09691	0.0925	0.0186	A	A	-3.67881	4.97312	No
39	8	129540464	rs16903065	rs6470637	129556163	0.977549	rs16903065	G	A	0.0121488	rs16903065	41	RP11-89M16.1	0	ncRNA_intronic	4.961	5	2	15	0	0	0	-3.63879	0.853724	-0.158147	0.0434615	-5.05405	0.910738	-0.0935	0.0185	G	A	-3.63879	5.05405	No
39	8	129540464	rs16903065	rs6651252	129567181	0.988949	rs16903065	C	T	0.011101	rs16903065	41	RP11-89M16.1	0	ncRNA_intronic	13.12	4	1	15	1	0	0	-3.67126	0.852564	-0.159507	0.0434475	-4.99462	0.911285	-0.0929	0.0186	C	T	-3.67126	4.99462	No
39	8	129540464	rs16903065	rs6982716	129557592	0.988949	rs16903065	G	A	0.0117613	rs16903065	41	RP11-89M16.1	0	ncRNA_intronic	2.446	3a	5	15	0	0	0	-3.64708	0.853417	-0.158507	0.0434614	-5.01081	0.911467	-0.0927	0.0185	G	A	-3.64708	5.01081	No
39	8	129540464	rs16903065	rs6982966	129557523	0.988949	rs16903065	A	G	0.0117981	rs16903065	41	RP11-89M16.1	0	ncRNA_intronic	0.834	5	5	15	0	0	0	-3.64601	0.853459	-0.158458	0.0434606	4.99459	1.0968	0.0924	0.0185	A	A	-3.64601	4.99459	No
39	8	129540464	rs16903065	rs7007074	129566898	0.833946	rs16903065	T	C	0.0102186	rs16903065	41	RP11-89M16.1	0	ncRNA_intronic	10.81	5	2	15	0	0	0	-3.66781	0.842304	-0.171614	0.0467893	4.9799	1.10418	0.0991	0.0199	T	T	-3.66781	4.9799	No
39	8	129540464	rs16903065	rs7010594	129542834	1	rs16903065	G	A	0.0115113	rs16903065	41	RP11-89M16.1	0	ncRNA_intronic	1.332	6	5	15	0	0	0	-3.64245	0.852791	-0.159241	0.0437181	-4.91979	0.912105	-0.092	0.0187	G	A	-3.64245	4.91979	No
39	8	129540464	rs16903065	rs7010880	129542869	1	rs16903065	T	C	0.0114515	rs16903065	41	RP11-89M16.1	0	ncRNA_intronic	0.767	7	5	15	0	0	0	-3.64517	0.852716	-0.159329	0.0437096	4.94652	1.09691	0.0925	0.0187	T	T	-3.64517	4.94652	No
39	8	129540464	rs16903065	rs73374987	129557952	0.988949	rs16903065	T	C	0.012338	rs16903065	41	RP11-89M16.1	0	ncRNA_intronic	1.825	6	5	15	0	0	0	-3.63398	0.853866	-0.157981	0.0434733	5.05376	1.09856	0.094	0.0186	T	T	-3.63398	5.05376	No
39	8	129540464	rs16903065	rs73375000	129561866	0.988949	rs16903065	T	C	0.0118731	rs16903065	41	RP11-89M16.1	0	ncRNA_intronic	3.541	7	5	15	0	0	0	-3.64461	0.853373	-0.158559	0.0435049	5.01613	1.09779	0.0933	0.0186	T	T	-3.64461	5.01613	No
39	8	129540464	rs16903065	rs74866331	129548654	0.833946	rs16903065	C	T	0.0113452	rs16903065	41	RP11-89M16.1	0	ncRNA_intronic	0.767	5	5	15	0	0	0	-3.63324	0.843721	-0.169933	0.0467718	-4.78109	0.908373	-0.0961	0.0201	C	T	-3.63324	4.78109	No
39	8	129540464	rs16903065	rs75370373	129565545	0.833946	rs16903065	T	G	0.0103429	rs16903065	41	RP11-89M16.1	0	ncRNA_intronic	2.035	3a	5	15	0	0	0	-3.66415	0.842431	-0.171464	0.0467949	4.95522	1.10473	0.0996	0.0201	T	T	-3.66415	4.95522	No
39	8	129540464	rs16903065	rs76076434	129562824	0.833946	rs16903065	A	G	0.0108337	rs16903065	41	RP11-89M16.1	0	ncRNA_intronic	1.692	6	5	15	0	0	0	-3.65006	0.842977	-0.170816	0.046798	4.8806	1.10307	0.0981	0.0201	A	A	-3.65006	4.8806	No
39	8	129540464	rs16903065	rs77239361	129569372	0.8233	rs16903065	A	C	0.00925393	rs16903065	41	RP11-89M16.1	0	ncRNA_intronic	2.908	4	2	15	0	0	0	-3.65329	0.840018	-0.174332	0.0477192	5.18537	1.11216	0.1063	0.0205	A	A	-3.65329	5.18537	No
39	8	129540464	rs16903065	rs7814937	129541475	1	rs16903065	C	T	0.0121727	rs16903065	41	RP11-89M16.1	0	ncRNA_intronic	9.904	4	2	15	0	0	0	-3.60949	0.853668	-0.158213	0.0438325	-4.88172	0.9132	-0.0908	0.0186	C	T	-3.60949	4.88172	No
39	8	129540464	rs16903065	rs7839493	129546651	1	rs16903065	C	T	0.0109293	rs16903065	41	RP11-89M16.1	0	ncRNA_intronic	1.013	6	5	15	0	0	0	-3.66332	0.852598	-0.159467	0.0435308	-5.01613	0.91092	-0.0933	0.0186	C	T	-3.66332	5.01613	No
39	8	129540464	rs16903065	rs78830272	129563362	0.823668	rs16903065	C	T	0.012232	rs16903065	41	RP11-89M16.1	0	ncRNA_intronic	4.379	6	5	15	0	0	0	-3.6205	0.844341	-0.169199	0.0467336	-4.925	0.906196	-0.0985	0.02	C	T	-3.6205	4.925	No
39	8	129540464	rs16903065	rs938648	129552491	1	rs16903065	G	T	0.0106821	rs16903065	41	RP11-89M16.1	0	ncRNA_intronic	6.876	4	5	15	0	0	0	-3.65433	0.852526	-0.159552	0.043661	-5.34043	0.904476	-0.1004	0.0188	G	T	-3.65433	5.34043	No
39	8	129540464	rs16903065	rs938649	129552534	1	rs16903065	T	G	0.0134986	rs16903065	41	RP11-89M16.1	0	ncRNA_intronic	3.736	6	5	15	0	0	0	-3.56971	0.855448	-0.15613	0.0437374	5.60317	1.11171	0.1059	0.0189	T	T	-3.56971	5.60317	No
39	8	129540464	rs16903065	rs938650	129552540	1	rs16903065	A	G	0.0136925	rs16903065	41	RP11-89M16.1	0	ncRNA_intronic	2.058	6	5	15	0	0	0	-3.56432	0.855617	-0.155932	0.0437481	5.68254	1.11338	0.1074	0.0189	A	A	-3.56432	5.68254	No
39	8	129540464	rs16903065	rs938651	129555443	0.988949	rs16903065	C	A	0.0123052	rs16903065	41	RP11-89M16.1	0	ncRNA_intronic	10.77	5	2	15	0	0	0	-3.63491	0.85387	-0.157976	0.0434609	-5.01081	0.911467	-0.0927	0.0185	C	A	-3.63491	5.01081	No
40	9	14404277	rs56237396	rs11788403	14405555	0.655818	rs56237396	T	G	0.0416141	rs72700545	42	NFIB	6572	intergenic	9.731	7	5	15	0	0	1	-3.02155	0.842862	-0.170952	0.0565776	3.85532	1.09483	0.0906	0.0235	T	T	-3.02155	3.85532	No
40	9	14404277	rs56237396	rs56237396	14404277	1	rs56237396	T	C	0.0116798	rs72700545	42	NFIB	5294	intergenic	0.542	7	5	15	0	0	1	-3.46577	0.802121	-0.220496	0.0636211	3.79026	1.1065	0.1012	0.0267	T	T	-3.46577	3.79026	No
40	9	14404277	rs56237396	rs7030092	14402295	0.657077	rs56237396	A	G	0.0312202	rs72700545	42	NFIB	3312	intergenic	1.546	6	5	15	0	0	1	-3.07958	0.838419	-0.176237	0.0572278	3.53306	1.08926	0.0855	0.0242	A	A	-3.07958	3.53306	No
40	9	14404277	rs56237396	rs7043297	14405681	0.644251	rs56237396	G	A	0.042191	rs72700545	42	NFIB	6698	intergenic	16.11	5	5	15	1	0	1	-3.01278	0.843236	-0.170508	0.0565951	-3.72199	0.914205	-0.0897	0.0241	G	A	-3.01278	3.72199	No
40	9	14404277	rs56237396	rs72700545	14388168	0.805361	rs56237396	T	C	0.018677	rs72700545	42	NFIB	0	intronic	2.705	6	5	15	0	0	1	-3.02377	0.824153	-0.193399	0.0639596	3.96484	1.10683	0.1015	0.0256	T	T	-3.02377	3.96484	No
40	9	14404277	rs56237396	rs72700550	14399770	0.787916	rs56237396	A	G	0.0134456	rs72700545	42	NFIB	787	upstream	1.344	6	5	15	0	0	1	-3.3225	0.815288	-0.204214	0.0614639	4.2253	1.11282	0.1069	0.0253	A	A	-3.3225	4.2253	No
40	9	14404277	rs56237396	rs72700551	14401871	0.926691	rs56237396	A	C	0.0166667	rs72700545	42	NFIB	2888	intergenic	1.44	6	5	15	0	0	1	-3.57558	0.795065	-0.229331	0.0641383	3.67286	1.10385	0.0988	0.0269	A	A	-3.57558	3.67286	No
40	9	14404277	rs56237396	rs72700555	14408513	0.793204	rs56237396	A	G	0.0157304	rs72700545	42	NFIB	9530	intergenic	7.741	6	5	15	0	0	1	-3.43582	0.812173	-0.208042	0.0605508	4.13834	1.11038	0.1047	0.0253	A	A	-3.43582	4.13834	No
41	9	117572031	rs11793394	rs11793394	117572031	1	rs11793394	A	G	0.000671481	rs7043505	43	TNFSF15	3624	intergenic	0.151	6	5	15	0	1	0	4.55118	1.1415	0.132343	0.0290789	-5.29032	0.936505	-0.0656	0.0124	A	A	4.55118	-5.29032	No
41	9	117535054	rs12238270	rs12238270	117535054	1	rs11793394	G	T	0.00342734	rs12238270	43	TNFSF15	11860	intergenic	5.137	6	5	15	0	1	0	-4.08073	0.854639	-0.157076	0.0384922	4.19018	1.07069	0.0683	0.0163	G	T	-4.08073	-4.19018	Yes
41	9	117577237	rs7866379	rs1407306	117586409	0.965031	rs11793394	T	G	0.0226016	rs12337233	43	TNFSF15	18002	intergenic	5.412	5	5	15	0	0	0	-3.53357	0.867256	-0.142421	0.0403051	-5.8982	0.906196	-0.0985	0.0167	T	T	-3.53357	-5.8982	Yes
41	9	117572031	rs11793394	rs1407308	117570223	0.996176	rs11793394	G	T	0.000675929	rs7043505	43	TNFSF15	1816	intergenic	4.135	6	5	15	0	1	0	4.56837	1.14192	0.132711	0.02905	5.23387	1.06705	0.0649	0.0124	G	T	4.56837	-5.23387	No
41	9	117572031	rs11793394	rs17219926	117579853	0.977327	rs11793394	T	C	0.00171541	rs7043505	43	TNFSF15	11446	intergenic	2.828	7	5	15	0	1	0	4.24633	1.13184	0.123845	0.0291651	4.99194	1.06386	0.0619	0.0124	C	T	-4.24633	4.99194	No
41	9	117572031	rs11793394	rs2418322	117630737	0.662513	rs11793394	G	A	0.00972141	rs7043505	43	RP11-78H18.2	19871	intergenic	0.195	7	5	15	0	1	0	4.39508	1.13767	0.128982	0.029347	-3.85714	0.952562	-0.0486	0.0126	A	A	-4.39508	3.85714	No
41	9	117572031	rs11793394	rs2418323	117640940	0.732176	rs11793394	T	C	0.00220751	rs7043505	43	TNFSF8	15062	intergenic	2.167	7	5	15	0	1	1	4.54314	1.1432	0.133831	0.0294579	4.31746	1.05591	0.0544	0.0126	C	T	-4.54314	4.31746	No
41	9	117572031	rs11793394	rs4979466	117629709	0.730887	rs11793394	A	G	0.00187848	rs7043505	43	RP11-78H18.2	18843	intergenic	3.047	5	5	15	0	1	0	4.69055	1.14602	0.136295	0.0290574	4.352	1.05591	0.0544	0.0125	G	A	-4.69055	4.352	No
41	9	117572031	rs11793394	rs4979467	117630043	0.730887	rs11793394	C	T	0.0024548	rs7043505	43	RP11-78H18.2	19177	intergenic	2.164	5	5	15	0	1	0	4.69157	1.14604	0.136313	0.0290548	-4.296	0.947716	-0.0537	0.0125	T	T	-4.69157	4.296	No
41	9	117572031	rs11793394	rs4979469	117640421	0.664234	rs11793394	G	A	0.0116568	rs7043505	43	TNFSF8	15581	intergenic	0.48	7	5	15	0	0	1	4.2323	1.13392	0.125681	0.0296956	-3.7907	0.952276	-0.0489	0.0129	A	A	-4.2323	3.7907	No
41	9	117577237	rs7866379	rs56339337	117560960	0.677152	rs11793394	G	A	0.0398294	rs12337233	43	TNFSF15	0	intronic	6.576	4	5	15	0	0	0	-3.41454	0.866725	-0.143034	0.0418895	6.82759	1.12614	0.1188	0.0174	G	A	-3.41454	-6.82759	Yes
41	9	117572031	rs11793394	rs7028891	117645015	0.639441	rs11793394	A	G	0.00832959	rs7043505	43	TNFSF8	10987	intergenic	9.012	7	5	15	0	1	1	3.71557	1.11773	0.1113	0.029955	3.92	1.05022	0.049	0.0125	G	A	-3.71557	3.92	No
41	9	117577237	rs7866379	rs7029554	117585370	0.951368	rs11793394	G	A	0.026272	rs12337233	43	TNFSF15	16963	intergenic	3.393	5	5	15	0	0	0	-3.43623	0.870771	-0.138376	0.0402698	6.01205	1.10495	0.0998	0.0166	G	A	-3.43623	-6.01205	Yes
41	9	117572031	rs11793394	rs7030574	117568049	0.965625	rs11793394	A	C	0.000702353	rs7043505	43	TNFSF15	0	intronic	2.416	4	1	7	0	1	0	4.5683	1.14161	0.13244	0.028991	-5.53226	0.9337	-0.0686	0.0124	A	A	4.5683	-5.53226	No
41	9	117577237	rs7866379	rs7032906	117585465	0.957494	rs11793394	T	C	0.0258878	rs12337233	43	TNFSF15	17058	intergenic	0.713	7	5	15	0	0	0	-3.46518	0.869312	-0.140053	0.0404173	-5.93413	0.905652	-0.0991	0.0167	T	T	-3.46518	-5.93413	Yes
41	9	117572031	rs11793394	rs7043505	117628528	0.730887	rs11793394	G	A	0.00168608	rs7043505	43	RP11-78H18.2	17662	intergenic	3.11	6	5	15	0	1	0	4.73397	1.14753	0.137612	0.029069	-4.384	0.946674	-0.0548	0.0125	A	A	-4.73397	4.384	No
41	9	117572031	rs11793394	rs7043832	117636036	0.736624	rs11793394	G	A	0.00178696	rs7043505	43	TNFSF8	19966	intergenic	9.559	7	5	15	0	1	0	4.61352	1.14455	0.135012	0.0292643	-4.392	0.94658	-0.0549	0.0125	A	A	-4.61352	4.392	No
41	9	117572031	rs11793394	rs7043898	117636362	0.736624	rs11793394	A	G	0.0018131	rs7043505	43	TNFSF8	19640	intergenic	2.783	7	5	15	0	1	0	4.60447	1.14433	0.134819	0.0292801	4.384	1.05633	0.0548	0.0125	G	A	-4.60447	4.384	No
41	9	117572031	rs11793394	rs7468552	117634130	0.734378	rs11793394	G	A	0.00232007	rs7043505	43	TNFSF8	21872	intergenic	0.636	7	5	15	0	1	0	4.66681	1.14614	0.1364	0.0292276	-4.29921	0.946864	-0.0546	0.0127	A	A	-4.66681	4.29921	No
41	9	117572031	rs11793394	rs7862325	117567137	0.954485	rs11793394	T	C	0.00207896	rs7043505	43	TNFSF15	0	intronic	1.061	4	1	15	0	1	0	4.27932	1.13189	0.123889	0.0289506	5.28226	1.06769	0.0655	0.0124	C	T	-4.27932	5.28226	No
41	9	117572031	rs11793394	rs7863183	117642418	0.664234	rs11793394	T	C	0.0120678	rs7043505	43	TNFSF8	13584	intergenic	1.613	6	5	15	0	1	1	4.21783	1.13409	0.125831	0.029833	3.79365	1.04896	0.0478	0.0126	C	T	-4.21783	3.79365	No
41	9	117577237	rs7866379	rs7866221	117576967	1	rs11793394	T	G	0.0211808	rs12337233	43	TNFSF15	8560	intergenic	7.361	6	5	15	0	0	0	-3.56643	0.864921	-0.145117	0.0406897	-6.20833	0.900955	-0.1043	0.0168	T	T	-3.56643	-6.20833	Yes
41	9	117577237	rs7866379	rs7866379	117577237	1	rs11793394	T	C	0.0211486	rs12337233	43	TNFSF15	8830	intergenic	0.218	7	5	15	0	0	0	-3.56549	0.864939	-0.145096	0.0406946	-6.18452	0.901315	-0.1039	0.0168	T	T	-3.56549	-6.18452	Yes
41	9	117572031	rs11793394	rs7866570	117577189	0.9886	rs11793394	T	G	0.000707227	rs7043505	43	TNFSF15	8782	intergenic	0.112	6	5	15	0	1	0	4.49338	1.13987	0.130914	0.0291349	-5.31452	0.936224	-0.0659	0.0124	T	T	4.49338	-5.31452	No
41	9	117577237	rs7866379	rs7868351	117584082	0.929254	rs11793394	G	T	0.0275031	rs12337233	43	TNFSF15	15675	intergenic	2.336	6	5	15	0	0	0	-3.42159	0.871197	-0.137887	0.0402991	6.04192	1.10617	0.1009	0.0167	G	T	-3.42159	-6.04192	Yes
42	11	36351781	rs7108441	rs7108441	36351781	1	rs7108441	G	A	0.0185473	rs2218565	44	PRR5L	0	intronic	10.54	7	5	15	0	1	0	-3.54062	0.88832	-0.118423	0.033447	-3.63636	0.949329	-0.052	0.0143	G	A	-3.54062	3.63636	No
42	11	36351781	rs7108441	rs7130870	36344202	0.826695	rs7108441	T	C	0.0224961	rs2218565	44	PRR5L:RP11-514F3.4	00:00:00	ncRNA_intronic	0.71	7	5	15	0	0	0	-3.61751	0.890957	-0.115459	0.0319167	3.56618	1.0497	0.0485	0.0136	T	T	-3.61751	3.56618	No
43	11	64107735	rs663743	rs479777	64107477	0.982694	rs663743	C	T	0.0310733	rs574835	45	CCDC88B	217	upstream	6.726	1f	1	15	0	1	0	-3.88956	0.885005	-0.122162	0.0314077	-3.80451	0.950659	-0.0506	0.0133	C	T	-3.88956	3.80451	No
43	11	64107735	rs663743	rs663743	64107735	1	rs663743	A	G	0.0292244	rs574835	45	CCDC88B	0	UTR5	5.934	1f	1	15	0	1	0	-3.90373	0.884435	-0.122806	0.0314587	3.7594	1.05127	0.05	0.0133	A	A	-3.90373	3.7594	No
44	11	128391937	rs61907765	rs11221332	128380974	0.945902	rs61907765	T	C	0.0262567	rs11221332	46	ETS1	0	intronic	1.462	7	2	5	0	0	1	3.46633	1.13219	0.124154	0.0358171	-5.42568	0.922839	-0.0803	0.0148	T	T	3.46633	-5.42568	No
44	11	128391937	rs61907765	rs11221335	128385906	0.945902	rs61907765	C	T	0.025944	rs11221332	46	ETS1	0	intronic	11.97	5	1	5	0	0	1	3.46074	1.13198	0.123968	0.0358213	5.58784	1.08622	0.0827	0.0148	C	T	3.46074	-5.58784	No
44	11	128391937	rs61907765	rs61907765	128391937	1	rs61907765	T	C	0.0211164	rs11221332	46	ETS1	0	UTR5	15.51	NA	1	1	0	0	1	3.54273	1.13656	0.128006	0.0361321	-5.24667	0.924317	-0.0787	0.015	T	T	3.54273	-5.24667	No
44	11	128498760	rs7103484	rs7103484	128498760	1	rs7103484	G	A	0.0367574	rs7103484	46	RP11-744N12.3	787	downstream	3.774	4	2	15	0	0	1	3.10108	1.11844	0.111935	0.0360954	3.3961	1.05369	0.0523	0.0154	G	A	3.10108	-3.3961	No
44	11	128391937	rs61907765	rs7117118	128396738	0.94559	rs61907765	G	A	0.0455117	rs11221332	46	ETS1:RP11-1007G5.2	00:00:00	ncRNA_exonic	1.099	5	2	5	0	0	1	3.20233	1.1228	0.115826	0.0361692	5.49333	1.08589	0.0824	0.015	G	A	3.20233	-5.49333	No
44	11	128377480	rs7118744	rs7118744	128377480	1	rs61907765	A	G	0.0426973	rs7118744	46	ETS1	0	intronic	6.19	4	1	2	0	0	1	-3.39141	0.902753	-0.102306	0.0301663	-3.84496	0.95161	-0.0496	0.0129	G	A	3.39141	-3.84496	No
44	11	128498760	rs7103484	rs7119766	128498762	1	rs7103484	C	T	0.0399757	rs7103484	46	RP11-744N12.3	785	downstream	1.132	4	2	15	0	0	1	3.08205	1.11764	0.111219	0.0360861	3.37419	1.05369	0.0523	0.0155	C	T	3.08205	-3.37419	No
45	11	131164789	rs11222565	rs10894362	131149260	0.979165	rs11222565	G	A	0.0428548	rs1125429	47	AP002856.5	0	ncRNA_intronic	1.019	6	4	15	0	0	0	3.26493	1.10188	0.0970178	0.0297151	-3.3254	0.958966	-0.0419	0.0126	A	A	-3.26493	3.3254	No
45	11	131164789	rs11222565	rs10894363	131150123	0.975003	rs11222565	C	T	0.0439902	rs1125429	47	AP002856.5	0	ncRNA_intronic	2.556	5	4	15	0	0	0	3.24258	1.10111	0.0963188	0.0297044	-3.34127	0.958774	-0.0421	0.0126	T	T	-3.24258	3.34127	No
45	11	131164789	rs11222565	rs11222565	131164789	1	rs11222565	G	A	0.0342885	rs1125429	47	AP002856.5	0	ncRNA_intronic	3.353	7	5	15	0	0	0	3.26337	1.10344	0.0984326	0.0301629	-3.3937	0.957816	-0.0431	0.0127	A	A	-3.26337	3.3937	No
45	11	131164789	rs11222565	rs11607763	131150793	0.979165	rs11222565	C	T	0.045095	rs1125429	47	AP002856.5	0	ncRNA_intronic	0.336	7	4	15	0	0	0	3.24877	1.10132	0.0965095	0.0297065	-3.31746	0.959062	-0.0418	0.0126	T	T	-3.24877	3.31746	No
45	11	131164789	rs11222565	rs4937618	131165492	0.875818	rs11222565	G	A	0.0405269	rs1125429	47	AP002856.5	0	ncRNA_intronic	0.159	6	5	15	0	0	0	3.64949	1.11695	0.110602	0.0303061	-3.32308	0.95772	-0.0432	0.013	A	A	-3.64949	3.32308	No
46	12	40602765	rs6581593	rs11564273	40598152	0.984248	rs6581593	G	T	0.0191997	rs146097617	48	AC079630.4:LRRK2	00:00:00	ncRNA_intronic	4.402	6	5	15	0	1	0	3.57698	1.21291	0.193022	0.0539624	3.61181	1.08937	0.0856	0.0237	G	T	3.57698	-3.61181	No
46	12	40602765	rs6581593	rs11564274	40590620	0.741113	rs6581593	T	C	0.0425653	rs146097617	48	AC079630.4:LRRK2	00:00:00	ncRNA_intronic	0.588	7	5	15	0	1	0	3.55844	1.19582	0.178832	0.0502558	-3.30734	0.930438	-0.0721	0.0218	T	T	3.55844	-3.30734	No
46	12	40602765	rs6581593	rs117762348	40597612	0.984248	rs6581593	G	A	0.0202362	rs146097617	48	AC079630.4:LRRK2	00:00:00	ncRNA_intronic	3.454	5	5	15	0	1	0	3.57069	1.21248	0.192668	0.0539582	3.60338	1.08915	0.0854	0.0237	G	A	3.57069	-3.60338	No
46	12	40602765	rs6581593	rs17465681	40606992	1	rs6581593	A	G	0.0343467	rs146097617	48	AC079630.4:LRRK2	00:00:00	ncRNA_intronic	3.534	6	5	15	0	1	0	3.4036	1.20057	0.182796	0.0537068	-3.54008	0.919523	-0.0839	0.0237	A	A	3.4036	-3.54008	No
46	12	40602765	rs6581593	rs6581593	40602765	1	rs6581593	T	C	0.0187025	rs146097617	48	AC079630.4:LRRK2	00:00:00	ncRNA_intronic	9.172	4	2	15	0	1	0	3.56211	1.21191	0.192198	0.0539561	-3.70168	0.915669	-0.0881	0.0238	T	T	3.56211	-3.70168	No
46	12	40602765	rs6581593	rs76826991	40605526	1	rs6581593	T	C	0.0327611	rs146097617	48	AC079630.4:LRRK2	00:00:00	ncRNA_intronic	0.42	7	5	15	0	1	0	3.41283	1.20116	0.183288	0.0537055	-3.58228	0.918604	-0.0849	0.0237	T	T	3.41283	-3.58228	No
46	12	40614434	rs76904798	rs76904798	40614434	1	rs6581593	T	C	0.0388632	rs76904798	48	AC079630.4:LRRK2	00:00:00	ncRNA_intronic	1.021	6	5	15	0	1	0	3.39759	1.14894	0.13884	0.0408642	-5.95455	0.900505	-0.1048	0.0176	T	T	3.39759	-5.95455	No
47	12	52441345	rs11169989	rs11169987	52429494	0.780334	rs2603763	G	A	0.0382133	rs11169989	49	NR4A1	0	intronic	12.58	5	2	5	1	1	0	-2.88782	0.840751	-0.17346	0.060066	-4.95041	0.887098	-0.1198	0.0242	G	A	-2.88782	4.95041	No
47	12	52441345	rs11169989	rs11169989	52441345	1	rs2603763	C	A	0.029567	rs11169989	49	NR4A1	0	intronic	1.409	6	2	5	0	1	0	-3.08317	0.833533	-0.182082	0.0590567	-4.44167	0.898885	-0.1066	0.024	C	A	-3.08317	4.44167	No
47	12	52427680	rs2603763	rs2603763	52427680	1	rs2603763	G	T	0.0174644	rs2603763	49	NR4A1	0	intronic	7.602	NA	2	7	0	1	0	-3.13698	0.855568	-0.15599	0.049726	-3.66169	0.929043	-0.0736	0.0201	G	T	-3.13698	3.66169	No
47	12	52441345	rs11169989	rs7311578	52434451	0.858983	rs2603763	G	A	0.0317946	rs11169989	49	NR4A1	0	intronic	3.887	7	1	5	0	1	0	-3.034	0.834289	-0.181175	0.059715	-4.53556	0.897269	-0.1084	0.0239	G	A	-3.034	4.53556	No
48	12	68481756	rs12810476	rs1005048	68500239	0.831377	rs12810476	T	C	0.00283153	rs12818107	50	IFNG-AS1	0	ncRNA_intronic	1.274	NA	5	15	0	1	0	-4.41098	0.877855	-0.130274	0.029534	-9.808	0.884617	-0.1226	0.0125	T	T	-4.41098	-9.808	Yes
48	12	68481756	rs12810476	rs10878747	68506984	0.873347	rs12810476	A	G	0.00550382	rs12818107	50	IFNG-AS1	0	ncRNA_intronic	1.35	6	5	15	0	0	0	-4.13963	0.883497	-0.123867	0.0299223	-9.85714	0.883203	-0.1242	0.0126	A	A	-4.13963	-9.85714	Yes
48	12	68481756	rs12810476	rs10878748	68507093	0.872752	rs12810476	G	A	0.00451143	rs12818107	50	IFNG-AS1	0	ncRNA_intronic	4.632	5	5	15	0	0	0	-4.20048	0.88194	-0.125631	0.0299088	9.90476	1.13292	0.1248	0.0126	G	A	-4.20048	-9.90476	Yes
48	12	68481756	rs12810476	rs11177049	68497876	0.86379	rs12810476	C	T	0.00274926	rs12818107	50	IFNG-AS1	0	ncRNA_intronic	0.653	7	5	15	0	0	0	-4.44441	0.876982	-0.131269	0.0295357	9.928	1.13213	0.1241	0.0125	C	T	-4.44441	-9.928	Yes
48	12	68481756	rs12810476	rs11177050	68497985	0.86379	rs12810476	G	A	0.00275551	rs12818107	50	IFNG-AS1	0	ncRNA_intronic	14.5	6	5	15	1	0	0	-4.441	0.877054	-0.131187	0.0295399	9.928	1.13213	0.1241	0.0125	G	A	-4.441	-9.928	Yes
48	12	68481756	rs12810476	rs11177053	68499237	0.838692	rs12810476	C	T	0.00286871	rs12818107	50	IFNG-AS1	0	ncRNA_intronic	2.018	7	5	15	0	1	0	-4.41248	0.877882	-0.130243	0.029517	9.848	1.131	0.1231	0.0125	C	T	-4.41248	-9.848	Yes
48	12	68481756	rs12810476	rs11177059	68507468	0.86589	rs12810476	T	C	0.00387995	rs12818107	50	IFNG-AS1	0	ncRNA_intronic	4.846	4	5	15	0	1	0	-4.23138	0.880994	-0.126704	0.029944	-9.97619	0.881879	-0.1257	0.0126	T	T	-4.23138	-9.97619	Yes
48	12	68481756	rs12810476	rs11177060	68508276	0.900558	rs12810476	A	G	0.00200435	rs12818107	50	IFNG-AS1	0	ncRNA_intronic	0.485	6	5	15	0	0	0	-4.40612	0.87515	-0.13336	0.030267	-9.93846	0.878798	-0.1292	0.013	A	A	-4.40612	-9.93846	Yes
48	12	68481756	rs12810476	rs11614178	68508122	0.925023	rs12810476	A	G	0.00159549	rs12818107	50	IFNG-AS1	0	ncRNA_intronic	3.179	7	5	15	0	0	0	-4.47914	0.87316	-0.135636	0.0302818	-9.91473	0.879941	-0.1279	0.0129	A	A	-4.47914	-9.91473	Yes
48	12	68481756	rs12810476	rs11614309	68503005	0.987814	rs12810476	T	C	0.00121728	rs12818107	50	IFNG-AS1	0	ncRNA_intronic	2.325	5	5	15	0	1	0	-4.64037	0.87059	-0.138584	0.0298649	-10.3307	0.877042	-0.1312	0.0127	T	T	-4.64037	-10.3307	Yes
48	12	68481756	rs12810476	rs11837456	68505233	0.95673	rs12810476	A	C	0.00140989	rs12818107	50	IFNG-AS1	0	ncRNA_intronic	7.357	7	5	15	0	1	0	-4.55629	0.872397	-0.136511	0.0299609	-10.3828	0.875553	-0.1329	0.0128	A	A	-4.55629	-10.3828	Yes
48	12	68481756	rs12810476	rs12318183	68503836	0.95673	rs12810476	A	C	0.00135547	rs12818107	50	IFNG-AS1	0	ncRNA_intronic	0.236	4	5	15	0	1	0	-4.59674	0.871741	-0.137263	0.0298609	-10.4365	0.876779	-0.1315	0.0126	A	A	-4.59674	-10.4365	Yes
48	12	68481756	rs12810476	rs12810476	68481756	1	rs12810476	T	C	0.000787369	rs12818107	50	IFNG-AS1	0	ncRNA_intronic	3.219	6	5	15	0	0	0	-4.77687	0.867027	-0.142685	0.02987	-10.2362	0.878095	-0.13	0.0127	T	T	-4.77687	-10.2362	Yes
48	12	68481756	rs12810476	rs12815372	68479213	1	rs12810476	A	G	0.00080047	rs12818107	50	IFNG-AS1	0	ncRNA_intronic	1.214	7	5	15	0	1	0	-4.75567	0.867422	-0.14223	0.0299074	-10.2677	0.877744	-0.1304	0.0127	A	A	-4.75567	-10.2677	Yes
48	12	68481756	rs12810476	rs12816181	68504049	0.987814	rs12810476	G	A	0.0011481	rs12818107	50	IFNG-AS1	0	ncRNA_intronic	3.087	5	5	15	0	1	0	-4.63667	0.870412	-0.138789	0.0299328	10.2126	1.13849	0.1297	0.0127	G	A	-4.63667	-10.2126	Yes
48	12	68481756	rs12810476	rs12817473	68497408	0.991869	rs12810476	G	A	0.000908812	rs12818107	50	IFNG-AS1	0	ncRNA_intronic	3.283	7	5	15	0	0	0	-4.76421	0.867813	-0.141779	0.0297592	10.3937	1.14111	0.132	0.0127	G	A	-4.76421	-10.3937	Yes
48	12	68481756	rs12810476	rs12818107	68483259	0.995943	rs12810476	T	C	0.000821861	rs12818107	50	IFNG-AS1	0	ncRNA_intronic	0.455	5	9	15	0	0	0	-4.77478	0.86719	-0.142497	0.0298437	-10.2756	0.877656	-0.1305	0.0127	T	T	-4.77478	-10.2756	Yes
48	12	68481756	rs12810476	rs12820052	68500925	0.987814	rs12810476	A	G	0.00112267	rs12818107	50	IFNG-AS1	0	ncRNA_intronic	1.045	7	5	15	0	1	0	-4.69249	0.869639	-0.139677	0.0297661	-10.3228	0.87713	-0.1311	0.0127	A	A	-4.69249	-10.3228	Yes
48	12	68481756	rs12810476	rs12822844	68505040	0.987814	rs12810476	G	A	0.00117762	rs12818107	50	IFNG-AS1	0	ncRNA_intronic	2.732	7	5	15	0	1	0	-4.60795	0.870872	-0.13826	0.0300047	10.4252	1.14156	0.1324	0.0127	G	A	-4.60795	-10.4252	Yes
48	12	68481756	rs12810476	rs12825700	68492980	1	rs12810476	A	G	0.000926089	rs12818107	50	IFNG-AS1	0	ncRNA_intronic	9.683	4	1	15	0	0	0	-4.75947	0.867885	-0.141696	0.0297714	-10.4252	0.875991	-0.1324	0.0127	A	A	-4.75947	-10.4252	Yes
48	12	68481756	rs12810476	rs12829089	68502505	0.95673	rs12810476	G	T	0.00158556	rs12818107	50	IFNG-AS1	0	ncRNA_intronic	1.504	6	5	15	0	1	0	-4.57404	0.872592	-0.136287	0.0297958	10.5	1.14145	0.1323	0.0126	G	T	-4.57404	-10.5	Yes
48	12	68481756	rs12810476	rs12831020	68499491	0.987814	rs12810476	G	A	0.00123474	rs12818107	50	IFNG-AS1	0	ncRNA_intronic	3.875	7	5	15	0	1	0	-4.67809	0.870203	-0.139029	0.0297191	10.4048	1.14008	0.1311	0.0126	G	A	-4.67809	-10.4048	Yes
48	12	68481756	rs12810476	rs1558743	68504502	0.960787	rs12810476	G	T	0.00139098	rs12818107	50	IFNG-AS1	0	ncRNA_intronic	6.341	5	5	15	0	1	0	-4.56902	0.872186	-0.136753	0.0299304	10.4683	1.14099	0.1319	0.0126	G	T	-4.56902	-10.4683	Yes
48	12	68481756	rs12810476	rs1558744	68504592	0.834629	rs12810476	A	G	0.00313972	rs12818107	50	IFNG-AS1	0	ncRNA_intronic	1.746	5	5	15	0	1	0	-4.31282	0.879453	-0.128455	0.0297845	-9.85714	0.883203	-0.1242	0.0126	A	A	-4.31282	-9.85714	Yes
48	12	68481756	rs12810476	rs1558746	68505128	0.95673	rs12810476	A	G	0.00136634	rs12818107	50	IFNG-AS1	0	ncRNA_intronic	2.436	6	5	15	0	1	0	-4.56413	0.872193	-0.136745	0.0299607	-10.4567	0.87564	-0.1328	0.0127	A	A	-4.56413	-10.4567	Yes
48	12	68481756	rs12810476	rs2111057	68501279	0.834629	rs12810476	C	A	0.0028977	rs12818107	50	IFNG-AS1	0	ncRNA_intronic	1.298	6	5	15	0	1	0	-4.39165	0.878182	-0.129901	0.0295792	9.76	1.12975	0.122	0.0125	C	A	-4.39165	-9.76	Yes
48	12	68481756	rs12810476	rs2193041	68502110	0.95673	rs12810476	G	A	0.00157049	rs12818107	50	IFNG-AS1	0	ncRNA_intronic	5.257	6	5	15	0	1	0	-4.58421	0.872432	-0.136471	0.0297697	10.4841	1.14122	0.1321	0.0126	G	A	-4.58421	-10.4841	Yes
48	12	68481756	rs12810476	rs2870955	68502325	0.829834	rs12810476	T	C	0.00312498	rs12818107	50	IFNG-AS1	0	ncRNA_intronic	9.78	NA	5	15	0	1	0	-4.35692	0.878882	-0.129105	0.0296321	-9.768	0.88506	-0.1221	0.0125	T	T	-4.35692	-9.768	Yes
48	12	68481756	rs12810476	rs34902013	68498954	0.95673	rs12810476	G	A	0.00137212	rs12818107	50	IFNG-AS1	0	ncRNA_intronic	4.166	7	5	15	0	1	0	-4.64763	0.871111	-0.137986	0.0296895	10.4444	1.14065	0.1316	0.0126	G	A	-4.64763	-10.4444	Yes
48	12	68481756	rs12810476	rs35246047	68501253	0.987814	rs12810476	A	G	0.00112361	rs12818107	50	IFNG-AS1	0	ncRNA_intronic	1.776	7	5	15	0	1	0	-4.68898	0.869687	-0.139622	0.0297766	-10.2283	0.878183	-0.1299	0.0127	A	A	-4.68898	-10.2283	Yes
48	12	68481756	rs12810476	rs4255613	68498670	0.837894	rs12810476	G	T	0.00275888	rs12818107	50	IFNG-AS1	0	ncRNA_intronic	1.793	7	5	15	0	1	0	-4.4225	0.877583	-0.130584	0.0295271	9.896	1.13168	0.1237	0.0125	G	T	-4.4225	-9.896	Yes
48	12	68481756	rs12810476	rs7133171	68503154	0.834629	rs12810476	C	T	0.00270202	rs12818107	50	IFNG-AS1	0	ncRNA_intronic	1.486	6	5	15	0	1	0	-4.38196	0.878067	-0.130032	0.0296745	9.46032	1.1266	0.1192	0.0126	C	T	-4.38196	-9.46032	Yes
48	12	68481756	rs12810476	rs7134472	68499986	0.95673	rs12810476	A	G	0.00146725	rs12818107	50	IFNG-AS1	0	ncRNA_intronic	11.19	5	5	15	0	1	0	-4.63462	0.871526	-0.13751	0.0296701	-10.4444	0.876692	-0.1316	0.0126	A	A	-4.63462	-10.4444	Yes
48	12	68481756	rs12810476	rs7134599	68500075	0.95673	rs12810476	A	G	0.00146626	rs12818107	50	IFNG-AS1	0	ncRNA_intronic	1.841	5	5	15	0	1	0	-4.63501	0.871519	-0.137518	0.0296693	-10.4603	0.876516	-0.1318	0.0126	A	A	-4.63501	-10.4603	Yes
48	12	68481756	rs12810476	rs7137158	68503920	0.834629	rs12810476	C	T	0.00298319	rs12818107	50	IFNG-AS1	0	ncRNA_intronic	3.17	3a	5	15	0	1	0	-4.347	0.878837	-0.129156	0.0297115	9.848	1.131	0.1231	0.0125	C	T	-4.347	-9.848	Yes
48	12	68481756	rs12810476	rs7138407	68500862	0.95673	rs12810476	A	C	0.00147742	rs12818107	50	IFNG-AS1	0	ncRNA_intronic	3.124	6	5	15	0	1	0	-4.61894	0.871752	-0.13725	0.0297147	-10.4603	0.876516	-0.1318	0.0126	A	A	-4.61894	-10.4603	Yes
48	12	68481756	rs12810476	rs722748	68500524	0.834629	rs12810476	A	G	0.00285882	rs12818107	50	IFNG-AS1	0	ncRNA_intronic	4.309	5	5	15	0	1	0	-4.40421	0.877978	-0.130134	0.0295476	-9.824	0.884441	-0.1228	0.0125	A	A	-4.40421	-9.824	Yes
48	12	68481756	rs12810476	rs723403	68501454	0.95673	rs12810476	G	A	0.00156722	rs12818107	50	IFNG-AS1	0	ncRNA_intronic	2.777	NA	5	15	0	1	0	-4.59122	0.872334	-0.136583	0.0297487	10.4603	1.14088	0.1318	0.0126	G	A	-4.59122	-10.4603	Yes
48	12	68481756	rs12810476	rs7301797	68502890	0.834629	rs12810476	G	A	0.00309107	rs12818107	50	IFNG-AS1	0	ncRNA_intronic	4.265	5	5	15	0	1	0	-4.35098	0.87894	-0.129039	0.0296574	9.864	1.13122	0.1233	0.0125	G	A	-4.35098	-9.864	Yes
48	12	68481756	rs12810476	rs7304878	68485984	0.874008	rs12810476	G	A	0.00227709	rs12818107	50	IFNG-AS1	0	ncRNA_intronic	3.069	7	5	15	0	1	0	-4.50393	0.875467	-0.132998	0.0295293	9.768	1.12987	0.1221	0.0125	G	A	-4.50393	-9.768	Yes
48	12	68481756	rs12810476	rs7306440	68504029	0.834629	rs12810476	G	A	0.00299491	rs12818107	50	IFNG-AS1	0	ncRNA_intronic	1.247	5	5	15	0	1	0	-4.34217	0.878913	-0.129069	0.0297246	9.752	1.12964	0.1219	0.0125	G	A	-4.34217	-9.752	Yes
49	12	69785712	rs11177643	rs11177615	69754189	0.973182	rs11177643	A	G	0.0436639	rs11177643	51	YEATS4	0	intronic	8.468	4	1	1	0	1	0	3.15528	1.09582	0.0915029	0.0289999	-3.56452	0.956763	-0.0442	0.0124	A	A	3.15528	-3.56452	No
49	12	69785712	rs11177643	rs11177619	69758871	1	rs11177643	A	G	0.0369342	rs11177643	51	YEATS4	0	intronic	0.376	7	4	5	0	1	0	3.21712	1.09767	0.0931898	0.0289668	-3.62097	0.956093	-0.0449	0.0124	A	A	3.21712	-3.62097	No
49	12	69785712	rs11177643	rs11177628	69765421	1	rs11177643	A	G	0.0364627	rs11177643	51	YEATS4	0	intronic	4.881	5	4	4	0	1	1	3.19742	1.09741	0.0929529	0.0290712	-3.62097	0.956093	-0.0449	0.0124	A	A	3.19742	-3.62097	No
49	12	69785712	rs11177643	rs11177643	69785712	1	rs11177643	G	T	0.034571	rs11177643	51	YEATS4	1135	intergenic	5.14	7	4	5	0	1	1	3.11929	1.09627	0.0919135	0.0294662	3.60484	1.04571	0.0447	0.0124	G	T	3.11929	-3.60484	No
49	12	69785712	rs11177643	rs11177644	69785748	1	rs11177643	G	A	0.0346222	rs11177643	51	YEATS4	1171	intergenic	0.433	6	4	5	0	1	1	3.11891	1.09626	0.0919044	0.0294668	3.59677	1.04561	0.0446	0.0124	G	A	3.11891	-3.59677	No
49	12	69785712	rs11177643	rs12811632	69755003	0.992246	rs11177643	A	G	0.037695	rs11177643	51	YEATS4	0	intronic	1.88	5	1	5	0	1	0	3.20765	1.09732	0.0928708	0.0289529	-3.65854	0.955997	-0.045	0.0123	A	A	3.20765	-3.65854	No
49	12	69785712	rs11177643	rs2291005	69764388	1	rs11177643	G	A	0.0365753	rs11177643	51	YEATS4	0	intronic	1.977	NA	4	5	0	1	1	3.20021	1.09744	0.0929802	0.0290544	3.66935	1.04655	0.0455	0.0124	G	A	3.20021	-3.66935	No
49	12	69785712	rs11177643	rs2870902	69775103	1	rs11177643	C	T	0.0379622	rs11177643	51	YEATS4	0	intronic	7.784	NA	4	5	0	1	1	3.14145	1.09621	0.0918588	0.0292409	3.57258	1.0453	0.0443	0.0124	C	T	3.14145	-3.57258	No
49	12	69785712	rs11177643	rs28778648	69771911	1	rs11177643	A	C	0.036705	rs11177643	51	YEATS4	0	intronic	0.882	6	4	5	0	1	1	3.16529	1.09682	0.0924151	0.0291964	-3.58065	0.956571	-0.0444	0.0124	A	A	3.16529	-3.58065	No
49	12	69785712	rs11177643	rs4761157	69780907	1	rs11177643	G	A	0.0449255	rs11177643	51	YEATS4	0	intronic	6.285	6	4	5	0	1	1	3.13497	1.09646	0.0920868	0.0293741	3.3871	1.04289	0.042	0.0124	G	A	3.13497	-3.3871	No
49	12	69785712	rs11177643	rs56054057	69775972	1	rs11177643	T	C	0.0363157	rs11177643	51	YEATS4	0	intronic	4.59	6	4	5	0	1	1	3.15571	1.09671	0.0923148	0.0292533	-3.57258	0.956667	-0.0443	0.0124	T	T	3.15571	-3.57258	No
49	12	69785712	rs11177643	rs630725	69766554	0.834709	rs11177643	G	T	0.0480423	rs11177643	51	YEATS4	0	intronic	2.168	6	4	5	0	1	1	3.26087	1.09905	0.0944462	0.0289635	3.336	1.04258	0.0417	0.0125	G	T	3.26087	-3.336	No
49	12	69785712	rs11177643	rs6581889	69757429	1	rs11177643	C	T	0.0370329	rs11177643	51	YEATS4	0	intronic	6.829	7	4	5	0	1	0	3.22084	1.09772	0.0932353	0.0289475	3.62602	1.04561	0.0446	0.0123	C	T	3.22084	-3.62602	No
49	12	69785712	rs11177643	rs685934	69755985	0.837285	rs11177643	A	G	0.0386308	rs11177643	51	YEATS4	0	intronic	2.431	NA	1	5	0	1	0	3.29952	1.09977	0.0951011	0.0288227	-3.49194	0.957624	-0.0433	0.0124	A	A	3.29952	-3.49194	No
49	12	69785712	rs11177643	rs7133487	69774377	1	rs11177643	A	G	0.0417254	rs11177643	51	YEATS4	0	intronic	9.551	7	4	5	0	1	1	3.14999	1.0964	0.0920321	0.0292166	-3.47581	0.957816	-0.0431	0.0124	A	A	3.14999	-3.47581	No
49	12	69785712	rs11177643	rs7303212	69758547	1	rs11177643	T	C	0.0368974	rs11177643	51	YEATS4	0	intronic	0.423	7	4	5	0	1	0	3.22027	1.09773	0.0932444	0.0289555	-3.65323	0.955711	-0.0453	0.0124	T	T	3.22027	-3.65323	No
49	12	69785712	rs11177643	rs7304714	69774618	1	rs11177643	G	T	0.0407191	rs11177643	51	YEATS4	0	intronic	6.552	6	4	5	0	1	1	3.15323	1.09652	0.0921415	0.0292213	3.48387	1.04415	0.0432	0.0124	G	T	3.15323	-3.48387	No
49	12	69785712	rs11177643	rs7968629	69782857	1	rs11177643	A	G	0.0350211	rs11177643	51	YEATS4	0	intronic	10.31	7	4	5	0	1	1	3.12789	1.09637	0.0920047	0.0294143	-3.6129	0.956189	-0.0448	0.0124	A	A	3.12789	-3.6129	No
49	12	69785712	rs11177643	rs7980883	69778914	1	rs11177643	T	C	0.0356724	rs11177643	51	YEATS4	0	intronic	1.825	5	4	5	0	1	1	3.14218	1.09655	0.0921689	0.0293328	-3.60484	0.956284	-0.0447	0.0124	T	T	3.14218	-3.60484	No
49	12	69785712	rs11177643	rs899224	69784774	1	rs11177643	G	A	0.0346048	rs11177643	51	YEATS4	197	downstream	1.332	6	4	5	0	1	1	3.12308	1.09633	0.0919682	0.0294479	3.58065	1.0454	0.0444	0.0124	G	A	3.12308	-3.58065	No
50	12	70857090	rs987993	rs10879140	70838509	0.938709	rs987993	C	T	0.0392028	rs7138344	52	RNU4-65P	805	upstream	15.32	4	5	15	1	0	0	-3.46512	0.883813	-0.12351	0.0356437	-4.54902	0.932767	-0.0696	0.0153	C	T	-3.46512	4.54902	No
50	12	70857090	rs987993	rs10879141	70838591	0.994324	rs987993	C	T	0.0347791	rs7138344	52	RNU4-65P	887	upstream	16.09	5	5	15	1	0	0	-3.55756	0.884679	-0.12253	0.0344423	-4.60403	0.9337	-0.0686	0.0149	C	T	-3.55756	4.60403	No
50	12	70857090	rs987993	rs11178245	70853208	1	rs987993	C	A	0.0305771	rs7138344	52	RP11-588H23.3	8651	intergenic	4.836	7	8	15	0	0	0	-3.57223	0.883465	-0.123904	0.0346852	-4.65772	0.932953	-0.0694	0.0149	C	A	-3.57223	4.65772	No
50	12	70857090	rs987993	rs11178249	70863799	0.890873	rs987993	T	G	0.0359224	rs7138344	52	RP11-588H23.3	0	ncRNA_intronic	0.913	6	1	15	0	0	0	-3.37998	0.884331	-0.122924	0.0363682	4.40127	1.07154	0.0691	0.0157	T	T	-3.37998	4.40127	No
50	12	70857090	rs987993	rs12422901	70853134	1	rs987993	C	T	0.0305575	rs7138344	52	RP11-588H23.3	8725	intergenic	4.093	6	9	15	0	0	0	-3.57349	0.88344	-0.123932	0.0346809	-4.69128	0.932487	-0.0699	0.0149	C	T	-3.57349	4.69128	No
50	12	70857090	rs987993	rs2195723	70848503	1	rs987993	A	G	0.0317117	rs7138344	52	RP11-588H23.5	7137	intergenic	3.8	7	9	15	0	0	0	-3.5732	0.88361	-0.123739	0.0346299	4.62667	1.07186	0.0694	0.015	A	A	-3.5732	4.62667	No
50	12	70857090	rs987993	rs7138344	70837122	0.916258	rs987993	G	A	0.0401023	rs7138344	52	RNU4-65P	441	downstream	1.965	2b	5	15	0	0	0	-3.46595	0.883875	-0.12344	0.0356149	-4.50649	0.932953	-0.0694	0.0154	G	A	-3.46595	4.50649	No
50	12	70857090	rs987993	rs7953177	70867077	0.890873	rs987993	C	T	0.0439329	rs7138344	52	RP11-588H23.3	0	ncRNA_intronic	3.524	7	14	15	0	0	0	-3.28696	0.887292	-0.119581	0.0363805	-4.46203	0.931928	-0.0705	0.0158	C	T	-3.28696	4.46203	No
50	12	70857090	rs987993	rs987993	70857090	1	rs987993	C	T	0.0273841	rs7138344	52	RP11-588H23.3	4769	intergenic	9.909	7	9	15	0	0	0	-3.57426	0.883142	-0.124269	0.0347678	-4.66443	0.93286	-0.0695	0.0149	C	T	-3.57426	4.66443	No
51	12	113135531	rs2384049	rs1011966	113190029	0.728419	rs7137828	G	T	0.00916715	rs10850076	53	RPH3A	0	intronic	5.518	7	5	15	0	1	1	-4.15675	0.875877	-0.13253	0.031883	5.16418	1.07165	0.0692	0.0134	T	T	4.15675	-5.16418	No
51	12	113135531	rs2384049	rs1024467	113187354	0.670302	rs7137828	C	T	0.0329246	rs10850076	53	RPH3A	0	intronic	8.679	7	5	14	0	1	1	-3.74622	0.888628	-0.118077	0.0315189	5.03008	1.06919	0.0669	0.0133	T	T	3.74622	-5.03008	No
51	12	113135531	rs2384049	rs10744781	113166520	0.790368	rs7137828	C	T	0.00470584	rs10850076	53	RPH3A	0	intronic	0.258	6	5	15	0	1	1	-4.15976	0.874144	-0.13451	0.032336	5.1791	1.07186	0.0694	0.0134	T	T	4.15976	-5.1791	No
51	12	113135531	rs2384049	rs10744782	113166569	0.790368	rs7137828	A	G	0.00407692	rs10850076	53	RPH3A	0	intronic	2.55	5	5	15	0	1	1	-4.18472	0.873238	-0.135547	0.032391	-5.22388	0.932394	-0.07	0.0134	G	A	4.18472	-5.22388	No
51	12	111932800	rs7137828	rs10774624	111833788	0.877306	rs7137828	G	A	3.48437e-06	rs653178	53	RP3-473L9.4	0	ncRNA_intronic	4.691	7	5	15	0	1	0	-5.63488	0.840215	-0.174097	0.0308964	5.89062	1.07832	0.0754	0.0128	A	A	5.63488	-5.89062	No
51	12	111932800	rs7137828	rs10774625	111910219	0.950145	rs7137828	A	G	2.14467e-06	rs653178	53	ATXN2	0	intronic	2.748	5	4	5	0	1	0	-6.71434	0.822012	-0.196	0.0291913	-5.99206	0.92728	-0.0755	0.0126	G	A	6.71434	-5.99206	No
51	12	113135531	rs2384049	rs10850075	113182298	0.701737	rs7137828	G	A	0.0222529	rs10850076	53	RPH3A	0	intronic	3.377	7	5	14	0	1	1	-3.83813	0.885828	-0.121232	0.0315863	5.22727	1.07144	0.069	0.0132	A	A	3.83813	-5.22727	No
51	12	113135531	rs2384049	rs10850076	113183486	0.761011	rs7137828	T	C	0.00536611	rs10850076	53	RPH3A	0	intronic	3.777	5	5	14	0	1	1	-4.26732	0.872664	-0.136205	0.0319181	-5.20149	0.932674	-0.0697	0.0134	C	T	4.26732	-5.20149	No
51	12	111932800	rs7137828	rs11065979	112059557	0.88344	rs7137828	T	C	6.91876e-06	rs653178	53	BRAP	20392	intergenic	3.379	5	5	15	0	1	0	6.02178	1.19671	0.179576	0.0298211	-5.92126	0.927558	-0.0752	0.0127	T	T	6.02178	-5.92126	No
51	12	111932800	rs7137828	rs11065987	112072424	0.809576	rs7137828	G	A	3.49505e-05	rs653178	53	BRAP	7525	intergenic	8.201	3a	5	15	0	1	0	5.7903	1.18695	0.171387	0.029599	6.08594	1.08101	0.0779	0.0128	G	A	5.7903	-6.08594	No
51	12	111932800	rs7137828	rs11065991	112083162	0.809576	rs7137828	T	C	4.45929e-05	rs653178	53	BRAP	0	intronic	1.54	4	4	4	0	1	0	5.70293	1.18458	0.169388	0.029702	-6.08594	0.925057	-0.0779	0.0128	T	T	5.70293	-6.08594	No
51	12	112463296	rs4767293	rs11066085	112355949	0.953015	rs7137828	T	G	0.0376098	rs610303	53	ADAM1B	8872	intergenic	1.58	6	5	15	0	1	0	-3.89146	0.883786	-0.12354	0.0317465	3.35766	1.04707	0.046	0.0137	T	T	-3.89146	3.35766	No
51	12	111932800	rs7137828	rs11066188	112610714	0.763563	rs7137828	A	G	5.89956e-06	rs653178	53	HECTD4	0	intronic	0.242	5	4	4	0	1	0	5.26987	1.18344	0.168425	0.0319601	-6.72308	0.91631	-0.0874	0.013	A	A	5.26987	-6.72308	No
51	12	111932800	rs7137828	rs11066301	112871372	0.715007	rs7137828	G	A	1.39169e-05	rs653178	53	PTPN11	0	intronic	9.917	3a	4	5	0	1	0	4.42741	1.16304	0.151037	0.0341141	6.02344	1.08015	0.0771	0.0128	G	A	4.42741	-6.02344	No
51	12	111932800	rs7137828	rs11066309	112883476	0.765034	rs7137828	A	G	3.1622e-06	rs653178	53	PTPN11	0	intronic	0.007	6	4	5	0	1	0	4.65957	1.1733	0.15982	0.0342994	-6.30233	0.921917	-0.0813	0.0129	A	A	4.65957	-6.30233	No
51	12	111932800	rs7137828	rs11066320	112906415	0.715927	rs7137828	A	G	8.2407e-06	rs653178	53	PTPN11	0	intronic	3.412	6	4	5	0	1	0	-4.52033	0.85731	-0.153956	0.0340585	-6	0.926075	-0.0768	0.0128	G	A	4.52033	-6	No
51	12	113135531	rs2384049	rs11066390	113163766	0.779459	rs7137828	A	G	0.00462276	rs10850076	53	RPH3A	0	intronic	2.719	7	5	15	0	1	1	-3.91464	0.876852	-0.131417	0.0335707	-5.22628	0.930903	-0.0716	0.0137	G	A	3.91464	-5.22628	No
51	12	113135531	rs2384049	rs11066391	113163771	0.779459	rs7137828	G	T	0.00456092	rs10850076	53	RPH3A	0	intronic	1.063	7	5	15	0	1	1	-3.92015	0.876682	-0.131611	0.0335729	5.31387	1.07552	0.0728	0.0137	T	T	3.92015	-5.31387	No
51	12	113168961	rs11066395	rs11066395	113168961	1	rs7137828	C	A	0.0300084	rs739744	53	RPH3A	0	intronic	4.124	7	5	14	0	1	1	-3.54481	0.900157	-0.105186	0.0296733	4.08065	1.0519	0.0506	0.0124	A	A	3.54481	-4.08065	No
51	12	113135531	rs2384049	rs11066412	113218868	0.692134	rs7137828	A	G	0.00922041	rs10850076	53	RPH3A	0	intronic	0.813	7	5	14	0	1	0	3.83799	1.13807	0.129334	0.0336983	-5.24113	0.928765	-0.0739	0.0141	A	A	3.83799	-5.24113	No
51	12	111932800	rs7137828	rs11513729	112273499	0.753405	rs7137828	T	C	2.35816e-05	rs653178	53	MAPKAPK5-AS1:AC003029.1	4071:4071	intergenic	1.811	7	1	15	0	1	0	5.56479	1.18854	0.172726	0.031039	-5.51145	0.930345	-0.0722	0.0131	T	T	5.56479	-5.51145	No
51	12	111708458	rs1265564	rs1265564	111708458	1	rs7137828	C	A	0.0126314	rs1265564	53	CUX2	0	intronic	10.23	5	2	15	0	0	0	3.15013	1.11318	0.107221	0.0340369	3.86719	1.05075	0.0495	0.0128	C	A	3.15013	-3.86719	No
51	12	111708458	rs1265564	rs1265565	111715197	0.718925	rs7137828	T	C	0.036546	rs1265564	53	CUX2	0	intronic	2.894	5	5	14	0	1	0	2.5475	1.09991	0.0952284	0.0373811	-3.37778	0.955424	-0.0456	0.0135	T	T	2.5475	-3.37778	No
51	12	111932800	rs7137828	rs17630235	112591686	0.773232	rs7137828	A	G	4.93567e-06	rs653178	53	TRAFD1	278	downstream	6.415	5	4	4	0	1	0	5.38248	1.1862	0.170755	0.0317242	-6.52308	0.918696	-0.0848	0.013	A	A	5.38248	-6.52308	No
51	12	111932800	rs7137828	rs17696736	112486818	0.720194	rs7137828	G	A	1.11395e-05	rs653178	53	NAA25	0	intronic	10.51	3a	4	4	0	1	0	5.97964	1.19248	0.176035	0.0294391	5.93701	1.07832	0.0754	0.0127	G	A	5.97964	-5.93701	No
51	12	113135531	rs2384049	rs1981544	113180322	0.709523	rs7137828	T	C	0.0189795	rs10850076	53	RPH3A	0	intronic	5.16	4	5	14	0	0	1	-3.87308	0.884625	-0.122591	0.0316522	-5.25564	0.932487	-0.0699	0.0133	C	T	3.87308	-5.25564	No
51	12	111932800	rs7137828	rs2013002	112200150	0.789224	rs7137828	T	C	3.15911e-05	rs653178	53	RP11-162P23.2	0	intronic	4.336	NA	2	5	0	1	0	-5.42897	0.846722	-0.166383	0.0306472	-5.89231	0.92626	-0.0766	0.013	C	T	5.42897	-5.89231	No
51	12	113168961	rs11066395	rs2189271	113200293	0.962561	rs7137828	C	T	0.0327874	rs739744	53	RPH3A	0	intronic	9.361	7	5	15	0	0	0	-3.60978	0.899616	-0.105787	0.0293057	3.712	1.04749	0.0464	0.0125	T	T	3.60978	-3.712	No
51	12	113135531	rs2384049	rs2189272	113206306	0.715651	rs7137828	G	A	0.00580465	rs10850076	53	RPH3A	0	intronic	4.377	6	5	15	0	0	0	-4.25621	0.872401	-0.136506	0.0320722	5.28889	1.07401	0.0714	0.0135	A	A	4.25621	-5.28889	No
51	12	112463296	rs4767293	rs2238151	112211833	0.93376	rs7137828	C	T	0.0410752	rs610303	53	RP11-162P23.2:ALDH2	00:00:00	intronic	3.732	2a	1	7	0	1	0	-3.89419	0.885926	-0.121122	0.0311032	-3.41791	0.955233	-0.0458	0.0134	C	T	-3.89419	3.41791	No
51	12	113031474	rs233722	rs233716	113039943	0.991175	rs7137828	C	T	0.0257065	rs233722	53	RPH3A	0	intronic	0.528	NA	2	14	0	1	0	-3.97038	0.888917	-0.117751	0.0296575	4.45669	1.05823	0.0566	0.0127	T	T	3.97038	-4.45669	No
51	12	113031474	rs233722	rs233722	113031474	1	rs7137828	G	A	0.0250021	rs233722	53	RPH3A	0	intronic	3.336	NA	9	14	0	1	0	-3.86403	0.890378	-0.116109	0.0300487	4.5625	1.06014	0.0584	0.0128	A	A	3.86403	-4.5625	No
51	12	113135531	rs2384049	rs2384032	113195605	0.742891	rs7137828	A	G	0.00845196	rs10850076	53	RPH3A	0	intronic	8.899	6	5	15	0	1	1	-4.18804	0.874959	-0.133578	0.0318952	-5.20149	0.932674	-0.0697	0.0134	G	A	4.18804	-5.20149	No
51	12	113135531	rs2384049	rs2384035	113209185	0.711473	rs7137828	A	G	0.00505819	rs10850076	53	RPH3A	0	intronic	0.756	7	5	15	0	1	0	-4.28944	0.871084	-0.138017	0.032176	-5.4	0.929694	-0.0729	0.0135	G	A	4.28944	-5.4	No
51	12	113135531	rs2384049	rs2384049	113135531	1	rs7137828	A	G	0.00270348	rs10850076	53	RPH3A	0	intronic	2.906	7	9	15	0	1	0	-4.24939	0.86781	-0.141782	0.0333654	-4.50714	0.93885	-0.0631	0.014	G	A	4.24939	-4.50714	No
51	12	113135531	rs2384049	rs2891403	113137572	0.989509	rs7137828	A	G	0.00543174	rs10850076	53	RPH3A	0	intronic	0.745	7	13	15	0	1	0	-4.07101	0.87321	-0.135579	0.0333036	-4.39568	0.940729	-0.0611	0.0139	G	A	4.07101	-4.39568	No
51	12	111932800	rs7137828	rs3184504	111884608	0.991982	rs7137828	T	C	8.954e-07	rs653178	53	SH2B3	0	exonic	11.21	3a	4	6	0	1	0	-6.62087	0.824222	-0.193315	0.0291979	-6.168	0.925797	-0.0771	0.0125	C	T	6.62087	-6.168	No
51	12	113135531	rs2384049	rs3803062	113196920	0.738262	rs7137828	A	G	0.00614275	rs10850076	53	RPH3A	0	intronic	0.598	7	5	15	0	1	1	-4.23784	0.872801	-0.136048	0.0321031	-4.98507	0.935382	-0.0668	0.0134	G	A	4.23784	-4.98507	No
51	12	113135531	rs2384049	rs3803063	113196915	0.738262	rs7137828	C	T	0.00612891	rs10850076	53	RPH3A	0	intronic	4.631	NA	5	15	0	1	1	-4.23822	0.872785	-0.136066	0.0321045	4.97761	1.06897	0.0667	0.0134	T	T	4.23822	-4.97761	No
51	12	112179471	rs4766897	rs4766897	112179471	1	rs7137828	T	C	0.000181127	rs4766897	53	ACAD10	0	intronic	1.631	2b	2	5	0	1	0	-3.78619	0.870186	-0.139048	0.0367251	-5	0.930066	-0.0725	0.0145	C	T	3.78619	-5	No
51	12	113135531	rs2384049	rs4766998	113164556	0.81923	rs7137828	A	G	0.00543396	rs10850076	53	RPH3A	0	intronic	0.11	7	5	15	0	1	1	-4.11841	0.87523	-0.133269	0.0323592	-5.35075	0.93081	-0.0717	0.0134	G	A	4.11841	-5.35075	No
51	12	113168961	rs11066395	rs4767000	113168368	1	rs7137828	A	G	0.0302621	rs739744	53	RPH3A	0	intronic	0.025	7	5	14	0	1	1	-3.54082	0.900232	-0.105103	0.0296832	-4.12097	0.950184	-0.0511	0.0124	G	A	3.54082	-4.12097	No
51	12	113168961	rs11066395	rs4767002	113169770	1	rs7137828	C	T	0.0319383	rs739744	53	RPH3A	0	intronic	5.171	4	5	14	0	1	1	-3.53514	0.900428	-0.104885	0.0296693	4.08065	1.0519	0.0506	0.0124	T	T	3.53514	-4.08065	No
51	12	113168961	rs11066395	rs4767003	113190918	0.954343	rs7137828	T	C	0.0313412	rs739744	53	RPH3A	0	intronic	13	6	5	15	1	0	1	-3.60805	0.899447	-0.105975	0.0293719	-3.78226	0.954183	-0.0469	0.0124	C	T	3.60805	-3.78226	No
51	12	112463296	rs4767293	rs4767293	112463296	1	rs7137828	G	A	0.0196779	rs610303	53	NAA25	1203	intergenic	3.103	1f	4	5	0	1	0	-3.91432	0.883138	-0.124274	0.0317485	-3.60741	0.952467	-0.0487	0.0135	G	A	-3.91432	3.60741	No
51	12	111897962	rs61944378	rs61944378	111897962	1	rs61944378	T	C	0.0310348	rs56390488	53	ATXN2	0	intronic	0.001	7	4	5	0	0	0	-2.86251	0.784348	-0.242902	0.0848564	3.91553	1.15454	0.1437	0.0367	T	T	-2.86251	3.91553	No
51	12	113135531	rs2384049	rs6489856	113164797	0.816176	rs7137828	A	C	0.00558772	rs10850076	53	RPH3A	0	intronic	0.482	7	5	15	0	1	1	-4.0997	0.875629	-0.132813	0.0323957	-5.34328	0.930903	-0.0716	0.0134	C	A	4.0997	-5.34328	No
51	12	111932800	rs7137828	rs653178	112007756	0.984068	rs7137828	C	T	2.28947e-06	rs653178	53	ATXN2	0	intronic	0.312	5	2	5	0	1	0	-6.17734	0.83125	-0.184825	0.0299198	5.984	1.07767	0.0748	0.0125	T	T	6.17734	-5.984	No
51	12	111932800	rs7137828	rs7137828	111932800	1	rs7137828	C	T	6.51274e-07	rs653178	53	ATXN2	0	intronic	1.715	5	4	5	0	1	0	-6.57162	0.824423	-0.193072	0.0293796	6.21429	1.08145	0.0783	0.0126	T	T	6.57162	-6.21429	No
51	12	112463296	rs4767293	rs7300285	112849899	0.8873	rs7137828	A	G	0.0330724	rs610303	53	RPL6	0	intronic	1.237	7	5	15	0	1	0	-3.27068	0.897209	-0.108466	0.0331633	3.83088	1.05348	0.0521	0.0136	A	A	-3.27068	3.83088	No
51	12	113168961	rs11066395	rs7314022	113176501	0.995841	rs7137828	C	T	0.0328365	rs739744	53	RPH3A	0	intronic	0.062	5	5	14	0	1	1	-3.55242	0.90033	-0.104994	0.0295556	4.05645	1.05159	0.0503	0.0124	T	T	3.55242	-4.05645	No
51	12	113168961	rs11066395	rs7315519	113192927	0.962561	rs7137828	A	G	0.0303227	rs739744	53	RPH3A	0	intronic	5.606	7	5	15	0	0	1	-3.6208	0.899145	-0.106311	0.0293612	-3.70968	0.955042	-0.046	0.0124	G	A	3.6208	-3.70968	No
51	12	113135531	rs2384049	rs739742	113184739	0.682992	rs7137828	C	A	0.0314324	rs10850076	53	RPH3A	0	intronic	0.291	6	5	14	0	1	1	-3.77128	0.88804	-0.118738	0.0314849	5.15789	1.07101	0.0686	0.0133	A	A	3.77128	-5.15789	No
51	12	113135531	rs2384049	rs739743	113185030	0.682992	rs7137828	T	C	0.0316152	rs10850076	53	RPH3A	0	intronic	0.707	5	5	14	0	1	1	-3.76675	0.88813	-0.118637	0.0314959	-5.09774	0.934447	-0.0678	0.0133	C	T	3.76675	-5.09774	No
51	12	113168961	rs11066395	rs739744	113185462	0.962914	rs7137828	C	T	0.0400341	rs739744	53	RPH3A	0	intronic	2.615	NA	5	14	0	0	1	-3.51944	0.901783	-0.103381	0.0293744	3.87097	1.04917	0.048	0.0124	T	T	3.51944	-3.87097	No
51	12	111814155	rs7398796	rs7398796	111814155	1	rs7137828	C	T	0.0117714	rs3847953	53	RP3-473L9.4	0	ncRNA_intronic	1.716	7	5	15	0	1	0	-3.72769	0.878208	-0.129872	0.0348398	-3.7973	0.94535	-0.0562	0.0148	C	T	-3.72769	3.7973	No
51	12	113135531	rs2384049	rs767103	113178978	0.711818	rs7137828	A	C	0.0183426	rs10850076	53	RPH3A	0	intronic	2.434	7	5	14	0	0	1	-3.87378	0.884461	-0.122777	0.0316943	-5.25564	0.932487	-0.0699	0.0133	C	A	3.87378	-5.25564	No
51	12	111814155	rs7398796	rs7978923	111780259	0.915232	rs7137828	T	G	0.0141304	rs3847953	53	CUX2	0	intronic	1.841	7	4	15	0	1	0	-3.60638	0.88405	-0.123242	0.0341732	4.12414	1.06162	0.0598	0.0145	T	T	-3.60638	4.12414	No
51	12	113135531	rs2384049	rs886349	113202553	0.715651	rs7137828	T	C	0.00467474	rs10850076	53	RPH3A	0	intronic	2.518	7	5	15	0	1	0	-4.33177	0.870506	-0.138681	0.0320148	-5.24444	0.931648	-0.0708	0.0135	C	T	4.33177	-5.24444	No
52	12	130689265	rs12829250	rs12829250	130689265	1	rs12829250	A	G	0.0379282	rs12818995	54	RP11-143E21.1	12086	intergenic	0.757	4	5	15	0	0	0	3.40219	1.21932	0.198293	0.0582841	-3.3527	0.922378	-0.0808	0.0241	A	A	3.40219	-3.3527	No
53	13	40362229	rs8002731	rs11618582	40368444	0.937701	rs8002731	G	A	0.0368786	rs9603603	55	COG6	2641	intergenic	4.969	7	5	15	0	1	0	-3.88608	0.887384	-0.119477	0.030745	-3.35606	0.956667	-0.0443	0.0132	G	A	-3.88608	3.35606	No
53	13	40362229	rs8002731	rs12876235	40351094	0.986405	rs8002731	G	T	0.0485069	rs9603603	55	COG6	0	intronic	6.489	4	2	15	0	1	1	-3.98894	0.884862	-0.122324	0.0306657	-3.24427	0.95839	-0.0425	0.0131	G	T	-3.98894	3.24427	No
53	13	40362229	rs8002731	rs8002731	40362229	1	rs8002731	C	A	0.0319609	rs9603603	55	COG6	0	intronic	5.477	3a	5	15	0	1	0	-3.90028	0.886963	-0.119952	0.0307547	-3.42748	0.956093	-0.0449	0.0131	C	A	-3.90028	3.42748	No
53	13	40362229	rs8002731	rs9532430	40351341	0.986405	rs8002731	A	G	0.0496227	rs9603603	55	COG6	0	intronic	6.464	3a	2	15	0	1	1	3.9949	1.1304	0.122572	0.030682	3.22901	1.04321	0.0423	0.0131	G	A	-3.9949	3.22901	No
53	13	40362229	rs8002731	rs9532433	40352671	0.986405	rs8002731	C	A	0.0435078	rs9603603	55	COG6	0	intronic	0.868	5	5	15	0	1	1	3.96132	1.12938	0.121669	0.0307142	-3.29008	0.957816	-0.0431	0.0131	A	A	-3.96132	3.29008	No
53	13	40362229	rs8002731	rs9532434	40355913	0.986405	rs8002731	T	C	0.0436485	rs9603603	55	COG6	0	intronic	10.4	5	5	15	0	1	1	3.9272	1.1282	0.120623	0.0307149	3.29008	1.04404	0.0431	0.0131	C	T	-3.9272	3.29008	No
53	13	40362229	rs8002731	rs9548932	40353230	0.986405	rs8002731	G	T	0.0491809	rs9603603	55	COG6	0	intronic	1.686	6	2	15	0	1	1	3.98404	1.13014	0.122342	0.0307079	-3.23664	0.958486	-0.0424	0.0131	T	T	-3.98404	3.23664	No
53	13	40362229	rs8002731	rs9603603	40300328	0.892142	rs8002731	G	T	0.0417034	rs9603603	55	COG6	0	intronic	5.642	6	4	5	0	1	0	-3.35748	0.901627	-0.103554	0.0308429	-3.45802	0.955711	-0.0453	0.0131	G	T	-3.35748	3.45802	No
53	13	40362229	rs8002731	rs9603605	40308307	0.958978	rs8002731	C	T	0.038159	rs9603603	55	COG6	0	intronic	11.51	7	4	5	0	1	0	-3.68807	0.892688	-0.113518	0.0307798	-3.35115	0.95705	-0.0439	0.0131	C	T	-3.68807	3.35115	No
53	13	40362229	rs8002731	rs9603608	40318819	0.981805	rs8002731	C	A	0.037219	rs9603603	55	COG6	0	intronic	1.684	7	5	5	0	1	0	-3.94137	0.886001	-0.121037	0.0307094	-3.35115	0.95705	-0.0439	0.0131	C	A	-3.94137	3.35115	No
53	13	40362229	rs8002731	rs9943	40326282	0.977302	rs8002731	G	A	0.0462583	rs9603603	55	COG6	0	UTR3	5.361	NA	4	5	0	0	1	-3.93418	0.886198	-0.120815	0.030709	-3.26923	0.95839	-0.0425	0.013	G	A	-3.93418	3.26923	No
54	13	43021639	rs2147160	rs12865514	42979444	0.856372	rs2147160	G	A	0.0499463	rs56913245	56	FABP3P2	35650	intergenic	12.14	6	5	15	0	1	0	-3.55687	0.883917	-0.123392	0.0346912	3.23973	1.04844	0.0473	0.0146	G	A	-3.55687	-3.23973	Yes
54	13	43021639	rs2147160	rs12871228	43061963	0.922035	rs2147160	A	G	0.0459637	rs56913245	56	TNFSF11	74908	intergenic	0.895	7	5	15	0	1	0	-3.50178	0.887635	-0.119195	0.0340383	-3.65734	0.949044	-0.0523	0.0143	A	A	-3.50178	-3.65734	Yes
54	13	43021639	rs2147160	rs1351832	43057549	0.994631	rs2147160	T	C	0.0213513	rs56913245	56	TNFSF11	79322	intergenic	0.086	5	5	15	0	0	0	3.87695	1.13853	0.129738	0.0334639	-3.57042	0.950564	-0.0507	0.0142	C	T	-3.87695	-3.57042	Yes
54	13	43024710	rs9533108	rs1830790	43026661	0.992014	rs2147160	G	A	0.0474988	rs1830790	56	FABP3P2	82867	intergenic	2.201	NA	9	15	0	0	0	4.56697	1.1421	0.132869	0.0290934	3.25	1.04112	0.0403	0.0124	A	A	-4.56697	-3.25	Yes
54	13	43021639	rs2147160	rs1924416	43008994	0.947219	rs2147160	C	T	0.0474405	rs56913245	56	FABP3P2	65200	intergenic	4.825	NA	13	15	0	1	0	3.45956	1.12563	0.118343	0.0342075	3.60839	1.05295	0.0516	0.0143	T	T	-3.45956	-3.60839	Yes
54	13	43021639	rs2147160	rs2147160	43021639	1	rs2147160	C	A	0.0169842	rs56913245	56	FABP3P2	77845	intergenic	1.206	NA	9	15	0	0	0	3.84721	1.13832	0.129553	0.0336747	3.69504	1.05348	0.0521	0.0141	A	A	-3.84721	-3.69504	Yes
54	13	43021639	rs2147160	rs2324873	43007194	0.994631	rs2147160	C	T	0.020304	rs56913245	56	FABP3P2	63400	intergenic	0.088	NA	9	15	0	0	0	3.79083	1.13628	0.12776	0.0337023	3.59859	1.05243	0.0511	0.0142	T	T	-3.79083	-3.59859	Yes
54	13	43021639	rs2147160	rs4941428	43008177	0.994631	rs2147160	A	G	0.0198343	rs56913245	56	FABP3P2	64383	intergenic	8.712	6	14	15	0	0	0	3.79079	1.13626	0.127742	0.033698	-3.61268	0.949994	-0.0513	0.0142	G	A	-3.79079	-3.61268	Yes
54	13	43021639	rs2147160	rs4942119	43005273	0.989254	rs2147160	T	G	0.0209301	rs56913245	56	FABP3P2	61479	intergenic	7.679	7	9	15	0	0	0	3.77387	1.13562	0.127179	0.0336998	-3.57343	0.950184	-0.0511	0.0143	G	T	-3.77387	-3.57343	Yes
54	13	43021639	rs2147160	rs4942120	43005533	0.994631	rs2147160	G	A	0.0211118	rs56913245	56	FABP3P2	61739	intergenic	3.588	7	9	15	0	0	0	3.77083	1.13549	0.127064	0.0336966	3.62676	1.05285	0.0515	0.0142	A	A	-3.77083	-3.62676	Yes
54	13	43021639	rs2147160	rs58881169	43020524	0.927522	rs2147160	T	C	0.0407844	rs56913245	56	FABP3P2	76730	intergenic	0.042	6	9	9	0	1	0	-3.49469	0.887406	-0.119453	0.0341812	-3.62937	0.949424	-0.0519	0.0143	T	T	-3.49469	-3.62937	Yes
54	13	43021639	rs2147160	rs6561043	42997574	0.95219	rs2147160	G	A	0.0348643	rs56913245	56	FABP3P2	53780	intergenic	0.803	6	9	15	0	0	0	3.55233	1.12919	0.121501	0.0342031	3.92361	1.05813	0.0565	0.0144	A	A	-3.55233	-3.92361	Yes
54	13	43024710	rs9533108	rs7331068	43042276	0.923726	rs2147160	G	A	0.0390525	rs1830790	56	TNFSF11	94595	intergenic	1.41	6	5	15	0	1	0	4.04024	1.12502	0.117801	0.0291569	3.33871	1.04227	0.0414	0.0124	A	A	-4.04024	-3.33871	Yes
54	13	43021639	rs2147160	rs912425	42997324	0.92672	rs2147160	G	A	0.0349945	rs56913245	56	FABP3P2	53530	intergenic	1.241	7	9	15	0	0	0	3.55162	1.12916	0.121474	0.0342024	3.98611	1.05908	0.0574	0.0144	A	A	-3.55162	-3.98611	Yes
54	13	43021639	rs2147160	rs9533106	43021454	0.932233	rs2147160	C	T	0.0285837	rs56913245	56	FABP3P2	77660	intergenic	2.198	7	8	9	0	0	0	3.62846	1.13206	0.124039	0.034185	4.00699	1.05897	0.0573	0.0143	T	T	-3.62846	-4.00699	Yes
54	13	43024710	rs9533108	rs9533108	43024710	1	rs2147160	C	T	0.0247729	rs1830790	56	FABP3P2	80916	intergenic	0.143	7	9	15	0	0	0	4.41375	1.13738	0.128727	0.0291651	3.51613	1.04456	0.0436	0.0124	T	T	-4.41375	-3.51613	Yes
54	13	43024710	rs9533108	rs9533110	43037240	0.923726	rs2147160	A	C	0.0359618	rs1830790	56	FABP3P2	93446	intergenic	0.337	6	9	15	0	1	0	4.04495	1.12515	0.117916	0.0291515	-3.37097	0.959062	-0.0418	0.0124	C	A	-4.04495	-3.37097	Yes
54	13	43024710	rs9533108	rs9533118	43047260	0.923726	rs2147160	G	A	0.0460484	rs1830790	56	TNFSF11	89611	intergenic	2.603	6	9	15	0	1	0	4.02399	1.12449	0.11733	0.0291575	3.26613	1.04133	0.0405	0.0124	A	A	-4.02399	-3.26613	Yes
54	13	43024710	rs9533108	rs9594759	43032593	0.923726	rs2147160	C	T	0.0405333	rs1830790	56	FABP3P2	88799	intergenic	10.81	7	1	15	0	1	0	4.05015	1.12528	0.118032	0.0291426	3.32258	1.04206	0.0412	0.0124	T	T	-4.05015	-3.32258	Yes
55	14	69271969	rs971290	rs10139199	69277800	0.721991	rs971290	T	G	0.00933305	rs4899261	57	ZFP36L1	14609	intergenic	0.172	1f	5	5	0	0	1	4.5087	1.16371	0.151613	0.0336268	-3.88652	0.946674	-0.0548	0.0141	T	T	4.5087	-3.88652	No
55	14	69261472	rs2236262	rs10142466	69271784	0.932611	rs971290	A	G	0.0189095	rs168961	57	ZFP36L1	8593	intergenic	5.794	7	5	15	0	0	1	-3.67985	0.898565	-0.106956	0.0290654	-6.46774	0.922932	-0.0802	0.0124	G	A	3.67985	-6.46774	No
55	14	69271969	rs971290	rs1051533	69259662	0.9212	rs971290	A	C	0.0015195	rs56095181	57	ZFP36L1	0	exonic	17.78	NA	1	1	0	0	1	5.23108	1.20105	0.183196	0.0350207	-4.42282	0.936224	-0.0659	0.0149	A	A	5.23108	-4.42282	No
55	14	69271969	rs971290	rs111662696	69297432	0.655975	rs971290	G	A	0.00949441	rs72731585	57	RN7SL224P	15086	intergenic	13.18	6	5	15	0	0	1	3.48337	1.15498	0.144083	0.0413631	3.92442	1.06983	0.0675	0.0172	G	A	3.48337	-3.92442	No
55	14	69271969	rs971290	rs11851414	69259502	0.9212	rs971290	C	T	0.00173424	rs56095181	57	ZFP36L1	0	intronic	9.166	4	1	1	0	0	1	5.22942	1.20099	0.183146	0.0350223	4.37584	1.06737	0.0652	0.0149	C	T	5.22942	-4.37584	No
55	14	69271969	rs971290	rs12147199	69251498	0.72612	rs971290	T	C	0.0116568	rs56095181	57	ZFP36L1	2878	intergenic	7.115	4	2	5	0	0	1	4.70812	1.19394	0.177259	0.0376496	-3.7875	0.9412	-0.0606	0.016	T	T	4.70812	-3.7875	No
55	14	69271969	rs971290	rs12147461	69265091	0.884173	rs971290	A	G	0.00783293	rs56095181	57	ZFP36L1	1900	intergenic	0.122	7	5	15	0	0	1	4.88427	1.19814	0.18077	0.0370107	-3.92308	0.940635	-0.0612	0.0156	A	A	4.88427	-3.92308	No
55	14	69271969	rs971290	rs12148044	69214219	0.666657	rs971290	A	G	0.0160447	rs56095181	57	RNU6-921P	11473	intergenic	4.237	4	5	15	0	0	1	3.6255	1.14794	0.137969	0.0380552	-3.85185	0.939507	-0.0624	0.0162	A	A	3.6255	-3.85185	No
55	14	69261472	rs2236262	rs12435329	69250891	0.792698	rs971290	C	T	0.0467502	rs168961	57	ZFP36L1	3485	intergenic	7.705	4	2	5	0	0	1	-3.25579	0.909391	-0.0949801	0.0291727	-5.16129	0.938005	-0.064	0.0124	C	T	-3.25579	5.16129	No
55	14	69261472	rs2236262	rs168961	69282930	0.906516	rs971290	G	A	0.0124121	rs168961	57	ZFP36L1	19739	intergenic	6.501	4	1	2	0	0	1	3.73064	1.11572	0.1095	0.0293515	6.66935	1.08622	0.0827	0.0124	G	A	3.73064	-6.66935	No
55	14	69271969	rs971290	rs17757282	69219654	0.672278	rs971290	G	A	0.0116548	rs56095181	57	RNU6-921P	16908	intergenic	3.742	5	5	15	0	0	1	3.69286	1.15144	0.141013	0.0381854	3.7963	1.06343	0.0615	0.0162	G	A	3.69286	-3.7963	No
55	14	69271969	rs971290	rs1898320	69308182	0.646151	rs971290	C	T	0.0128361	rs72731585	57	RN7SL224P	4336	intergenic	9.789	5	2	15	0	0	1	3.29929	1.14928	0.139136	0.0421714	4.0289	1.07219	0.0697	0.0173	C	T	3.29929	-4.0289	No
55	14	69301835	rs194740	rs194740	69301835	1	rs971290	T	C	0.0461554	rs4899261	57	RN7SL224P	10683	intergenic	1.622	4	4	15	0	0	1	-3.07258	0.894977	-0.110957	0.0361121	-3.28	0.951991	-0.0492	0.015	C	T	3.07258	-3.28	No
55	14	69271969	rs971290	rs194742	69287483	0.703078	rs971290	T	C	0.00269814	rs72731585	57	ZFP36L1	24292	intergenic	4.223	1b	2	5	0	0	1	-3.95966	0.855747	-0.155781	0.0393419	-4.33333	0.930996	-0.0715	0.0165	C	T	3.95966	-4.33333	No
55	14	69261472	rs2236262	rs194746	69282887	0.906516	rs971290	T	C	0.0127702	rs168961	57	ZFP36L1	19696	intergenic	5.73	4	1	2	0	0	1	3.714	1.11511	0.108953	0.0293358	-6.71774	0.920075	-0.0833	0.0124	T	T	3.714	-6.71774	No
55	14	69261472	rs2236262	rs194747	69281878	0.910541	rs971290	C	T	0.013061	rs168961	57	ZFP36L1	18687	intergenic	11.31	4	1	2	0	0	1	3.71357	1.11504	0.10889	0.0293223	6.66129	1.08611	0.0826	0.0124	C	T	3.71357	-6.66129	No
55	14	69261472	rs2236262	rs2236262	69261472	1	rs971290	A	G	0.00866036	rs168961	57	ZFP36L1	0	UTR3	11.74	NA	1	1	0	0	1	-3.93181	0.892112	-0.114164	0.0290359	-6.42742	0.923393	-0.0797	0.0124	G	A	3.93181	-6.42742	No
55	14	69261472	rs2236262	rs34489253	69269058	0.932281	rs971290	A	G	0.0130463	rs168961	57	ZFP36L1	5867	intergenic	10.53	7	5	15	0	0	1	-3.78034	0.895829	-0.110006	0.0290994	-6.39516	0.923763	-0.0793	0.0124	G	A	3.78034	-6.39516	No
55	14	69261472	rs2236262	rs36132266	69266023	0.682998	rs971290	T	G	0.0489761	rs168961	57	ZFP36L1	2832	intergenic	5.987	7	5	15	0	0	1	-3.36958	0.90566	-0.0990913	0.0294076	6.2381	1.08177	0.0786	0.0126	T	T	-3.36958	6.2381	No
55	14	69261472	rs2236262	rs3825568	69260588	0.803091	rs971290	T	C	0.0311028	rs168961	57	ZFP36L1	0	UTR5	9.384	4	1	1	0	0	1	-3.41897	0.905057	-0.0997574	0.0291776	5.44	1.07037	0.068	0.0125	T	T	-3.41897	5.44	No
55	14	69261472	rs2236262	rs402224	69282331	0.910541	rs971290	G	A	0.0134251	rs168961	57	ZFP36L1	19140	intergenic	6.01	NA	1	2	0	0	1	3.70209	1.1147	0.108585	0.0293308	6.35484	1.08199	0.0788	0.0124	G	A	3.70209	-6.35484	No
55	14	69271969	rs971290	rs4899260	69278204	0.721991	rs971290	T	C	0.00926069	rs4899261	57	ZFP36L1	15013	intergenic	3.09	1f	5	5	0	0	1	4.50315	1.16365	0.151562	0.0336568	-3.8662	0.94658	-0.0549	0.0142	T	T	4.50315	-3.8662	No
55	14	69271969	rs971290	rs4899261	69283375	0.699086	rs971290	T	C	0.0181469	rs4899261	57	ZFP36L1	20184	intergenic	8.457	2b	1	1	0	0	1	4.43164	1.16238	0.15047	0.0339535	-3.63889	0.948949	-0.0524	0.0144	T	T	4.43164	-3.63889	No
55	14	69271969	rs971290	rs4899262	69283545	0.699086	rs971290	A	G	0.014617	rs4899261	57	ZFP36L1	20354	intergenic	6.067	2b	1	1	0	0	1	4.41729	1.16194	0.150091	0.0339781	-3.70629	0.94838	-0.053	0.0143	A	A	4.41729	-3.70629	No
55	14	69261472	rs2236262	rs4902647	69254191	0.796301	rs971290	T	C	0.0485946	rs168961	57	ZFP36L1	185	downstream	8.44	4	1	6	0	0	1	-3.26456	0.909342	-0.095034	0.0291108	5.30645	1.06801	0.0658	0.0124	T	T	-3.26456	5.30645	No
55	14	69271969	rs971290	rs4902649	69267271	0.993579	rs971290	T	C	0.00118845	rs4899261	57	ZFP36L1	4080	intergenic	0.204	3a	5	15	0	0	1	5.1697	1.20064	0.182855	0.0353705	-4.48	0.935008	-0.0672	0.015	T	T	5.1697	-4.48	No
55	14	69261472	rs2236262	rs4902651	69272125	0.941307	rs971290	C	T	0.0150895	rs168961	57	ZFP36L1	8934	intergenic	1.656	5	2	15	0	0	1	-3.75359	0.896584	-0.109163	0.0290824	6.62097	1.08556	0.0821	0.0124	T	T	3.75359	-6.62097	No
55	14	69271969	rs971290	rs4902652	69280309	0.721991	rs971290	T	C	0.00912047	rs4899261	57	ZFP36L1	17118	intergenic	4.769	1f	2	7	0	0	1	4.48494	1.16336	0.151312	0.0337379	-3.88028	0.946391	-0.0551	0.0142	T	T	4.48494	-3.88028	No
55	14	69271969	rs971290	rs55814645	69244033	0.703974	rs971290	A	G	0.00854341	rs56095181	57	ZFP36L1	10343	intergenic	0.397	7	5	15	0	0	1	4.44381	1.18408	0.168966	0.0380228	-3.9125	0.939319	-0.0626	0.016	A	A	4.44381	-3.9125	No
55	14	69271969	rs971290	rs55885232	69282512	0.85985	rs971290	T	G	0.00573397	rs72731585	57	ZFP36L1	19321	intergenic	6.471	4	2	2	0	0	1	4.62052	1.19056	0.174424	0.0377498	-4.04459	0.938474	-0.0635	0.0157	T	T	4.62052	-4.04459	No
55	14	69271969	rs971290	rs56020080	69242030	0.703974	rs971290	G	A	0.00875213	rs56095181	57	ZFP36L1	12346	intergenic	1.145	5	5	15	0	0	1	4.4318	1.18348	0.168459	0.0380115	3.89441	1.06471	0.0627	0.0161	G	A	4.4318	-3.89441	No
55	14	69271969	rs971290	rs56082161	69216424	0.667162	rs971290	T	C	0.0143604	rs56095181	57	RNU6-921P	13678	intergenic	3.788	4	5	15	0	0	1	3.64431	1.14905	0.138936	0.038124	-3.81481	0.940071	-0.0618	0.0162	T	T	3.64431	-3.81481	No
55	14	69271969	rs971290	rs56095181	69212878	0.655574	rs971290	A	G	0.0242585	rs56095181	57	RNU6-921P	10132	intergenic	7.033	7	5	15	0	0	1	3.44688	1.14007	0.13109	0.0380314	-3.73292	0.94167	-0.0601	0.0161	A	A	3.44688	-3.73292	No
55	14	69271969	rs971290	rs56119720	69247480	0.703974	rs971290	A	G	0.00870318	rs56095181	57	ZFP36L1	6896	intergenic	3.225	4	2	7	0	0	1	4.48307	1.1859	0.170502	0.0380324	-3.8882	0.939319	-0.0626	0.0161	A	A	4.48307	-3.8882	No
55	14	69271969	rs971290	rs56232028	69247948	0.709267	rs971290	A	G	0.0075796	rs56095181	57	ZFP36L1	6428	intergenic	8.719	4	1	7	0	0	1	4.55348	1.18872	0.172877	0.0379659	-3.95	0.938756	-0.0632	0.016	A	A	4.55348	-3.95	No
55	14	69271969	rs971290	rs57786342	69260028	0.68209	rs971290	A	G	0.00861563	rs56095181	57	ZFP36L1	0	UTR5	16.86	4	1	1	1	0	1	4.90624	1.19323	0.176664	0.036008	-3.9026	0.94167	-0.0601	0.0154	A	A	4.90624	-3.9026	No
55	14	69271969	rs971290	rs58638884	69238754	0.703974	rs971290	C	T	0.0121662	rs56095181	57	ZFP36L1	15622	intergenic	7.526	4	2	15	0	0	1	4.41122	1.18241	0.167555	0.0379838	3.7764	1.06269	0.0608	0.0161	C	T	4.41122	-3.7764	No
55	14	69264844	rs61985039	rs61985039	69264844	1	rs61985039	A	G	0.0248193	rs61985039	57	ZFP36L1	1653	intergenic	0.632	5	2	15	0	0	1	-3.63276	0.85732	-0.153944	0.0423766	4.29834	1.08091	0.0778	0.0181	A	A	-3.63276	4.29834	No
55	14	69271969	rs971290	rs72731526	69220090	0.672278	rs971290	T	C	0.0113197	rs56095181	57	RNU6-921P	17344	intergenic	1.744	7	5	15	0	0	1	3.69906	1.15174	0.141274	0.0381918	-3.80247	0.940259	-0.0616	0.0162	T	T	3.69906	-3.80247	No
55	14	69271969	rs971290	rs72731527	69222504	0.672278	rs971290	A	G	0.0115406	rs56095181	57	RNU6-921P	19758	intergenic	4.802	7	5	15	0	0	1	3.73386	1.1534	0.142714	0.0382216	-3.79012	0.940447	-0.0614	0.0162	A	A	3.73386	-3.79012	No
55	14	69271969	rs971290	rs72731529	69224441	0.672278	rs971290	T	C	0.0137401	rs56095181	57	RNU6-921P	21695	intergenic	3.342	4	2	7	0	0	1	3.71046	1.15238	0.141829	0.0382242	-3.75155	0.941388	-0.0604	0.0161	T	T	3.71046	-3.75155	No
55	14	69271969	rs971290	rs72731531	69231723	0.687402	rs971290	A	G	0.0102409	rs56095181	57	ZFP36L1	22653	intergenic	1.408	4	5	15	0	0	1	4.2096	1.17517	0.161413	0.038344	-3.85093	0.939883	-0.062	0.0161	A	A	4.2096	-3.85093	No
55	14	69271969	rs971290	rs72731532	69234935	0.703974	rs971290	T	C	0.0061056	rs56095181	57	ZFP36L1	19441	intergenic	0.123	5	5	15	0	0	1	4.26317	1.17614	0.162238	0.0380557	-4.01242	0.937442	-0.0646	0.0161	T	T	4.26317	-4.01242	No
55	14	69271969	rs971290	rs72731534	69235652	0.698292	rs971290	A	G	0.00894985	rs56095181	57	ZFP36L1	18724	intergenic	1.165	7	5	15	0	0	1	4.27126	1.17647	0.162518	0.0380493	-3.89441	0.939225	-0.0627	0.0161	A	A	4.27126	-3.89441	No
55	14	69271969	rs971290	rs72731535	69237902	0.69303	rs971290	A	G	0.010321	rs56095181	57	ZFP36L1	16474	intergenic	2.526	5	5	15	0	0	1	4.3691	1.17992	0.165447	0.0378674	-3.82609	0.940259	-0.0616	0.0161	A	A	4.3691	-3.82609	No
55	14	69271969	rs971290	rs72731537	69237925	0.69303	rs971290	T	C	0.00772356	rs56095181	57	ZFP36L1	16451	intergenic	3.236	5	5	15	0	0	1	4.36439	1.17965	0.165218	0.0378559	-3.92593	0.93838	-0.0636	0.0162	T	T	4.36439	-3.92593	No
55	14	69271969	rs971290	rs72731538	69238263	0.703974	rs971290	T	C	0.0101482	rs56095181	57	ZFP36L1	16113	intergenic	4.031	5	2	15	0	0	1	4.40183	1.18204	0.167242	0.0379937	-3.85093	0.939883	-0.062	0.0161	T	T	4.40183	-3.85093	No
55	14	69271969	rs971290	rs72731539	69238797	0.703974	rs971290	T	C	0.0101365	rs56095181	57	ZFP36L1	15579	intergenic	2.9	3a	2	15	0	0	1	4.41173	1.18262	0.167732	0.0380196	-3.84472	0.939977	-0.0619	0.0161	T	T	4.41173	-3.84472	No
55	14	69271969	rs971290	rs72731544	69239971	0.703974	rs971290	C	T	0.0125331	rs56095181	57	ZFP36L1	14405	intergenic	6.692	7	2	15	0	0	1	4.42007	1.18289	0.167961	0.0379995	3.76398	1.06247	0.0606	0.0161	C	T	4.42007	-3.76398	No
55	14	69271969	rs971290	rs72731549	69243398	0.703974	rs971290	A	G	0.00940467	rs56095181	57	ZFP36L1	10978	intergenic	3.32	5	5	15	0	0	1	4.44568	1.18415	0.169025	0.0380201	-3.86335	0.939695	-0.0622	0.0161	A	A	4.44568	-3.86335	No
55	14	69271969	rs971290	rs72731550	69248257	0.720794	rs971290	T	C	0.00992898	rs56095181	57	ZFP36L1	6119	intergenic	1.151	4	2	7	0	0	1	4.49367	1.1864	0.170924	0.0380365	-3.85093	0.939883	-0.062	0.0161	T	T	4.49367	-3.85093	No
55	14	69271969	rs971290	rs72731551	69248855	0.72612	rs971290	G	T	0.00993499	rs56095181	57	ZFP36L1	5521	intergenic	13.47	4	2	7	1	0	1	4.67638	1.19253	0.176077	0.0376524	3.85	1.06354	0.0616	0.016	G	T	4.67638	-3.85	No
55	14	69271969	rs971290	rs72731564	69280158	0.877869	rs971290	T	C	0.00545	rs72731585	57	ZFP36L1	16967	intergenic	4.137	4	2	7	0	0	1	4.63499	1.18975	0.173743	0.0374851	-4.04459	0.938474	-0.0635	0.0157	T	T	4.63499	-4.04459	No
55	14	69271969	rs971290	rs72731565	69281448	0.85985	rs971290	A	G	0.00802898	rs72731585	57	ZFP36L1	18257	intergenic	22.2	4	1	2	0	0	1	4.60883	1.18978	0.173768	0.0377034	-3.91772	0.939977	-0.0619	0.0158	A	A	4.60883	-3.91772	No
55	14	69271969	rs971290	rs72731567	69287657	0.662681	rs971290	A	G	0.00951396	rs72731585	57	ZFP36L1	24466	intergenic	1.362	4	2	5	0	0	1	3.73032	1.16549	0.153142	0.0410532	-3.86628	0.935663	-0.0665	0.0172	A	A	3.73032	-3.86628	No
55	14	69271969	rs971290	rs72731576	69296748	0.649347	rs971290	A	C	0.00811002	rs72731585	57	RN7SL224P	15770	intergenic	14.31	6	5	15	0	0	1	3.52944	1.15696	0.145796	0.0413085	-4.02907	0.933047	-0.0693	0.0172	A	A	3.52944	-4.02907	No
55	14	69271969	rs971290	rs72731577	69296855	0.655975	rs971290	T	C	0.00834335	rs72731585	57	RN7SL224P	15663	intergenic	0.39	6	5	15	0	0	1	3.52213	1.15665	0.145528	0.0413181	-3.92486	0.934354	-0.0679	0.0173	T	T	3.52213	-3.92486	No
55	14	69271969	rs971290	rs72731585	69309128	0.646151	rs971290	T	C	0.0121798	rs72731585	57	RN7SL224P	3390	intergenic	0.155	5	4	15	0	0	1	3.30856	1.14987	0.139649	0.0422084	-3.92571	0.933607	-0.0687	0.0175	T	T	3.30856	-3.92571	No
55	14	69271969	rs971290	rs735292	69233985	0.692662	rs971290	T	C	0.0104452	rs56095181	57	ZFP36L1	20391	intergenic	2.47	NA	5	15	0	0	1	4.27417	1.17666	0.16268	0.0380612	-3.8375	0.940447	-0.0614	0.016	T	T	4.27417	-3.8375	No
55	14	69262433	rs76356898	rs76356898	69262433	1	rs971290	T	C	0.0182526	rs76200426	57	ZFP36L1	0	UTR3	16.34	4	1	1	1	0	1	3.23855	1.20777	0.188776	0.0582902	-3.6405	0.915669	-0.0881	0.0242	T	T	3.23855	-3.6405	No
55	14	69271969	rs971290	rs8013475	69246033	0.703974	rs971290	G	A	0.0108589	rs56095181	57	ZFP36L1	8343	intergenic	1.071	5	2	7	0	0	1	4.52833	1.1876	0.171934	0.0379686	3.80745	1.06322	0.0613	0.0161	G	A	4.52833	-3.80745	No
55	14	69271969	rs971290	rs8019383	69277341	0.717591	rs971290	G	A	0.0097276	rs4899261	57	ZFP36L1	14150	intergenic	2.702	1f	5	5	0	0	1	4.50803	1.16354	0.151467	0.0335994	3.87234	1.05612	0.0546	0.0141	G	A	4.50803	-3.87234	No
55	14	69261472	rs2236262	rs8022092	69265564	0.945217	rs971290	C	A	0.0124975	rs168961	57	ZFP36L1	2373	intergenic	7.011	4	5	15	0	0	1	-3.79486	0.895379	-0.110508	0.0291205	6.41935	1.08285	0.0796	0.0124	A	A	3.79486	-6.41935	No
55	14	69271969	rs971290	rs971290	69271969	1	rs971290	A	C	0.000951642	rs4899261	57	ZFP36L1	8778	intergenic	1.321	NA	5	15	0	0	1	5.12987	1.19906	0.181538	0.0353884	-4.54667	0.934074	-0.0682	0.015	A	A	5.12987	-4.54667	No
56	14	69930952	rs61982405	rs61982405	69930952	1	rs61982405	C	A	0.025293	rs61982405	58	SLC39A9	1846	intergenic	8.272	7	5	5	0	1	1	3.16468	1.18779	0.172094	0.0543798	3.5157	1.08156	0.0784	0.0223	C	A	3.16468	-3.5157	No
57	15	24992388	rs12441177	rs12441171	24992340	1	rs12441177	A	G	0.0287321	rs9989271	59	NPAP1	63746	intergenic	1.357	7	9	15	0	0	0	-3.46191	0.888555	-0.118159	0.0341311	3.47917	1.05138	0.0501	0.0144	A	A	-3.46191	3.47917	No
57	15	24992388	rs12441177	rs12441177	24992388	1	rs12441177	A	G	0.025994	rs9989271	59	NPAP1	63794	intergenic	0.05	6	9	15	0	0	0	-3.45969	0.888586	-0.118124	0.0341429	3.54483	1.05274	0.0514	0.0145	A	A	-3.45969	3.54483	No
57	15	24992388	rs12441177	rs12592884	24998704	0.989372	rs12441177	G	T	0.0321638	rs9989271	59	SNRPN	70089	intergenic	1.401	6	5	15	0	0	0	-3.44286	0.889083	-0.117565	0.0341474	-3.44444	0.95161	-0.0496	0.0144	G	T	-3.44286	3.44444	No
57	15	24992388	rs12441177	rs2355300	25006370	0.957924	rs12441177	G	A	0.0380181	rs9989271	59	SNRPN	62423	intergenic	0.54	NA	5	15	0	0	0	-3.40163	0.890911	-0.115511	0.0339575	-3.44056	0.951991	-0.0492	0.0143	G	A	-3.40163	3.44056	No
57	15	24980892	rs7170326	rs7170326	24980892	1	rs12441177	G	A	0.0490405	rs975907	59	NPAP1	52298	intergenic	0.813	7	9	15	0	0	0	3.31853	1.10417	0.0990939	0.0298608	-3.31496	0.958774	-0.0421	0.0127	A	A	-3.31853	3.31496	No
57	15	24992388	rs12441177	rs73367579	24993835	0.994682	rs12441177	T	C	0.0333469	rs9989271	59	NPAP1	65241	intergenic	2.45	5	8	9	0	0	0	-3.45077	0.888877	-0.117796	0.0341363	3.40972	1.05033	0.0491	0.0144	T	T	-3.45077	3.40972	No
58	15	99208039	rs28742179	rs28742179	99208039	1	rs28742179	G	A	0.0316261	rs28742179	60	IGF1R	0	intronic	0.405	5	4	5	0	0	1	3.43441	1.17598	0.162102	0.0471993	3.42424	1.07015	0.0678	0.0198	G	A	3.43441	-3.42424	No
59	16	11444403	rs2032929	rs12162021	11403013	0.791003	rs2032929	A	G	0.0343794	rs441349	61	RMI2	0	intronic	2.3	4	2	15	0	1	0	-3.43766	0.877324	-0.130879	0.0380721	5.0303	1.08654	0.083	0.0165	A	A	-3.43766	5.0303	No
59	16	11444403	rs2032929	rs12596260	11398265	0.949229	rs2032929	G	T	0.0351913	rs441349	61	RMI2	0	intronic	5.476	6	5	15	0	1	1	-3.36083	0.886309	-0.12069	0.0359107	-4.97419	0.925797	-0.0771	0.0155	G	T	-3.36083	4.97419	No
59	16	11444403	rs2032929	rs12598646	11406519	0.815544	rs2032929	T	C	0.0342468	rs441349	61	RMI2	0	intronic	11.23	2b	2	7	0	1	0	-3.41994	0.877594	-0.130571	0.0381794	5.19394	1.08948	0.0857	0.0165	T	T	-3.41994	5.19394	No
59	16	11444403	rs2032929	rs12599908	11395915	0.955493	rs2032929	A	G	0.0343297	rs441349	61	RMI2	0	intronic	0.45	5	5	15	0	1	1	-3.36722	0.886076	-0.120953	0.0359206	4.97419	1.08015	0.0771	0.0155	A	A	-3.36722	4.97419	No
59	16	11444403	rs2032929	rs12600282	11401866	0.804204	rs2032929	T	G	0.0361049	rs441349	61	RMI2	0	intronic	0.966	5	2	15	0	1	0	-3.40422	0.878473	-0.12957	0.0380616	5.04268	1.08622	0.0827	0.0164	T	T	-3.40422	5.04268	No
59	16	11444403	rs2032929	rs12917839	11414758	0.822196	rs2032929	T	C	0.0362429	rs441349	61	RMI2	0	intronic	3.534	6	5	15	0	1	0	-3.40196	0.878294	-0.129774	0.0381468	5.09697	1.08774	0.0841	0.0165	T	T	-3.40196	5.09697	No
59	16	11444403	rs2032929	rs12918017	11402350	0.809859	rs2032929	A	G	0.0346836	rs441349	61	RMI2	0	intronic	1.809	4	2	15	0	1	0	-3.4338	0.877436	-0.130751	0.0380777	5.05455	1.08698	0.0834	0.0165	A	A	-3.4338	5.05455	No
59	16	11444403	rs2032929	rs12922090	11415117	0.822196	rs2032929	T	C	0.0365394	rs441349	61	RMI2	0	intronic	1.765	5	5	15	0	1	0	-3.39902	0.878392	-0.129662	0.038147	5.06061	1.08709	0.0835	0.0165	T	T	-3.39902	5.06061	No
59	16	11444403	rs2032929	rs12922409	11415289	0.822196	rs2032929	T	C	0.0369841	rs441349	61	RMI2	0	intronic	1.406	5	5	15	0	1	0	-3.39434	0.87854	-0.129494	0.0381499	5.08485	1.08752	0.0839	0.0165	T	T	-3.39434	5.08485	No
59	16	11444403	rs2032929	rs12924957	11403766	0.809859	rs2032929	T	C	0.035482	rs441349	61	RMI2	0	intronic	4.019	4	2	15	0	1	0	-3.41345	0.878187	-0.129896	0.0380541	5.04878	1.08632	0.0828	0.0164	T	T	-3.41345	5.04878	No
59	16	11444403	rs2032929	rs12925649	11390445	0.955493	rs2032929	C	T	0.0354245	rs441349	61	RMI2	0	intronic	3.605	5	2	15	0	1	1	-3.35567	0.8865	-0.120474	0.0359017	-5.03871	0.924872	-0.0781	0.0155	C	T	-3.35567	5.03871	No
59	16	11444403	rs2032929	rs12927773	11403963	0.809859	rs2032929	T	G	0.0338662	rs441349	61	RMI2	0	intronic	0.874	4	2	15	0	1	0	-3.43121	0.877624	-0.130537	0.038044	5.12727	1.08828	0.0846	0.0165	T	T	-3.43121	5.12727	No
59	16	11444403	rs2032929	rs12928454	11446647	1	rs2032929	A	G	0.0280365	rs441349	61	RMI2	1027	intergenic	2.569	6	4	5	0	1	1	3.36665	1.12946	0.12174	0.0361605	4.85987	1.07929	0.0763	0.0157	G	A	-3.36665	4.85987	No
59	16	11444403	rs2032929	rs12928822	11403893	0.809859	rs2032929	T	C	0.0354628	rs441349	61	RMI2	0	intronic	1.793	1f	2	15	0	1	0	-3.4139	0.878174	-0.129911	0.0380534	5.11585	1.08752	0.0839	0.0164	T	T	-3.4139	5.11585	No
59	16	11444403	rs2032929	rs12928968	11418478	0.835715	rs2032929	T	C	0.0384002	rs441349	61	RMI2	0	intronic	0.039	7	5	15	0	1	0	-3.37588	0.879193	-0.128751	0.0381384	5.04268	1.08622	0.0827	0.0164	T	T	-3.37588	5.04268	No
59	16	11444403	rs2032929	rs12935137	11422015	0.841416	rs2032929	C	T	0.0440808	rs441349	61	RMI2	0	intronic	1.588	4	2	7	0	1	0	-3.31798	0.881122	-0.126559	0.0381435	-5.17576	0.918145	-0.0854	0.0165	C	T	-3.31798	5.17576	No
59	16	11444403	rs2032929	rs1345880	11404857	0.804204	rs2032929	T	G	0.0346092	rs441349	61	RMI2	0	intronic	4.375	5	2	15	0	1	0	-3.43153	0.877482	-0.130699	0.0380876	5.08485	1.08752	0.0839	0.0165	T	T	-3.43153	5.08485	No
59	16	11444403	rs2032929	rs140470930	11412167	0.822196	rs2032929	A	G	0.034013	rs441349	61	RMI2	0	intronic	9.129	6	5	15	0	1	0	-3.42455	0.877562	-0.130608	0.0381386	5.10909	1.08796	0.0843	0.0165	A	A	-3.42455	5.10909	No
59	16	11444403	rs2032929	rs149961585	11430375	0.841416	rs2032929	T	C	0.0335089	rs441349	61	RMI2	0	intronic	2.926	7	5	15	0	1	0	-3.43753	0.877124	-0.131107	0.0381399	4.97576	1.08556	0.0821	0.0165	T	T	-3.43753	4.97576	No
59	16	11444403	rs2032929	rs1541700	11445818	1	rs2032929	T	C	0.0261616	rs441349	61	RMI2	198	downstream	6.318	NA	2	5	0	1	1	3.39377	1.13052	0.122678	0.0361479	4.99363	1.08156	0.0784	0.0157	C	T	-3.39377	4.99363	No
59	16	11444403	rs2032929	rs1541701	11445640	1	rs2032929	G	A	0.0261481	rs441349	61	RMI2	20	downstream	5.399	NA	2	5	0	1	1	3.39466	1.13054	0.122695	0.0361436	-5.04459	0.923855	-0.0792	0.0157	A	A	-3.39466	5.04459	No
59	16	11444403	rs2032929	rs1646025	11379938	0.930479	rs2032929	G	A	0.044892	rs441349	61	RMI2	0	intronic	1.193	2b	5	15	0	1	1	-3.25428	0.889783	-0.116778	0.0358843	-5.1039	0.92441	-0.0786	0.0154	G	A	-3.25428	5.1039	No
59	16	11444403	rs2032929	rs1690500	11389986	0.955493	rs2032929	T	C	0.0361018	rs441349	61	RMI2	0	intronic	0.458	7	2	15	0	1	1	-3.35071	0.886669	-0.120284	0.0358979	5.04516	1.08134	0.0782	0.0155	T	T	-3.35071	5.04516	No
59	16	11444403	rs2032929	rs1794019	11379775	0.936733	rs2032929	C	T	0.0495055	rs441349	61	RMI2	0	intronic	2.851	NA	5	15	0	1	1	-3.22778	0.890449	-0.116029	0.0359471	-4.93548	0.926353	-0.0765	0.0155	C	T	-3.22778	4.93548	No
59	16	11444403	rs2032929	rs1794021	11377234	0.942945	rs2032929	A	G	0.0433513	rs441349	61	RMI2	0	intronic	1.252	NA	5	15	0	1	1	-3.29865	0.888059	-0.118717	0.0359896	5.04516	1.08134	0.0782	0.0155	A	A	-3.29865	5.04516	No
59	16	11444403	rs2032929	rs1794022	11376446	0.942945	rs2032929	G	A	0.0406145	rs441349	61	RMI2	0	intronic	0.97	NA	5	15	0	1	1	-3.31764	0.887451	-0.119402	0.03599	-4.9871	0.925612	-0.0773	0.0155	G	A	-3.31764	4.9871	No
59	16	11444403	rs2032929	rs1794024	11381202	0.930479	rs2032929	A	G	0.0449592	rs441349	61	RMI2	0	intronic	7.178	NA	5	15	0	1	1	-3.28483	0.888495	-0.118226	0.0359916	4.94194	1.07961	0.0766	0.0155	A	A	-3.28483	4.94194	No
59	16	11444403	rs2032929	rs1794025	11380945	0.936696	rs2032929	T	C	0.0448782	rs441349	61	RMI2	0	intronic	0.615	NA	5	15	0	1	1	-3.28607	0.888452	-0.118275	0.0359927	4.96774	1.08004	0.077	0.0155	T	T	-3.28607	4.96774	No
59	16	11444403	rs2032929	rs181694	11384829	0.942945	rs2032929	T	C	0.0353764	rs441349	61	RMI2	0	intronic	13.38	NA	5	15	0	1	1	-3.34781	0.886641	-0.120315	0.0359385	5.02581	1.08101	0.0779	0.0155	T	T	-3.34781	5.02581	No
59	16	11444403	rs2032929	rs1968268	11446223	1	rs2032929	G	A	0.0262607	rs441349	61	RMI2	603	downstream	2.024	6	4	5	0	1	1	3.39099	1.13044	0.122607	0.0361567	-5.01274	0.924317	-0.0787	0.0157	A	A	-3.39099	5.01274	No
59	16	11444403	rs2032929	rs2032929	11444403	1	rs2032929	T	C	0.0223178	rs441349	61	RMI2	0	intronic	0.255	6	1	5	0	1	1	3.45957	1.13304	0.124904	0.036104	4.79487	1.07767	0.0748	0.0156	C	T	-3.45957	4.79487	No
59	16	11444403	rs2032929	rs2032930	11444430	1	rs2032929	T	G	0.0226574	rs441349	61	RMI2	0	intronic	1.44	7	1	5	0	1	1	3.45172	1.13278	0.124675	0.0361196	4.87821	1.07907	0.0761	0.0156	G	T	-3.45172	4.87821	No
59	16	11444403	rs2032929	rs2032931	11444469	1	rs2032929	C	T	0.0261397	rs441349	61	RMI2	0	intronic	6.228	5	1	5	0	1	1	3.39167	1.13035	0.122527	0.036126	-4.98726	0.924687	-0.0783	0.0157	T	T	-3.39167	4.98726	No
59	16	11444403	rs2032929	rs2032933	11445040	1	rs2032929	G	A	0.0244785	rs441349	61	RMI2	0	UTR3	1.948	2b	1	5	0	1	1	3.41508	1.13134	0.123403	0.0361347	-5.04459	0.923855	-0.0792	0.0157	A	A	-3.41508	5.04459	No
59	16	11444403	rs2032929	rs2216763	11404428	0.804204	rs2032929	A	G	0.0341323	rs441349	61	RMI2	0	intronic	3.719	3a	2	15	0	1	0	-3.42576	0.877777	-0.130363	0.0380537	5.09091	1.08763	0.084	0.0165	A	A	-3.42576	5.09091	No
59	16	11444403	rs2032929	rs243315	11385011	0.955493	rs2032929	T	C	0.0333144	rs441349	61	RMI2	0	intronic	2.274	NA	5	15	0	1	1	-3.38445	0.885463	-0.121645	0.0359422	4.97419	1.08015	0.0771	0.0155	T	T	-3.38445	4.97419	No
59	16	11444403	rs2032929	rs34437200	11391710	0.955493	rs2032929	A	G	0.0355431	rs441349	61	RMI2	0	intronic	0.133	2b	1	7	0	1	1	-3.35693	0.886469	-0.120509	0.0358986	5	1.08058	0.0775	0.0155	A	A	-3.35693	5	No
59	16	11444403	rs2032929	rs34947566	11412926	0.822196	rs2032929	A	C	0.034991	rs441349	61	RMI2	0	intronic	0.68	3a	5	15	0	1	0	-3.41401	0.8779	-0.130223	0.0381436	5.07879	1.08741	0.0838	0.0165	A	A	-3.41401	5.07879	No
59	16	11444403	rs2032929	rs35307035	11402908	0.809859	rs2032929	A	G	0.0356239	rs441349	61	RMI2	0	intronic	2.78	1f	2	15	0	1	0	-3.41063	0.878275	-0.129796	0.0380562	4.90244	1.08372	0.0804	0.0164	A	A	-3.41063	4.90244	No
59	16	11444403	rs2032929	rs35342456	11401503	0.802452	rs2032929	C	A	0.0490868	rs441349	61	RMI2	0	intronic	1.737	5	2	15	0	1	0	-3.25414	0.883681	-0.123659	0.0380006	-5.04878	0.920535	-0.0828	0.0164	C	A	-3.25414	5.04878	No
59	16	11444403	rs2032929	rs396263	11372202	0.930479	rs2032929	G	A	0.0494367	rs441349	61	RMI2	0	intronic	2.886	NA	5	15	0	1	1	-3.25224	0.889345	-0.11727	0.0360582	-4.98065	0.925705	-0.0772	0.0155	G	A	-3.25224	4.98065	No
59	16	11444403	rs2032929	rs412861	11382756	0.936696	rs2032929	G	T	0.0458493	rs441349	61	RMI2	0	intronic	1.305	NA	5	15	0	1	1	-3.25458	0.88975	-0.116815	0.0358924	-4.96774	0.92589	-0.077	0.0155	G	T	-3.25458	4.96774	No
59	16	11444403	rs2032929	rs423668	11374396	0.936696	rs2032929	T	C	0.0477225	rs441349	61	RMI2	0	intronic	2.271	NA	2	15	0	1	1	-3.2523	0.889199	-0.117434	0.036108	4.73718	1.0767	0.0739	0.0156	T	T	-3.2523	4.73718	No
59	16	11444403	rs2032929	rs430966	11389482	0.949229	rs2032929	T	C	0.0352556	rs441349	61	RMI2	0	intronic	6.551	NA	5	15	0	0	1	-3.37267	0.885934	-0.121113	0.0359101	5.19231	1.08437	0.081	0.0156	T	T	-3.37267	5.19231	No
59	16	11444403	rs2032929	rs497184	11389589	0.942945	rs2032929	A	G	0.0364061	rs441349	61	RMI2	0	intronic	12.73	NA	5	15	0	1	1	-3.34738	0.886774	-0.120165	0.0358983	4.99355	1.08047	0.0774	0.0155	A	A	-3.34738	4.99355	No
59	16	11444403	rs2032929	rs60409583	11392098	0.955493	rs2032929	T	C	0.0351208	rs441349	61	RMI2	0	intronic	0.294	5	1	15	0	1	1	-3.36187	0.886321	-0.120676	0.0358955	5.07742	1.08188	0.0787	0.0155	T	T	-3.36187	5.07742	No
59	16	11444403	rs2032929	rs62023624	11399603	0.949229	rs2032929	A	C	0.0336049	rs441349	61	RMI2	0	intronic	1.154	6	5	15	0	0	1	-3.37466	0.885862	-0.121194	0.035913	5.14839	1.08307	0.0798	0.0155	A	A	-3.37466	5.14839	No
59	16	11444403	rs2032929	rs6498184	11435990	0.841416	rs2032929	T	C	0.0428916	rs441349	61	RMI2:RP11-485G7.5	00:00:00	ncRNA_exonic	6.255	5	4	15	0	1	0	3.34508	1.13562	0.127179	0.0380196	4.8253	1.0834	0.0801	0.0166	C	T	-3.34508	4.8253	No
59	16	11444403	rs2032929	rs7189989	11442710	1	rs2032929	G	A	0.0291222	rs441349	61	RMI2:RP11-485G7.6	00:00:00	ncRNA_exonic	4.879	4	2	5	0	1	1	3.35975	1.12895	0.121288	0.0361003	-5.07006	0.923486	-0.0796	0.0157	A	A	-3.35975	5.07006	No
59	16	11444403	rs2032929	rs7197188	11443424	1	rs2032929	C	A	0.039714	rs441349	61	RMI2	0	intronic	0.266	5	2	7	0	1	1	3.25008	1.12435	0.117205	0.0360622	-4.98726	0.924687	-0.0783	0.0157	A	A	-3.25008	4.98726	No
59	16	11444403	rs2032929	rs72773819	11406792	0.815544	rs2032929	A	C	0.0353596	rs441349	61	RMI2	0	UTR5	15.13	4	2	7	1	1	0	-3.41578	0.87795	-0.130166	0.0381071	5.07879	1.08741	0.0838	0.0165	A	A	-3.41578	5.07879	No
59	16	11444403	rs2032929	rs8050084	11407280	0.808963	rs2032929	G	A	0.0354295	rs441349	61	RMI2	0	intronic	7.922	4	2	7	0	1	0	3.38654	1.13774	0.129044	0.0381049	-5.17576	0.918145	-0.0854	0.0165	A	A	-3.38654	5.17576	No
59	16	11444403	rs2032929	rs9922935	11438021	0.834626	rs2032929	G	T	0.0416813	rs441349	61	RMI2:RP11-485G7.5	00:00:00	ncRNA_intronic	1.017	6	5	15	0	1	0	3.33098	1.13549	0.127064	0.0381462	-4.47561	0.929229	-0.0734	0.0164	T	T	-3.33098	4.47561	No
59	16	11444403	rs2032929	rs9939877	11396779	0.942945	rs2032929	A	G	0.036152	rs441349	61	RMI2	0	intronic	2.003	5	5	15	0	0	1	-3.35122	0.886623	-0.120335	0.0359079	5.02581	1.08101	0.0779	0.0155	A	A	-3.35122	5.02581	No
60	16	28489346	rs34839	rs1042157	28617057	0.710562	rs497523	A	G	0.000559019	rs8049439	62	SULT1A1	0	UTR3	0.298	NA	4	15	0	1	0	4.1079	1.13526	0.126862	0.0308824	-6.62016	0.918145	-0.0854	0.0129	A	A	4.1079	-6.62016	No
60	16	28847246	rs12928404	rs10499	28915527	0.773158	rs497523	G	A	0.0128902	rs8049439	62	ATP2A1	0	UTR3	7.933	1f	4	5	0	1	0	-3.5712	0.895233	-0.110671	0.0309899	6.18939	1.08513	0.0817	0.0132	A	A	3.5712	-6.18939	No
60	16	28489346	rs34839	rs1059491	28603655	0.681311	rs497523	G	T	6.47379e-05	rs181203	62	SULT1A2	0	exonic	25	NA	4	5	0	1	0	4.93614	1.16025	0.148635	0.0301117	6.92188	1.09264	0.0886	0.0128	G	T	4.93614	-6.92188	No
60	16	28489346	rs34839	rs1074631	28554108	0.674282	rs497523	A	G	6.35055e-05	rs181203	62	NUPR1	3612	intergenic	5.233	NA	1	15	0	1	0	4.93801	1.16056	0.148903	0.0301544	-7.09449	0.91384	-0.0901	0.0127	A	A	4.93801	-7.09449	No
60	16	28489346	rs34839	rs11074907	28613965	0.711616	rs497523	G	A	0.000584091	rs8049439	62	SULT1A1	2937	intergenic	6.676	NA	5	15	0	1	0	4.11036	1.13515	0.126765	0.0308403	6.81538	1.09264	0.0886	0.013	G	A	4.11036	-6.81538	No
60	16	28489346	rs34839	rs11074911	28583865	0.712645	rs497523	T	C	0.000196535	rs181203	62	CCDC101	0	intronic	1.739	NA	2	7	0	1	0	4.75321	1.15163	0.141178	0.0297017	-7.16535	0.913018	-0.091	0.0127	T	T	4.75321	-7.16535	No
60	16	28489346	rs34839	rs11150609	28870596	0.60451	rs497523	G	A	0.000776517	rs8049439	62	SH2B1	0	intronic	7.565	7	5	15	0	1	0	4.43827	1.14106	0.131958	0.0297318	7.54331	1.10054	0.0958	0.0127	G	A	4.43827	-7.54331	No
60	16	29007489	rs111850663	rs11150623	28881001	0.725175	rs497523	G	T	0.000329613	rs12448482	62	SH2B1	0	intronic	5.224	5	4	4	0	1	0	5.06471	1.16905	0.156191	0.0308392	-5.85075	0.924595	-0.0784	0.0134	T	T	-5.06471	5.85075	No
60	16	29007489	rs111850663	rs11150675	28980531	0.896669	rs497523	A	G	0.000199494	rs12448482	62	NFATC2IP	2112	intergenic	0.714	5	5	5	0	1	0	-5.27159	0.851981	-0.160191	0.0303876	5.08209	1.07047	0.0681	0.0134	A	A	-5.27159	5.08209	No
60	16	28489346	rs34839	rs111693583	28583610	0.712645	rs497523	T	C	0.000195991	rs181203	62	CCDC101	0	intronic	3.616	7	5	5	0	1	0	4.75326	1.15164	0.141187	0.0297032	-7.16535	0.913018	-0.091	0.0127	T	T	4.75326	-7.16535	No
60	16	28509509	rs61738759	rs111720341	28522590	0.723403	rs61738759	A	C	0.0216419	rs111720341	62	IL27	0	intronic	4.706	5	4	15	0	1	0	2.46839	1.19845	0.181029	0.0733389	-3.5784	0.902398	-0.1027	0.0287	A	A	2.46839	-3.5784	No
60	16	28647568	rs3987654	rs111820348	28645127	0.957804	rs497523	T	C	0.000364658	rs4788061	62	NPIPB8	3847	intergenic	0.286	7	14	15	0	1	0	3.90779	1.14597	0.136251	0.0348666	-6.14865	0.913018	-0.091	0.0148	T	T	3.90779	-6.14865	No
60	16	29007489	rs111850663	rs111850663	29007489	1	rs497523	T	C	0.000121422	rs12448482	62	LAT	5384	intergenic	0.844	7	5	15	0	1	0	-4.84565	0.857658	-0.15355	0.0316882	5.2	1.07552	0.0728	0.014	T	T	-4.84565	5.2	No
60	16	28489346	rs34839	rs112047757	28590862	0.712645	rs497523	T	C	0.000213181	rs181203	62	CCDC101	0	intronic	4.879	7	5	5	0	1	0	4.75035	1.15125	0.140848	0.0296501	-7.16535	0.913018	-0.091	0.0127	T	T	4.75035	-7.16535	No
60	16	28489346	rs34839	rs112191041	28583362	0.712645	rs497523	G	A	0.000196003	rs181203	62	CCDC101	0	intronic	3.095	6	5	5	0	1	0	4.75278	1.15163	0.141178	0.0297044	7.1811	1.09549	0.0912	0.0127	G	A	4.75278	-7.1811	No
60	16	28298418	rs112223196	rs112223196	28298418	1	rs497523	C	A	0.0438166	rs112223196	62	RP11-57A19.2	0	ncRNA_intronic	2.1	6	5	15	0	1	0	3.01324	1.1109	0.10517	0.0349028	4.02532	1.06567	0.0636	0.0158	C	A	3.01324	-4.02532	No
60	16	28509509	rs61738759	rs112517029	28567754	0.661728	rs61738759	T	C	0.0206028	rs111720341	62	CCDC101	0	intronic	0.192	7	4	5	0	1	0	2.41582	1.20287	0.18471	0.0764587	-3.58442	0.895476	-0.1104	0.0308	T	T	2.41582	-3.58442	No
60	16	28489346	rs34839	rs1126447	28619911	0.710562	rs497523	C	T	0.000710144	rs8049439	62	SULT1A1	0	exonic	6.331	NA	1	15	0	1	0	4.02666	1.13299	0.12486	0.0310084	6.5	1.08959	0.0858	0.0132	C	T	4.02666	-6.5	No
60	16	28489346	rs34839	rs112831778	28590989	0.678949	rs497523	T	C	8.27634e-05	rs181203	62	CCDC101	0	intronic	1.945	7	5	5	0	1	0	4.91677	1.15884	0.14742	0.029983	-6.86719	0.915852	-0.0879	0.0128	T	T	4.91677	-6.86719	No
60	16	28489346	rs34839	rs113029997	28825100	0.603666	rs497523	C	T	0.000919904	rs8049439	62	RP11-1348G14.4	0	ncRNA_intronic	3.023	7	5	15	0	1	0	4.52621	1.14172	0.132536	0.0292819	7.46825	1.09867	0.0941	0.0126	C	T	4.52621	-7.46825	No
60	16	28489346	rs34839	rs113079736	28860183	0.60451	rs497523	A	G	0.000655396	rs8049439	62	SH2B1	0	intronic	1.609	7	5	15	0	1	0	4.52488	1.14324	0.133866	0.0295845	-7.3937	0.910374	-0.0939	0.0127	A	A	4.52488	-7.3937	No
60	16	28489346	rs34839	rs113208333	28606160	0.712645	rs497523	T	G	0.000201381	rs181203	62	SULT1A2	0	intronic	1.277	5	5	5	0	1	0	4.69791	1.15057	0.140257	0.0298553	-7.10156	0.913109	-0.0909	0.0128	T	T	4.69791	-7.10156	No
60	16	28533631	rs113414359	rs113414359	28533631	1	rs497523	T	G	0.0106356	rs113414359	62	IL27	10258	intergenic	6.731	7	5	15	0	1	0	-2.32554	0.871503	-0.137536	0.0591415	4.47934	1.11449	0.1084	0.0242	T	T	-2.32554	4.47934	No
60	16	29007489	rs111850663	rs1137843	28977713	0.896669	rs497523	C	T	0.000210582	rs12448482	62	NFATC2IP:RP11-264B17.2	00:00:00	ncRNA_intronic	0.661	7	4	5	0	1	0	-5.24382	0.852521	-0.159557	0.0304277	-5.00741	0.934634	-0.0676	0.0135	C	T	-5.24382	5.00741	No
60	16	28952638	rs11639897	rs11639897	28952638	1	rs497523	T	C	0.048241	rs11639897	62	CD19	1970	intergenic	0.228	6	5	15	0	1	0	-3.23795	0.904303	-0.100591	0.0310662	-5.26471	0.930903	-0.0716	0.0136	C	T	3.23795	-5.26471	No
60	16	28489346	rs34839	rs11641216	28893532	0.60451	rs497523	G	A	0.00089361	rs8049439	62	ATP2A1	0	intronic	0.39	6	2	14	0	1	0	4.34175	1.13892	0.13008	0.0299604	7.49219	1.10065	0.0959	0.0128	G	A	4.34175	-7.49219	No
60	16	28847246	rs12928404	rs11642449	28896015	0.796515	rs497523	T	C	0.0127172	rs8049439	62	ATP2A1	0	intronic	0.243	7	4	15	0	1	0	3.60156	1.11773	0.1113	0.0309032	-6.38168	0.919799	-0.0836	0.0131	T	T	3.60156	-6.38168	No
60	16	29007489	rs111850663	rs11642638	28984945	0.901145	rs497523	C	A	0.000214777	rs12448482	62	SPNS1	596	upstream	5.872	5	1	5	0	1	0	-5.23961	0.852726	-0.159317	0.0304063	-5.0597	0.934447	-0.0678	0.0134	C	A	-5.23961	5.0597	No
60	16	29007489	rs111850663	rs11642727	28974240	0.896669	rs497523	A	C	0.000205329	rs12448482	62	NFATC2IP:RP11-264B17.2	00:00:00	ncRNA_intronic	0.277	6	4	4	0	1	0	-5.23635	0.852472	-0.159615	0.0304821	5.12593	1.07165	0.0692	0.0135	A	A	-5.23635	5.12593	No
60	16	28951457	rs11645302	rs11645302	28951457	1	rs497523	T	C	0.0141541	rs11645302	62	CD19	789	downstream	1.707	6	5	15	0	1	0	-3.19294	0.870613	-0.138558	0.043395	3.78142	1.07165	0.0692	0.0183	T	T	-3.19294	3.78142	No
60	16	28847246	rs12928404	rs11646653	28922149	0.704561	rs497523	C	T	0.031738	rs11639897	62	RABEP2	0	intronic	3.786	1b	4	4	0	1	0	-3.39385	0.900094	-0.105256	0.0310138	6.1791	1.08632	0.0828	0.0134	T	T	3.39385	-6.1791	No
60	16	28618708	rs11648192	rs11648192	28618708	1	rs497523	T	C	0.00404762	rs11648192	62	SULT1A1	0	intronic	2.7	NA	4	15	0	1	0	-3.08828	0.901734	-0.103436	0.033493	5.56618	1.07864	0.0757	0.0136	T	T	-3.08828	5.56618	No
60	16	28489346	rs34839	rs11859512	28871853	0.60451	rs497523	T	C	0.000790461	rs8049439	62	SH2B1	0	intronic	0.176	7	5	5	0	1	0	4.42787	1.14082	0.131747	0.0297541	-7.60156	0.907284	-0.0973	0.0128	T	T	4.42787	-7.60156	No
60	16	28489346	rs34839	rs11860513	28825420	0.603666	rs497523	T	C	0.000940814	rs8049439	62	RP11-1348G14.4:RP11-1348G14.1	00:00:00	ncRNA_exonic	9.926	7	5	15	0	1	0	4.52455	1.1416	0.132431	0.0292694	-7.46825	0.910192	-0.0941	0.0126	T	T	4.52455	-7.46825	No
60	16	28489346	rs34839	rs11861132	28871860	0.60451	rs497523	G	A	0.00079019	rs8049439	62	SH2B1	0	intronic	0.227	6	5	5	0	1	0	4.42792	1.14082	0.131747	0.0297538	7.50781	1.10087	0.0961	0.0128	G	A	4.42792	-7.50781	No
60	16	28489346	rs34839	rs11861174	28871989	0.60451	rs497523	G	A	0.000792231	rs8049439	62	SH2B1	0	intronic	3.477	6	5	5	0	1	0	4.4261	1.14078	0.131712	0.0297581	7.51181	1.1001	0.0954	0.0127	G	A	4.4261	-7.51181	No
60	16	28489346	rs34839	rs11863370	28879484	0.60451	rs497523	G	A	0.000791235	rs8049439	62	SH2B1	0	intronic	4.248	7	4	4	0	1	0	4.40215	1.14043	0.131405	0.0298503	7.64567	1.10197	0.0971	0.0127	G	A	4.40215	-7.64567	No
60	16	28489346	rs34839	rs11864107	28885931	0.60451	rs497523	C	T	0.000870489	rs8049439	62	SH2B1	404	downstream	0.675	1b	4	4	0	1	0	4.36298	1.13937	0.130475	0.0299051	7.58594	1.10197	0.0971	0.0128	C	T	4.36298	-7.58594	No
60	16	28489346	rs34839	rs12325113	28848668	0.602174	rs497523	C	T	0.000635504	rs8049439	62	ATXN2L	109	upstream	2.955	6	4	4	0	1	0	4.53811	1.14326	0.133884	0.0295021	7.37795	1.09823	0.0937	0.0127	C	T	4.53811	-7.37795	No
60	16	28489346	rs34839	rs12325278	28848818	0.60451	rs497523	G	A	0.000603207	rs8049439	62	ATXN2L	259	upstream	1.888	6	4	4	0	1	0	4.56695	1.14413	0.134645	0.0294824	7.40476	1.09779	0.0933	0.0126	G	A	4.56695	-7.40476	No
60	16	28489346	rs34839	rs12443881	28841777	0.602174	rs497523	T	C	0.000574682	rs8049439	62	ATXN2L	0	intronic	1.133	1f	4	4	0	1	0	4.5808	1.14434	0.134828	0.0294333	-7.38583	0.910465	-0.0938	0.0127	T	T	4.5808	-7.38583	No
60	16	28489346	rs34839	rs12444171	28845251	0.60451	rs497523	A	G	0.000668203	rs8049439	62	ATXN2L:RP11-24N18.1	00:00:00	ncRNA_intronic	1.402	1f	4	4	0	1	0	4.55479	1.14352	0.134111	0.029444	-7.42857	0.910647	-0.0936	0.0126	A	A	4.55479	-7.42857	No
60	16	28489346	rs34839	rs12445744	28588395	0.681311	rs497523	C	A	6.61196e-05	rs181203	62	CCDC101	0	intronic	3.343	NA	4	5	0	1	0	4.97542	1.16086	0.149161	0.0299796	6.88281	1.0921	0.0881	0.0128	C	A	4.97542	-6.88281	No
60	16	28489346	rs34839	rs12445823	28588049	0.681311	rs497523	C	A	6.72963e-05	rs181203	62	CCDC101	0	intronic	4.338	NA	5	5	0	1	0	4.96878	1.16069	0.149015	0.0299902	6.92913	1.09199	0.088	0.0127	C	A	4.96878	-6.92913	No
60	16	28647568	rs3987654	rs12446008	28644459	0.983993	rs497523	T	C	0.000222731	rs4788061	62	NPIPB8	4515	intergenic	0.659	NA	14	15	0	1	0	4.05254	1.15083	0.140483	0.0346655	-6.29252	0.911649	-0.0925	0.0147	T	T	4.05254	-6.29252	No
60	16	28489346	rs34839	rs12446550	28543381	0.806764	rs497523	A	G	0.000335688	rs8049439	62	NUPR1	5224	intergenic	3.629	NA	2	15	0	1	0	4.67306	1.14588	0.136173	0.02914	-7.856	0.906468	-0.0982	0.0125	A	A	4.67306	-7.856	No
60	16	28614488	rs7192601	rs12446589	28870962	0.608895	rs497523	A	G	0.000706678	rs8049439	62	SH2B1	0	intronic	8.49	5	5	15	0	1	0	4.43854	1.14125	0.132124	0.0297675	-7.53906	0.90801	-0.0965	0.0128	A	A	4.43854	-7.53906	No
60	16	28489346	rs34839	rs12448429	28588443	0.712645	rs497523	T	C	0.000202934	rs181203	62	CCDC101	0	intronic	1.949	NA	4	5	0	1	0	4.75975	1.15165	0.141196	0.0296645	-7.09449	0.91384	-0.0901	0.0127	T	T	4.75975	-7.09449	No
60	16	29007489	rs111850663	rs12448482	28838073	0.611421	rs497523	A	G	0.000507523	rs12448482	62	ATXN2L	0	intronic	5.338	6	3	4	0	1	0	4.8548	1.16428	0.152103	0.0313304	5.76978	1.0835	0.0802	0.0139	G	A	-4.8548	5.76978	No
60	16	29007489	rs111850663	rs12449272	28962755	0.863093	rs497523	A	G	0.0003033	rs12448482	62	NFATC2IP	0	intronic	13.14	4	1	1	1	1	0	-5.07737	0.855984	-0.155504	0.0306268	5.27407	1.0738	0.0712	0.0135	A	A	-5.07737	5.27407	No
60	16	28489346	rs34839	rs12598357	28340945	0.719945	rs497523	G	A	0.00110371	rs2726033	62	SBK1	5774	intergenic	3.242	7	5	15	0	1	0	4.07802	1.13021	0.122403	0.0300154	7.58209	1.10694	0.1016	0.0134	G	A	4.07802	-7.58209	No
60	16	28847246	rs12928404	rs12919058	28927818	0.735603	rs497523	C	A	0.0296643	rs11639897	62	RABEP2	0	intronic	3.195	7	4	4	0	1	0	-3.45162	0.898966	-0.10651	0.030858	6.04478	1.08437	0.081	0.0134	A	A	3.45162	-6.04478	No
60	16	28847246	rs12928404	rs12928404	28847246	1	rs497523	C	T	0.000437106	rs8049439	62	ATXN2L:RP11-24N18.1	00:00:00	ncRNA_intronic	2.676	1b	3	4	0	1	0	4.63447	1.14664	0.136836	0.0295257	7.22835	1.09615	0.0918	0.0127	C	T	4.63447	-7.22835	No
60	16	28489346	rs34839	rs13331170	28561982	0.791644	rs497523	C	T	0.000345961	rs8049439	62	RP11-666O2.1	2002	intergenic	3.26	NA	5	15	0	1	0	4.61273	1.14482	0.135247	0.0293205	7.69841	1.10186	0.097	0.0126	C	T	4.61273	-7.69841	No
60	16	28631856	rs148738186	rs148738186	28631856	1	rs148738186	T	G	0.0308357	rs148738186	62	SULT1A1	0	intronic	5.951	7	4	5	0	1	0	2.94637	1.16575	0.153365	0.052052	-3.43049	0.926353	-0.0765	0.0223	T	T	2.94637	-3.43049	No
60	16	28489346	rs34839	rs149271	28506872	0.802422	rs497523	G	A	0.000221296	rs181203	62	CLN3:APOBR	00:00:00	exonic	16.07	NA	1	15	0	1	0	4.69282	1.1479	0.137934	0.0293926	7.84252	1.10473	0.0996	0.0127	G	A	4.69282	-7.84252	No
60	16	28542172	rs231977	rs149278	28561581	0.944487	rs497523	T	C	1.86828e-05	rs3743963	62	RP11-666O2.1	1601	intergenic	0.926	NA	5	15	0	1	0	4.70712	1.16112	0.149385	0.031736	-6.80315	0.917227	-0.0864	0.0127	T	T	4.70712	-6.80315	No
60	16	28489346	rs34839	rs149299	28485141	0.817525	rs497523	C	T	7.90611e-05	rs2726033	62	CLN3:CLN3	00:00:00	intronic	4.369	1b	4	5	0	1	0	4.96048	1.15603	0.144992	0.0292294	7.59055	1.1012	0.0964	0.0127	C	T	4.96048	-7.59055	No
60	16	28489346	rs34839	rs151174	28508069	0.807065	rs497523	T	C	0.000150631	rs181203	62	APOBR	0	exonic	0.052	NA	2	15	0	1	0	4.77227	1.15058	0.140266	0.0293919	-7.74803	0.906286	-0.0984	0.0127	T	T	4.77227	-7.74803	No
60	16	28489346	rs34839	rs151179	28487056	0.817525	rs497523	G	A	0.000112616	rs2726033	62	CLN3:CLN3	00:00:00	intronic	3.324	NA	4	4	0	1	0	4.89125	1.15369	0.142966	0.0292288	7.61417	1.10153	0.0967	0.0127	G	A	4.89125	-7.61417	No
60	16	28489346	rs34839	rs151181	28490517	0.811626	rs497523	C	T	0.00012411	rs181203	62	CLN3:CLN3	00:00:00	intronic	6.505	6	4	4	0	1	0	4.87507	1.15307	0.142428	0.0292156	7.65354	1.10208	0.0972	0.0127	C	T	4.87507	-7.65354	No
60	16	28489346	rs34839	rs151182	28495752	0.817525	rs497523	T	C	0.000136781	rs2726033	62	CLN3:CLN3	00:00:00	intronic	3.755	7	4	5	0	1	0	4.83208	1.15196	0.141465	0.0292762	-7.5748	0.908282	-0.0962	0.0127	T	T	4.83208	-7.5748	No
60	16	28542172	rs231977	rs151226	28549823	0.98011	rs497523	C	A	1.742e-05	rs3743963	62	NUPR1	0	intronic	2.06	NA	1	1	0	1	0	4.78073	1.16237	0.150461	0.0314724	7.16	1.09363	0.0895	0.0125	C	A	4.78073	-7.16	No
60	16	28542172	rs231977	rs151228	28563026	0.976057	rs497523	G	A	1.83763e-05	rs3743963	62	CCDC101	2209	intergenic	2.941	5	5	15	0	1	0	4.74497	1.16153	0.149738	0.0315572	7.04839	1.09133	0.0874	0.0124	G	A	4.74497	-7.04839	No
60	16	28542172	rs231977	rs151231	28582849	0.976057	rs497523	G	A	1.57478e-05	rs3743963	62	CCDC101	0	intronic	3.744	NA	5	5	0	1	0	4.7537	1.16219	0.150306	0.0316188	7.12097	1.09232	0.0883	0.0124	G	A	4.7537	-7.12097	No
60	16	28542172	rs231977	rs151232	28580333	0.98011	rs497523	C	T	1.48154e-05	rs3743963	62	CCDC101	0	intronic	0.399	NA	5	5	0	1	0	4.76479	1.1626	0.150659	0.0316192	7.09677	1.09199	0.088	0.0124	C	T	4.76479	-7.09677	No
60	16	28489346	rs34839	rs151303	28492510	0.817525	rs497523	A	C	8.22339e-05	rs2726033	62	CLN3:CLN3	00:00:00	intronic	1.313	6	2	4	0	1	0	4.95498	1.15592	0.144897	0.0292426	-7.59843	0.90801	-0.0965	0.0127	A	A	4.95498	-7.59843	No
60	16	28542172	rs231977	rs151321	28555590	0.976142	rs497523	T	C	1.86116e-05	rs3743963	62	RP11-666O2.1	4061	intergenic	2.947	NA	5	15	0	1	0	4.75733	1.1617	0.149884	0.031506	-7.088	0.915212	-0.0886	0.0125	T	T	4.75733	-7.088	No
60	16	28528623	rs153103	rs153103	28528623	1	rs497523	C	T	5.90994e-05	rs153103	62	IL27	5250	intergenic	11.06	6	5	15	0	1	0	-4.13988	0.871028	-0.138081	0.0333539	-6.54745	0.914205	-0.0897	0.0137	C	T	-4.13988	6.54745	No
60	16	28489346	rs34839	rs153106	28526897	0.802226	rs497523	C	T	0.000328896	rs8049439	62	IL27	3524	intergenic	10.67	NA	5	15	0	1	0	4.66076	1.14566	0.135981	0.0291757	7.8	1.10241	0.0975	0.0125	C	T	4.66076	-7.8	No
60	16	28489346	rs34839	rs153109	28519096	0.665366	rs497523	C	T	0.000301608	rs750155	62	IL27	0	intronic	2.229	1f	2	15	0	1	0	4.80821	1.14963	0.13944	0.0290004	7.61905	1.10076	0.096	0.0126	C	T	4.80821	-7.61905	No
60	16	28489346	rs34839	rs17640009	28595700	0.709189	rs497523	G	A	0.000207323	rs181203	62	CCDC101	0	intronic	3.598	NA	4	5	0	1	0	4.76196	1.15155	0.141109	0.0296325	7.17323	1.09538	0.0911	0.0127	G	A	4.76196	-7.17323	No
60	16	28489346	rs34839	rs17707300	28593347	0.710106	rs497523	C	T	0.00021547	rs181203	62	CCDC101	0	intronic	1.527	NA	4	4	0	1	0	4.75542	1.1513	0.140892	0.0296276	7.14961	1.09505	0.0908	0.0127	C	T	4.75542	-7.14961	No
60	16	28489346	rs34839	rs180744	28508048	0.797799	rs497523	G	A	0.000229676	rs181203	62	APOBR	0	exonic	5.646	NA	2	15	0	1	0	4.6715	1.14728	0.137394	0.0294111	7.70866	1.10285	0.0979	0.0127	G	A	4.6715	-7.70866	No
60	16	28614488	rs7192601	rs181203	28512371	0.626945	rs497523	C	A	5.80943e-05	rs181203	62	IL27	0	intronic	1.993	5	4	15	0	1	0	4.41735	1.15308	0.142437	0.0322448	6.75362	1.09768	0.0932	0.0138	C	A	4.41735	-6.75362	No
60	16	28614488	rs7192601	rs181206	28513403	0.618756	rs497523	G	A	3.69325e-05	rs181203	62	IL27	0	exonic	22.5	NA	4	15	0	1	0	4.47856	1.15605	0.145009	0.0323785	6.79856	1.09911	0.0945	0.0139	G	A	4.47856	-6.79856	No
60	16	28614488	rs7192601	rs181207	28513530	0.622159	rs497523	T	C	6.9267e-05	rs181203	62	IL27	0	intronic	0.893	NA	4	15	0	1	0	4.38843	1.15214	0.141621	0.0322715	-6.82609	0.910101	-0.0942	0.0138	T	T	4.38843	-6.82609	No
60	16	28614488	rs7192601	rs181209	28514854	0.63038	rs497523	T	G	5.21621e-05	rs181203	62	IL27	0	intronic	0.509	NA	5	15	0	1	0	4.43645	1.15387	0.143122	0.0322604	-6.59712	0.912379	-0.0917	0.0139	T	T	4.43645	-6.59712	No
60	16	28542172	rs231977	rs193628	28582142	0.960266	rs497523	G	T	1.4718e-05	rs3743963	62	CCDC101	0	intronic	0.201	7	4	5	0	1	0	-4.75043	0.860314	-0.150458	0.0316725	7.024	1.09177	0.0878	0.0125	T	T	4.75043	-7.024	No
60	16	28489346	rs34839	rs1968751	28631759	0.692483	rs497523	T	C	0.000211644	rs8049439	62	SULT1A1	0	intronic	3.248	NA	4	5	0	1	0	-4.42796	0.870743	-0.138408	0.0312578	-6.50769	0.91888	-0.0846	0.013	C	T	4.42796	-6.50769	No
60	16	28489346	rs34839	rs1968752	28631585	0.694981	rs497523	T	G	0.000221984	rs8049439	62	SULT1A1	0	intronic	1.224	NA	1	5	0	1	0	-4.41686	0.871058	-0.138047	0.0312545	-6.5814	0.918604	-0.0849	0.0129	G	T	4.41686	-6.5814	No
60	16	28489346	rs34839	rs1987471	28825866	0.603666	rs497523	G	T	0.00093497	rs8049439	62	RP11-1348G14.4:RP11-1348G14.1	00:00:00	ncRNA_exonic	4.067	NA	5	15	0	1	0	4.5267	1.14166	0.132483	0.0292671	7.21705	1.09757	0.0931	0.0129	G	T	4.5267	-7.21705	No
60	16	28489346	rs34839	rs1987472	28825777	0.600528	rs497523	T	C	0.000938301	rs8049439	62	RP11-1348G14.4:RP11-1348G14.1	00:00:00	ncRNA_exonic	0.021	NA	5	15	0	1	0	4.52591	1.14163	0.132457	0.0292664	-7.46032	0.910283	-0.094	0.0126	T	T	4.52591	-7.46032	No
60	16	28489346	rs34839	rs2008514	28825605	0.603666	rs497523	A	G	0.000946876	rs8049439	62	RP11-1348G14.4:RP11-1348G14.1	00:00:00	ncRNA_exonic	9.242	NA	5	15	0	1	0	4.52442	1.14157	0.132405	0.0292644	-7.49206	0.909919	-0.0944	0.0126	A	A	4.52442	-7.49206	No
60	16	29007489	rs111850663	rs2070962	28950432	0.858367	rs497523	T	C	0.000254442	rs12448482	62	CD19	0	intronic	6.892	5	4	15	0	1	0	-5.10347	0.855129	-0.156503	0.030666	5.46667	1.07659	0.0738	0.0135	T	T	-5.10347	5.46667	No
60	16	28621311	rs2077412	rs2077412	28621311	1	rs497523	T	C	0.00383703	rs2077412	62	SULT1A1	0	UTR5	4.055	NA	1	7	0	1	0	2.80774	1.11814	0.111667	0.039771	5.24675	1.08415	0.0808	0.0154	C	T	-2.80774	5.24675	No
60	16	29007489	rs111850663	rs2081199	28958754	0.82397	rs497523	G	A	0.000529903	rs12448482	62	NFATC2IP	3373	intergenic	0.372	7	5	5	0	1	0	-4.86888	0.862119	-0.148362	0.0304715	-5.44361	0.930159	-0.0724	0.0133	G	A	-4.86888	5.44361	No
60	16	28489346	rs34839	rs2106480	28537971	0.806764	rs497523	C	T	0.000322599	rs8049439	62	NUPR1	10634	intergenic	7.911	NA	2	15	0	1	0	4.67098	1.14599	0.136269	0.0291735	7.728	1.10142	0.0966	0.0125	C	T	4.67098	-7.728	No
60	16	28542172	rs231977	rs231977	28542172	1	rs497523	C	T	1.38438e-05	rs3743963	62	NUPR1	6433	intergenic	7.034	NA	5	15	0	1	0	4.8141	1.16355	0.151476	0.031465	7.3254	1.09669	0.0923	0.0126	C	T	4.8141	-7.3254	No
60	16	28489346	rs34839	rs240702	28531353	0.802226	rs497523	T	C	0.000338546	rs8049439	62	IL27	7980	intergenic	0.093	NA	4	15	0	1	0	4.65511	1.14546	0.135806	0.0291736	-7.744	0.907738	-0.0968	0.0125	T	T	4.65511	-7.744	No
60	16	28489346	rs34839	rs240704	28529949	0.802226	rs497523	C	T	0.000256489	rs8049439	62	IL27	6576	intergenic	2.368	NA	5	15	0	1	0	4.69234	1.14697	0.137124	0.0292229	7.65873	1.10131	0.0965	0.0126	C	T	4.69234	-7.65873	No
60	16	28489346	rs34839	rs240705	28529716	0.802226	rs497523	T	C	0.000333891	rs8049439	62	IL27	6343	intergenic	2.012	NA	5	15	0	1	0	4.65778	1.14556	0.135894	0.0291756	-7.74603	0.907012	-0.0976	0.0126	T	T	4.65778	-7.74603	No
60	16	28489346	rs34839	rs2411453	28632021	0.716004	rs497523	T	G	0.000541483	rs8049439	62	SULT1A1	0	intronic	0.786	NA	4	5	0	1	0	-4.26436	0.877889	-0.130235	0.0305404	-6.72656	0.917502	-0.0861	0.0128	G	T	4.26436	-6.72656	No
60	16	28298418	rs112223196	rs2650492	28333411	0.640218	rs497523	A	G	0.00117468	rs4788061	62	SBK1	0	UTR3	1.152	2c	4	15	0	1	0	4.26365	1.14424	0.134741	0.0316022	-6.87324	0.907012	-0.0976	0.0142	A	A	4.26365	-6.87324	No
60	16	28489346	rs34839	rs26528	28517709	0.665366	rs497523	C	T	0.000295013	rs750155	62	IL27	0	intronic	0.696	1f	2	15	0	1	0	4.81669	1.14986	0.13964	0.0289909	7.68254	1.10164	0.0968	0.0126	C	T	4.81669	-7.68254	No
60	16	28489346	rs34839	rs2726032	28338043	0.687035	rs497523	C	T	0.000497427	rs2726033	62	SBK1	2872	intergenic	0.519	NA	5	15	0	1	0	4.23079	1.13598	0.127496	0.0301352	7.49254	1.10561	0.1004	0.0134	C	T	4.23079	-7.49254	No
60	16	28489346	rs34839	rs2726033	28338039	0.682899	rs497523	G	A	0.000487573	rs2726033	62	SBK1	2868	intergenic	0.516	NA	5	15	0	1	0	4.23211	1.13598	0.127496	0.0301258	7.62687	1.1076	0.1022	0.0134	G	A	4.23211	-7.62687	No
60	16	28647568	rs3987654	rs2726034	28336882	0.707328	rs497523	C	T	0.00140223	rs4788061	62	SBK1	1711	intergenic	1.203	NA	4	15	0	1	0	4.03759	1.13445	0.126148	0.0312434	7.13571	1.10506	0.0999	0.014	C	T	4.03759	-7.13571	No
60	16	28489346	rs34839	rs2726036	28347140	0.651383	rs497523	C	A	0.000344034	rs2726033	62	NPIPB6	6735	intergenic	0.095	6	14	15	0	1	0	4.40824	1.14177	0.13258	0.0300754	7.3209	1.10307	0.0981	0.0134	C	A	4.40824	-7.3209	No
60	16	28489346	rs34839	rs27741	28504181	0.801549	rs497523	A	G	0.000215222	rs8049439	62	CLN3	0	intronic	1.321	NA	1	14	0	1	0	4.71091	1.14797	0.137995	0.0292927	-7.58268	0.908192	-0.0963	0.0127	A	A	4.71091	-7.58268	No
60	16	28489342	rs28374519	rs28374519	28489342	1	rs497523	A	G	1.29437e-05	rs28374519	62	CLN3:CLN3	00:00:00	intronic	0.766	6	4	4	0	1	0	-4.44124	0.861545	-0.149028	0.0335555	8.06569	1.11684	0.1105	0.0137	A	A	-4.44124	8.06569	No
60	16	28489346	rs34839	rs28403629	28854769	0.60451	rs497523	G	A	0.000705021	rs8049439	62	TUFM	0	intronic	3.563	NA	3	4	0	1	0	4.51823	1.14273	0.13342	0.0295293	7.45238	1.09845	0.0939	0.0126	G	A	4.51823	-7.45238	No
60	16	29007489	rs111850663	rs28433345	28883327	0.720798	rs497523	T	C	0.000369386	rs12448482	62	SH2B1	0	intronic	8.737	5	4	4	0	1	0	5.03493	1.16798	0.155276	0.0308397	5.87313	1.08188	0.0787	0.0134	C	T	-5.03493	5.87313	No
60	16	28489346	rs34839	rs28449958	28528781	0.603581	rs497523	A	G	5.67037e-05	rs181203	62	IL27	5408	intergenic	0.852	6	5	15	0	1	0	4.43283	1.15325	0.142584	0.0321655	-7.03704	0.909373	-0.095	0.0135	A	A	4.43283	-7.03704	No
60	16	28489346	rs34839	rs28480369	28627004	0.692483	rs497523	T	C	8.45568e-05	rs8049439	62	SULT1A1	0	intronic	4.123	5	5	15	0	1	0	-4.68052	0.865334	-0.14464	0.0309025	-6.66923	0.916952	-0.0867	0.013	C	T	4.68052	-6.66923	No
60	16	28489346	rs34839	rs28676837	28627063	0.692483	rs497523	C	T	8.37046e-05	rs8049439	62	SULT1A1	0	intronic	9.458	7	5	15	0	1	0	-4.68309	0.865254	-0.144732	0.0309053	6.73077	1.09144	0.0875	0.013	T	T	4.68309	-6.73077	No
60	16	28489346	rs34839	rs28698667	28533071	0.806764	rs497523	T	C	0.000323745	rs8049439	62	IL27	9698	intergenic	2.61	1f	1	15	0	1	0	4.67062	1.14598	0.13626	0.0291739	-7.776	0.907375	-0.0972	0.0125	T	T	4.67062	-7.776	No
60	16	28489346	rs34839	rs28729187	28626966	0.692483	rs497523	T	C	8.54058e-05	rs8049439	62	SULT1A1	0	intronic	4.588	5	5	15	0	1	0	-4.67769	0.8654	-0.144563	0.0309049	-6.72308	0.91631	-0.0874	0.013	C	T	4.67769	-6.72308	No
60	16	28489346	rs34839	rs28772958	28535305	0.806764	rs497523	G	A	0.000319179	rs8049439	62	IL27	11932	intergenic	3.468	4	5	15	0	1	0	4.67038	1.14601	0.136286	0.029181	7.744	1.10164	0.0968	0.0125	G	A	4.67038	-7.744	No
60	16	29007489	rs111850663	rs28888764	28829228	0.703491	rs497523	A	G	0.000465888	rs12448482	62	RP11-1348G14.4	78	downstream	2.913	7	5	15	0	1	0	5.12592	1.16996	0.15697	0.0306227	5.77206	1.08166	0.0785	0.0136	G	A	-5.12592	5.77206	No
60	16	28489346	rs34839	rs2925629	28619076	0.707955	rs497523	C	T	0.000612375	rs8049439	62	SULT1A1	0	intronic	5.422	5	3	15	0	1	0	4.05505	1.13392	0.125681	0.0309936	6.76154	1.09188	0.0879	0.013	C	T	4.05505	-6.76154	No
60	16	28489346	rs34839	rs2925630	28619132	0.707955	rs497523	C	T	0.000594369	rs8049439	62	SULT1A1	0	intronic	4.571	5	3	15	0	1	0	4.06159	1.13416	0.125892	0.0309958	6.59231	1.08948	0.0857	0.013	C	T	4.06159	-6.59231	No
60	16	28489346	rs34839	rs3020804	28618636	0.714169	rs497523	G	A	0.000568052	rs8049439	62	SULT1A1	0	intronic	1.453	NA	4	15	0	1	0	4.07613	1.1346	0.12628	0.0309804	6.68462	1.09079	0.0869	0.013	G	A	4.07613	-6.68462	No
60	16	28489346	rs34839	rs3088215	28853996	0.60451	rs497523	C	A	0.000702317	rs8049439	62	TUFM	0	UTR3	2.562	4	4	4	0	1	0	4.52035	1.14278	0.133464	0.0295251	7.46032	1.09856	0.094	0.0126	C	A	4.52035	-7.46032	No
60	16	28489346	rs34839	rs34835	28499291	0.835921	rs497523	G	A	0.000199559	rs8049439	62	CLN3:CLN3	00:00:00	intronic	0.97	NA	4	4	0	1	0	4.75534	1.14921	0.139075	0.029246	7.73228	1.10318	0.0982	0.0127	G	A	4.75534	-7.73228	No
60	16	28489346	rs34839	rs34836	28494823	0.983386	rs497523	G	A	0.000231406	rs2726033	62	CLN3:CLN3	00:00:00	intronic	1.861	NA	4	4	0	1	0	4.394	1.1411	0.131993	0.0300393	8.00775	1.10882	0.1033	0.0129	G	A	4.394	-8.00775	No
60	16	28489346	rs34839	rs34838	28494350	0.983398	rs497523	G	A	0.000227835	rs2726033	62	CLN3:CLN3	00:00:00	intronic	1.524	NA	4	4	0	1	0	4.40235	1.14134	0.132203	0.0300301	8.00775	1.10882	0.1033	0.0129	G	A	4.40235	-8.00775	No
60	16	28489346	rs34839	rs34839	28489346	1	rs497523	C	T	0.000203295	rs2726033	62	CLN3:CLN3	00:00:00	intronic	0.172	NA	4	4	0	1	0	4.43616	1.14231	0.133053	0.0299927	7.85156	1.10572	0.1005	0.0128	C	T	4.43616	-7.85156	No
60	16	28489346	rs34839	rs35175818	28608746	0.681311	rs497523	C	A	5.6726e-05	rs181203	62	SULT1A2	315	upstream	7.56	NA	2	7	0	1	0	4.92122	1.16049	0.148842	0.030245	6.89922	1.09308	0.089	0.0129	C	A	4.92122	-6.89922	No
60	16	29007489	rs111850663	rs35979293	28944700	0.806809	rs497523	T	G	0.000351193	rs12448482	62	RABEP2:CD19	00:00:00	exonic	0.627	5	1	15	0	1	0	-5.03251	0.856496	-0.154906	0.030781	5.60741	1.07864	0.0757	0.0135	T	T	-5.03251	5.60741	No
60	16	28542172	rs231977	rs3743963	28604686	0.976057	rs497523	G	A	1.87497e-05	rs3743963	62	SULT1A2	0	intronic	4.305	4	4	5	0	1	0	4.67329	1.16	0.14842	0.0317592	6.952	1.09079	0.0869	0.0125	G	A	4.67329	-6.952	No
60	16	28489346	rs34839	rs3785354	28550667	0.676606	rs497523	T	C	5.12656e-05	rs181203	62	NUPR1	171	upstream	0.181	2b	1	15	0	1	0	4.98722	1.16224	0.150349	0.0301469	-7.12598	0.913474	-0.0905	0.0127	T	T	4.98722	-7.12598	No
60	16	28489346	rs34839	rs3859172	28566158	0.791644	rs497523	T	G	0.000360173	rs8049439	62	CCDC101	0	intronic	6.882	1f	1	2	0	1	0	4.59518	1.14435	0.134837	0.0293431	-7.72	0.90801	-0.0965	0.0125	T	T	4.59518	-7.72	No
60	16	28489346	rs34839	rs3888190	28889486	0.600039	rs497523	A	C	0.000888376	rs8049439	62	ATP2A1	239	upstream	1.559	NA	1	5	0	1	0	4.35063	1.13908	0.130221	0.0299315	-7.52344	0.908192	-0.0963	0.0128	A	A	4.35063	-7.52344	No
60	16	29007489	rs111850663	rs3922668	28992646	0.863976	rs497523	A	G	0.000301312	rs12448482	62	SPNS1:RP11-264B17.3	00:00:00	ncRNA_intronic	0.172	4	4	4	0	1	0	-5.09307	0.85745	-0.153792	0.0301964	5.24627	1.07283	0.0703	0.0134	A	A	-5.09307	5.24627	No
60	16	28847246	rs12928404	rs3924376	28925978	0.680812	rs497523	T	C	0.0233194	rs11639897	62	RABEP2	0	intronic	2.595	5	4	4	0	1	0	-3.47789	0.897744	-0.10787	0.031016	-6.20741	0.919615	-0.0838	0.0135	C	T	3.47789	-6.20741	No
60	16	28647568	rs3987654	rs3987654	28647568	1	rs497523	C	T	0.000109241	rs4788061	62	NPIPB8	1406	intergenic	1.319	5	2	15	0	0	0	4.16225	1.15614	0.145087	0.0348578	5.69388	1.0873	0.0837	0.0147	C	T	4.16225	-5.69388	No
60	16	28847246	rs12928404	rs4072402	28937259	0.690119	rs497523	T	C	0.0429194	rs11639897	62	RABEP2	0	intronic	10.87	NA	1	1	0	1	0	-3.35879	0.902226	-0.10289	0.0306331	-5.76119	0.925705	-0.0772	0.0134	C	T	3.35879	-5.76119	No
60	16	28489346	rs34839	rs40831	28508447	0.728719	rs497523	G	A	0.000128482	rs8049439	62	APOBR	0	exonic	1.923	NA	2	15	0	1	0	4.70538	1.14973	0.139527	0.0296527	7.79688	1.10495	0.0998	0.0128	G	A	4.70538	-7.79688	No
60	16	28489346	rs34839	rs40834	28510393	0.659207	rs497523	T	C	0.000314328	rs750155	62	APOBR	101	downstream	0.283	NA	4	15	0	1	0	4.81465	1.14955	0.139371	0.0289472	-7.39683	0.911011	-0.0932	0.0126	T	T	4.81465	-7.39683	No
60	16	28489346	rs34839	rs40837	28510845	0.662911	rs497523	G	A	0.00030985	rs750155	62	IL27	0	UTR3	8.836	5	4	15	0	1	0	4.83179	1.14992	0.139692	0.0289111	7.62698	1.10087	0.0961	0.0126	G	A	4.83179	-7.62698	No
60	16	28489346	rs34839	rs4115668	28607532	0.633719	rs497523	A	G	9.53331e-05	rs181203	62	SULT1A2	0	UTR5	5.76	NA	2	5	0	1	0	4.62248	1.15572	0.144724	0.0313086	-6.13433	0.921088	-0.0822	0.0134	A	A	4.62248	-6.13433	No
60	16	28489346	rs34839	rs4149392	28617813	0.71259	rs497523	G	A	0.000896151	rs8049439	62	SULT1A1	0	intronic	5.565	NA	4	15	0	1	0	3.96095	1.13093	0.12304	0.0310633	6.14504	1.08383	0.0805	0.0131	G	A	3.96095	-6.14504	No
60	16	28489346	rs34839	rs4149394	28617574	0.710562	rs497523	T	C	0.00101344	rs8049439	62	SULT1A1	0	intronic	2.351	NA	4	15	0	1	0	3.93643	1.13008	0.122288	0.0310658	-5.92647	0.922563	-0.0806	0.0136	T	T	3.93643	-5.92647	No
60	16	28489346	rs34839	rs4149406	28607070	0.712645	rs497523	G	A	0.000202227	rs181203	62	SULT1A2	0	intronic	7.747	NA	2	5	0	1	0	4.6895	1.1504	0.14011	0.0298773	7.1875	1.09636	0.092	0.0128	G	A	4.6895	-7.1875	No
60	16	28489346	rs34839	rs42861	28494421	0.983386	rs497523	G	A	0.000243331	rs2726033	62	CLN3:CLN3	00:00:00	intronic	2.229	NA	4	4	0	1	0	4.38192	1.14071	0.131651	0.0300441	7.9845	1.10849	0.103	0.0129	G	A	4.38192	-7.9845	No
60	16	28614488	rs7192601	rs4451951	28836205	0.605653	rs497523	C	T	0.000770515	rs8049439	62	ATXN2L	0	intronic	2.407	NA	1	2	0	1	0	4.57341	1.14343	0.134033	0.0293069	7.46032	1.09856	0.094	0.0126	C	T	4.57341	-7.46032	No
60	16	28489346	rs34839	rs4787455	28589455	0.681311	rs497523	A	G	6.66412e-05	rs181203	62	CCDC101	0	intronic	6.723	NA	5	5	0	1	0	4.97681	1.16086	0.149161	0.0299712	-6.93701	0.915669	-0.0881	0.0127	A	A	4.97681	-6.93701	No
60	16	28489346	rs34839	rs4787456	28559573	0.678949	rs497523	T	C	5.61799e-05	rs181203	62	RP11-666O2.1	78	downstream	0.923	NA	5	15	0	1	0	4.96911	1.1616	0.149798	0.0301459	-7.06299	0.914205	-0.0897	0.0127	T	T	4.96911	-7.06299	No
60	16	28489346	rs34839	rs4787457	28555400	0.678949	rs497523	G	A	5.56621e-05	rs181203	62	RP11-666O2.1	4251	intergenic	3.141	NA	5	15	0	1	0	4.96946	1.16161	0.149807	0.0301455	7.04724	1.09363	0.0895	0.0127	G	A	4.96946	-7.04724	No
60	16	28489346	rs34839	rs4787458	28531287	0.705091	rs497523	G	A	0.00011725	rs181203	62	IL27	7914	intergenic	0.131	NA	4	15	0	1	0	4.80916	1.15461	0.143763	0.0298935	7.375	1.099	0.0944	0.0128	G	A	4.80916	-7.375	No
60	16	28647568	rs3987654	rs4788061	28643300	0.983993	rs497523	G	T	0.000215674	rs4788061	62	NPIPB8	5674	intergenic	8.178	NA	14	15	0	1	0	4.06435	1.15118	0.140788	0.0346396	6.62838	1.10307	0.0981	0.0148	G	T	4.06435	-6.62838	No
60	16	28489346	rs34839	rs4788068	28616723	0.710562	rs497523	T	C	0.000537664	rs8049439	62	SULT1A1	179	downstream	0.723	NA	4	15	0	1	0	4.11987	1.13565	0.127205	0.030876	-6.78295	0.916219	-0.0875	0.0129	T	T	4.11987	-6.78295	No
60	16	28489346	rs34839	rs4788069	28616665	0.714233	rs497523	A	C	0.000584986	rs8049439	62	SULT1A1	237	downstream	0.373	5	4	15	0	1	0	4.10029	1.13493	0.126571	0.0308688	-6.73643	0.916769	-0.0869	0.0129	A	A	4.10029	-6.73643	No
60	16	28489346	rs34839	rs4788070	28616399	0.710562	rs497523	A	G	0.000631849	rs8049439	62	SULT1A1	503	downstream	2.977	NA	4	15	0	1	0	4.08816	1.13436	0.126069	0.0308375	-6.82171	0.915761	-0.088	0.0129	A	A	4.08816	-6.82171	No
60	16	28489346	rs34839	rs4788073	28594549	0.712645	rs497523	G	A	0.0002033	rs181203	62	CCDC101	0	intronic	7.491	NA	4	4	0	1	0	4.77605	1.15189	0.141404	0.0296069	7.15748	1.09516	0.0909	0.0127	G	A	4.77605	-7.15748	No
60	16	28489346	rs34839	rs4788074	28593597	0.681311	rs497523	A	G	6.9557e-05	rs181203	62	CCDC101	0	intronic	2.256	6	4	4	0	1	0	4.97366	1.16061	0.148946	0.0299469	-6.93701	0.915669	-0.0881	0.0127	A	A	4.97366	-6.93701	No
60	16	28489346	rs34839	rs4788076	28570005	0.681311	rs497523	T	C	5.24894e-05	rs181203	62	CCDC101	0	intronic	0.206	NA	4	5	0	1	0	4.97332	1.1617	0.149884	0.0301377	-6.9685	0.915303	-0.0885	0.0127	T	T	4.97332	-6.9685	No
60	16	28489346	rs34839	rs4788078	28559981	0.678949	rs497523	A	G	5.70365e-05	rs181203	62	RP11-666O2.1	1	upstream	1.025	NA	5	15	0	1	0	4.96482	1.16144	0.149661	0.0301442	-7.06299	0.914205	-0.0897	0.0127	A	A	4.96482	-7.06299	No
60	16	28489346	rs34839	rs4788080	28558081	0.678949	rs497523	T	C	5.63697e-05	rs181203	62	RP11-666O2.1	1570	intergenic	2.735	NA	5	15	0	1	0	4.96666	1.16151	0.149721	0.0301452	-6.96875	0.914663	-0.0892	0.0128	T	T	4.96666	-6.96875	No
60	16	28489346	rs34839	rs4788081	28556147	0.676606	rs497523	C	T	6.35559e-05	rs181203	62	RP11-666O2.1	3504	intergenic	1.936	NA	5	15	0	1	0	4.93879	1.16058	0.14892	0.0301531	6.96094	1.09319	0.0891	0.0128	C	T	4.93879	-6.96094	No
60	16	28489346	rs34839	rs4788083	28545449	0.806764	rs497523	G	A	0.000331175	rs8049439	62	NUPR1	3156	intergenic	0.207	NA	2	15	0	1	0	4.66763	1.14585	0.136147	0.0291683	7.832	1.10285	0.0979	0.0125	G	A	4.66763	-7.832	No
60	16	28489346	rs34839	rs4788084	28539848	0.806764	rs497523	T	C	0.000332887	rs8049439	62	NUPR1	8757	intergenic	9.072	NA	2	15	0	1	0	4.67116	1.14587	0.136164	0.02915	-7.832	0.90674	-0.0979	0.0125	T	T	4.67116	-7.832	No
60	16	28489346	rs34839	rs4788085	28535003	0.806764	rs497523	G	A	0.00031896	rs8049439	62	IL27	11630	intergenic	3.241	NA	5	15	0	1	0	4.67069	1.14602	0.136295	0.0291809	7.8	1.10241	0.0975	0.0125	G	A	4.67069	-7.8	No
60	16	28489346	rs34839	rs4788095	28831359	0.603666	rs497523	C	T	0.000836011	rs8049439	62	RP11-1348G14.5	531	downstream	3.442	4	2	5	0	1	0	4.55101	1.14264	0.133341	0.0292993	7.47619	1.09878	0.0942	0.0126	C	T	4.55101	-7.47619	No
60	16	28489346	rs34839	rs4788099	28855727	0.60451	rs497523	G	A	0.000707343	rs8049439	62	TUFM	0	intronic	7.846	6	3	4	0	1	0	4.51634	1.14269	0.133385	0.0295339	7.44444	1.09834	0.0938	0.0126	G	A	4.51634	-7.44444	No
60	16	28489346	rs34839	rs4788100	28864673	0.60451	rs497523	C	T	0.000740567	rs8049439	62	SH2B1	0	intronic	2.213	4	5	15	0	1	0	4.47165	1.14178	0.132588	0.0296509	7.50781	1.10087	0.0961	0.0128	C	T	4.47165	-7.50781	No
60	16	28489346	rs34839	rs4788101	28867804	0.60451	rs497523	T	C	0.000759105	rs8049439	62	SH2B1	0	intronic	1.717	6	4	15	0	1	0	4.4541	1.1414	0.132256	0.029693	-7.50394	0.9091	-0.0953	0.0127	T	T	4.4541	-7.50394	No
60	16	28489346	rs34839	rs4788102	28873398	0.60451	rs497523	A	G	0.000800019	rs8049439	62	SH2B1	0	intronic	0.769	1f	1	15	0	1	0	4.41776	1.14061	0.131563	0.0297805	-7.53543	0.908737	-0.0957	0.0127	A	A	4.41776	-7.53543	No
60	16	29007489	rs111850663	rs4788111	28980693	0.896669	rs497523	G	T	0.000199191	rs12448482	62	NFATC2IP	2274	intergenic	4.189	1f	5	5	0	1	0	-5.27132	0.851981	-0.160191	0.0303892	-5.08889	0.933607	-0.0687	0.0135	G	T	-5.27132	5.08889	No
60	16	29007489	rs111850663	rs4788112	28987518	0.914399	rs497523	A	G	0.000203977	rs12448482	62	SPNS1:RP11-264B17.3:RP11-264B17.4	00:00:00	ncRNA_intronic	0.081	6	1	5	0	1	0	-5.24885	0.852472	-0.159615	0.0304095	5.17164	1.07176	0.0693	0.0134	A	A	-5.24885	5.17164	No
60	16	29007489	rs111850663	rs4788113	28992000	0.914399	rs497523	A	G	0.000205439	rs12448482	62	SPNS1:RP11-264B17.3	00:00:00	ncRNA_intronic	0.424	5	4	4	0	1	0	-5.24208	0.852614	-0.159448	0.030417	5.16418	1.07165	0.0692	0.0134	A	A	-5.24208	5.16418	No
60	16	28542172	rs231977	rs480400	28574615	0.976057	rs497523	G	A	1.68181e-05	rs3743963	62	CCDC101	0	intronic	3.188	NA	5	5	0	1	0	4.74762	1.16189	0.150048	0.0316049	7.19355	1.0933	0.0892	0.0124	G	A	4.74762	-7.19355	No
60	16	28577931	rs497523	rs497523	28577931	1	rs497523	C	T	3.13624e-06	rs497523	62	CCDC101	0	intronic	2.441	NA	4	5	0	1	0	-4.64696	0.851349	-0.160933	0.0346319	-6.05714	0.918696	-0.0848	0.014	C	T	-4.64696	6.05714	No
60	16	28489346	rs34839	rs55719896	28846866	0.60451	rs497523	A	G	0.000693762	rs8049439	62	ATXN2L:RP11-24N18.1	00:00:00	splicing	3.204	2b	3	4	0	1	0	4.53957	1.14311	0.133753	0.0294637	-7.26984	0.91247	-0.0916	0.0126	A	A	4.53957	-7.26984	No
60	16	28489346	rs34839	rs55792032	28599411	0.712645	rs497523	G	A	0.000209216	rs181203	62	CCDC101	0	intronic	0.754	6	4	4	0	1	0	4.7427	1.15119	0.140796	0.0296869	7.16535	1.09527	0.091	0.0127	G	A	4.7427	-7.16535	No
60	16	28489346	rs34839	rs55991577	28843025	0.60451	rs497523	T	C	0.000662696	rs8049439	62	ATXN2L:RP11-24N18.1	00:00:00	ncRNA_intronic	9.269	5	4	4	0	1	0	4.5641	1.14369	0.13426	0.0294165	-7.45238	0.910374	-0.0939	0.0126	T	T	4.5641	-7.45238	No
60	16	28489346	rs34839	rs56040780	28861881	0.60451	rs497523	T	C	0.000727708	rs8049439	62	SH2B1	0	intronic	2.433	7	4	15	0	1	0	4.4885	1.14213	0.132895	0.0296079	-7.4252	0.91001	-0.0943	0.0127	T	T	4.4885	-7.4252	No
60	16	28489346	rs34839	rs56186137	28825953	0.603666	rs497523	G	A	0.000939828	rs8049439	62	RP11-1348G14.4:RP11-1348G14.1	00:00:00	ncRNA_exonic	2.124	6	5	15	0	1	0	4.52389	1.14158	0.132413	0.0292698	7.46825	1.09867	0.0941	0.0126	G	A	4.52389	-7.46825	No
60	16	28489346	rs34839	rs56209193	28585636	0.712645	rs497523	T	C	0.000214266	rs181203	62	CCDC101	0	intronic	0.58	6	4	5	0	1	0	4.73596	1.151	0.140631	0.0296943	-7.12598	0.913474	-0.0905	0.0127	T	T	4.73596	-7.12598	No
60	16	28489346	rs34839	rs56272201	28580685	0.678949	rs497523	G	A	8.20907e-05	rs181203	62	CCDC101	0	intronic	8.285	7	5	5	0	1	0	4.89634	1.15849	0.147117	0.0300464	6.89844	1.09232	0.0883	0.0128	G	A	4.89634	-6.89844	No
60	16	28489346	rs34839	rs56354901	28523144	0.608495	rs497523	C	T	5.59932e-05	rs181203	62	IL27	0	intronic	0.967	7	4	15	0	1	0	4.43209	1.15309	0.142445	0.0321395	6.88235	1.09812	0.0936	0.0136	C	T	4.43209	-6.88235	No
60	16	28489346	rs34839	rs56358680	28843118	0.60451	rs497523	G	A	0.000665334	rs8049439	62	ATXN2L:RP11-24N18.1	00:00:00	ncRNA_intronic	0.39	5	4	4	0	1	0	4.56301	1.14366	0.134234	0.0294178	7.45238	1.09845	0.0939	0.0126	G	A	4.56301	-7.45238	No
60	16	28489346	rs34839	rs56396270	28580829	0.681311	rs497523	T	C	6.35525e-05	rs181203	62	CCDC101	0	intronic	0.201	7	1	5	0	1	0	4.96367	1.16075	0.149066	0.0300315	-6.93701	0.915669	-0.0881	0.0127	T	T	4.96367	-6.93701	No
60	16	28489346	rs34839	rs56404918	28846840	0.60451	rs497523	G	T	0.00067421	rs8049439	62	ATXN2L:RP11-24N18.1	00:00:00	ncRNA_intronic	1.225	4	3	4	0	1	0	4.54825	1.14338	0.133989	0.0294594	7.3254	1.09669	0.0923	0.0126	G	T	4.54825	-7.3254	No
60	16	29007489	rs111850663	rs56933819	28940916	0.741548	rs497523	G	T	0.000313644	rs12448482	62	RABEP2	0	intronic	3.293	7	5	15	0	1	0	-4.99596	0.858258	-0.152851	0.0305948	-5.83582	0.924779	-0.0782	0.0134	G	T	-4.99596	5.83582	No
60	16	28509509	rs61738759	rs61738759	28509509	1	rs61738759	A	G	0.00667731	rs111720341	62	APOBR	0	exonic	0.011	4	4	15	0	1	0	2.07112	1.19069	0.174533	0.0842699	-3.97605	0.87564	-0.1328	0.0334	A	A	2.07112	-3.97605	No
60	16	28489346	rs34839	rs62034318	28527221	0.608495	rs497523	T	C	9.88191e-05	rs181203	62	IL27	3848	intergenic	2.881	7	5	15	0	1	0	4.33564	1.14932	0.13917	0.0320992	-6.90441	0.910374	-0.0939	0.0136	T	T	4.33564	-6.90441	No
60	16	28489346	rs34839	rs62034319	28532188	0.806764	rs497523	G	T	0.000293416	rs8049439	62	IL27	8815	intergenic	8.333	2c	4	15	0	1	0	4.68656	1.1466	0.136801	0.0291901	7.736	1.10153	0.0967	0.0125	G	T	4.68656	-7.736	No
60	16	28489346	rs34839	rs62034321	28534038	0.806764	rs497523	T	C	0.000332201	rs8049439	62	IL27	10665	intergenic	4.313	6	5	15	0	1	0	4.66459	1.14575	0.136059	0.0291686	-7.784	0.907284	-0.0973	0.0125	T	T	4.66459	-7.784	No
60	16	28489346	rs34839	rs62034322	28535834	0.717048	rs497523	A	G	0.000158866	rs181203	62	IL27	12461	intergenic	0.041	6	2	15	0	1	0	4.767	1.15277	0.142168	0.0298233	-7.27344	0.911102	-0.0931	0.0128	A	A	4.767	-7.27344	No
60	16	28489346	rs34839	rs62034323	28536473	0.806764	rs497523	T	C	0.000332326	rs8049439	62	NUPR1	12132	intergenic	0.551	5	1	15	0	1	0	4.66782	1.14581	0.136112	0.0291596	-7.736	0.907828	-0.0967	0.0125	T	T	4.66782	-7.736	No
60	16	28489346	rs34839	rs62034325	28538640	0.717048	rs497523	G	A	0.000107116	rs181203	62	NUPR1	9965	intergenic	3.747	3a	5	15	0	1	0	4.84577	1.15554	0.144568	0.0298338	7.25	1.09724	0.0928	0.0128	G	A	4.84577	-7.25	No
60	16	28489346	rs34839	rs62034350	28562256	0.678949	rs497523	G	A	5.45925e-05	rs181203	62	RP11-666O2.1	2276	intergenic	7.523	6	5	15	0	1	0	4.98504	1.16201	0.150151	0.0301204	7.0315	1.09341	0.0893	0.0127	G	A	4.98504	-7.0315	No
60	16	28489346	rs34839	rs62034351	28565489	0.676606	rs497523	A	G	6.73306e-05	rs181203	62	CCDC101	0	intronic	9.239	4	1	1	0	1	0	4.93187	1.16019	0.148584	0.0301273	-6.88281	0.915669	-0.0881	0.0128	A	A	4.93187	-6.88281	No
60	16	28489346	rs34839	rs62034358	28587597	0.681311	rs497523	T	G	6.58864e-05	rs181203	62	CCDC101	0	intronic	0.062	6	4	5	0	1	0	4.97278	1.16082	0.149127	0.0299886	-6.91339	0.915944	-0.0878	0.0127	T	T	4.97278	-6.91339	No
60	16	28489346	rs34839	rs62034359	28600091	0.681311	rs497523	T	C	6.31773e-05	rs181203	62	CCDC101	0	intronic	0.25	7	4	4	0	1	0	4.97096	1.16098	0.149264	0.0300273	-6.82031	0.916402	-0.0873	0.0128	T	T	4.97096	-6.82031	No
60	16	28614488	rs7192601	rs62036613	28823097	0.603339	rs497523	G	A	0.000724766	rs8049439	62	RP11-1348G14.4	0	ncRNA_intronic	2.06	5	1	15	0	1	0	4.55013	1.14295	0.133613	0.0293646	7.35433	1.0979	0.0934	0.0127	G	A	4.55013	-7.35433	No
60	16	28489346	rs34839	rs62036614	28824685	0.601321	rs497523	C	T	0.000867851	rs8049439	62	RP11-1348G14.4	0	ncRNA_intronic	4.238	6	5	15	0	1	0	4.51267	1.14154	0.132378	0.0293348	7.37008	1.09812	0.0936	0.0127	C	T	4.51267	-7.37008	No
60	16	28489346	rs34839	rs62036616	28826307	0.601321	rs497523	G	A	0.000762408	rs8049439	62	RP11-1348G14.4	0	ncRNA_intronic	0.454	7	5	15	0	1	0	4.55611	1.14282	0.133499	0.0293011	7.48413	1.09889	0.0943	0.0126	G	A	4.55611	-7.48413	No
60	16	28489346	rs34839	rs62036617	28827498	0.603666	rs497523	C	T	0.000894347	rs8049439	62	RP11-1348G14.4	0	ncRNA_exonic	0.478	6	4	15	0	1	0	4.5352	1.14201	0.13279	0.0292798	7.48413	1.09889	0.0943	0.0126	C	T	4.5352	-7.48413	No
60	16	28489346	rs34839	rs62036618	28828834	0.603666	rs497523	C	A	0.000872828	rs8049439	62	RP11-1348G14.4	0	ncRNA_exonic	3.311	7	5	15	0	1	0	4.54089	1.14224	0.132991	0.0292875	7.24812	1.1012	0.0964	0.0133	C	A	4.54089	-7.24812	No
60	16	28489346	rs34839	rs62036620	28833097	0.603666	rs497523	G	A	0.000811615	rs8049439	62	RP11-1348G14.5	0	ncRNA_exonic	3.759	4	1	5	0	1	0	4.5592	1.14293	0.133595	0.0293023	7.49206	1.099	0.0944	0.0126	G	A	4.5592	-7.49206	No
60	16	28489346	rs34839	rs62036621	28833299	0.603666	rs497523	A	C	0.00080771	rs8049439	62	RP11-1348G14.5	0	ncRNA_exonic	0.318	5	1	7	0	1	0	4.5606	1.14298	0.133639	0.0293029	-7.48413	0.91001	-0.0943	0.0126	A	A	4.5606	-7.48413	No
60	16	28489346	rs34839	rs62036622	28837203	0.601321	rs497523	G	T	0.0006609	rs8049439	62	ATXN2L	0	intronic	4.37	7	1	6	0	1	0	4.58972	1.14416	0.134671	0.0293418	7.5	1.09911	0.0945	0.0126	G	T	4.58972	-7.5	No
60	16	28489346	rs34839	rs62036624	28839930	0.60451	rs497523	T	G	0.000594116	rs8049439	62	ATXN2L	0	intronic	4.079	6	4	4	0	1	0	4.5986	1.14467	0.135116	0.0293821	-7.34921	0.911558	-0.0926	0.0126	T	T	4.5986	-7.34921	No
60	16	28489346	rs34839	rs62036626	28844284	0.60451	rs497523	G	A	0.000666702	rs8049439	62	ATXN2L:RP11-24N18.1	00:00:00	ncRNA_intronic	5.82	6	4	4	0	1	0	4.55748	1.14357	0.134155	0.0294362	7.43651	1.09823	0.0937	0.0126	G	A	4.55748	-7.43651	No
60	16	28489346	rs34839	rs62036657	28844365	0.60451	rs497523	A	G	0.000668169	rs8049439	62	ATXN2L:RP11-24N18.1	00:00:00	ncRNA_intronic	6.357	5	4	4	0	1	0	4.55676	1.14355	0.134137	0.029437	-7.42063	0.910738	-0.0935	0.0126	A	A	4.55676	-7.42063	No
60	16	28847246	rs12928404	rs62036658	28850371	0.880537	rs497523	G	T	0.000695944	rs8049439	62	ATXN2L	1812	intergenic	3.719	4	4	5	0	1	0	4.49021	1.14213	0.132895	0.0295966	7.68504	1.10252	0.0976	0.0127	G	T	4.49021	-7.68504	No
60	16	28489346	rs34839	rs62037363	28865042	0.60451	rs497523	C	T	0.000745318	rs8049439	62	SH2B1	0	intronic	2.074	7	5	15	0	1	0	4.46823	1.1417	0.132518	0.0296579	7.6378	1.10186	0.097	0.0127	C	T	4.46823	-7.6378	No
60	16	28614488	rs7192601	rs62037364	28868695	0.609382	rs497523	A	G	0.000518401	rs8049439	62	SH2B1	0	intronic	0.669	7	4	15	0	1	0	4.47794	1.14312	0.133761	0.0298712	-7.35156	0.910192	-0.0941	0.0128	A	A	4.47794	-7.35156	No
60	16	28489346	rs34839	rs62037366	28871657	0.602174	rs497523	A	C	0.000701165	rs8049439	62	SH2B1	0	intronic	1.691	6	5	5	0	1	0	4.4392	1.1413	0.132168	0.0297729	-7.50781	0.908373	-0.0961	0.0128	A	A	4.4392	-7.50781	No
60	16	28489346	rs34839	rs62037371	28890131	0.60451	rs497523	A	C	0.000891885	rs8049439	62	ATP2A1	0	intronic	7.957	5	1	5	0	1	0	4.34813	1.13902	0.130168	0.0299366	-7.5625	0.907738	-0.0968	0.0128	A	A	4.34813	-7.5625	No
60	16	29007489	rs111850663	rs62037412	28917746	0.753587	rs497523	A	G	0.000254235	rs12448482	62	RABEP2	0	intronic	1.066	5	4	4	0	1	0	-5.09815	0.854412	-0.157342	0.0308625	6.02222	1.0847	0.0813	0.0135	A	A	-5.09815	6.02222	No
60	16	29007489	rs111850663	rs62037421	28954408	0.871052	rs497523	T	C	0.000256659	rs12448482	62	CD19	3740	intergenic	0.326	6	5	15	0	1	0	-5.1058	0.855156	-0.156471	0.0306458	5.31111	1.07433	0.0717	0.0135	T	T	-5.1058	5.31111	No
60	16	29007489	rs111850663	rs62037422	28963012	0.867289	rs497523	C	T	0.000296999	rs12448482	62	NFATC2IP	0	intronic	7.305	4	1	2	0	1	0	-5.08687	0.855813	-0.155703	0.0306089	-5.2	0.932207	-0.0702	0.0135	C	T	-5.08687	5.2	No
60	16	29007489	rs111850663	rs62037423	28964716	0.896669	rs497523	G	A	0.000194516	rs12448482	62	NFATC2IP	0	intronic	5.111	7	4	4	0	1	0	-5.21627	0.85247	-0.159617	0.0305999	-5.11852	0.933233	-0.0691	0.0135	G	A	-5.21627	5.11852	No
60	16	29007489	rs111850663	rs62037427	29002706	0.941268	rs497523	A	G	0.000253743	rs12448482	62	LAT	601	upstream	2.834	6	4	5	0	1	0	-4.99838	0.856579	-0.154809	0.0309718	5.13139	1.07283	0.0703	0.0137	A	A	-4.99838	5.13139	No
60	16	29007489	rs111850663	rs62037428	29008079	0.929024	rs497523	T	C	0.000419799	rs12448482	62	LAT	5974	intergenic	0.086	7	5	15	0	1	0	-4.72441	0.862215	-0.148251	0.0313797	4.99281	1.07186	0.0694	0.0139	T	T	-4.72441	4.99281	No
60	16	28489346	rs34839	rs6498089	28629300	0.690006	rs497523	C	T	8.55114e-05	rs8049439	62	SULT1A1	0	intronic	0.392	NA	2	15	0	1	0	-4.67592	0.86541	-0.144552	0.0309141	6.67692	1.09068	0.0868	0.013	T	T	4.67592	-6.67692	No
60	16	28489346	rs34839	rs6498091	28616259	0.709575	rs497523	G	T	0.000653871	rs8049439	62	SULT1A1	643	downstream	3.736	NA	4	15	0	1	0	4.07949	1.13401	0.12576	0.0308274	6.89147	1.09297	0.0889	0.0129	G	T	4.07949	-6.89147	No
60	16	28489346	rs34839	rs6565229	28872598	0.60451	rs497523	C	T	0.00079743	rs8049439	62	SH2B1	0	intronic	7.09	7	5	5	0	1	0	4.42097	1.14067	0.131616	0.0297708	7.51969	1.10021	0.0955	0.0127	C	T	4.42097	-7.51969	No
60	16	28847246	rs12928404	rs6565259	28898793	0.739093	rs497523	C	T	0.015301	rs8049439	62	ATP2A1	0	exonic	0.166	6	4	15	0	1	0	3.48444	1.11426	0.108191	0.0310496	6.0229	1.0821	0.0789	0.0131	C	T	3.48444	-6.0229	No
60	16	28847246	rs12928404	rs6565293	28933248	0.695809	rs497523	C	T	0.0435462	rs11639897	62	RABEP2	0	intronic	2.941	7	4	5	0	1	0	-3.33058	0.902748	-0.102312	0.0307189	5.83582	1.08134	0.0782	0.0134	T	T	3.33058	-5.83582	No
60	16	28489346	rs34839	rs6839	28617128	0.646147	rs497523	C	T	0.000140323	rs181203	62	SULT1A1	0	UTR3	6.528	NA	4	15	0	1	0	4.36593	1.14879	0.138709	0.0317708	6.14179	1.08578	0.0823	0.0134	C	T	4.36593	-6.14179	No
60	16	28489346	rs34839	rs710410	28603342	0.678949	rs497523	G	A	7.78662e-05	rs181203	62	SULT1A2	0	UTR3	0.186	NA	4	5	0	1	0	4.89014	1.15874	0.147333	0.0301286	6.54198	1.08948	0.0857	0.0131	G	A	4.89014	-6.54198	No
60	16	28847246	rs12928404	rs7184597	28921809	0.701717	rs497523	T	C	0.0322164	rs11639897	62	RABEP2	0	intronic	2.416	3a	4	4	0	1	0	-3.35339	0.901094	-0.104146	0.0310568	-6.28358	0.919247	-0.0842	0.0134	C	T	3.35339	-6.28358	No
60	16	28847246	rs12928404	rs7185232	28933468	0.691027	rs497523	C	T	0.0436505	rs11639897	62	RABEP2	0	intronic	10.11	4	4	5	0	1	0	-3.34164	0.902546	-0.102536	0.0306842	5.62963	1.07896	0.076	0.0135	T	T	3.34164	-5.62963	No
60	16	28489346	rs34839	rs7186573	28587389	0.712645	rs497523	C	T	0.000204254	rs181203	62	CCDC101	0	intronic	3.392	NA	4	5	0	1	0	4.75384	1.1515	0.141065	0.029674	7.10236	1.09439	0.0902	0.0127	C	T	4.75384	-7.10236	No
60	16	28489346	rs34839	rs7187333	28865916	0.602174	rs497523	A	G	0.000705598	rs8049439	62	SH2B1	0	intronic	0.374	7	5	15	0	1	0	4.45639	1.14156	0.132396	0.0297092	-7.38281	0.909828	-0.0945	0.0128	A	A	4.45639	-7.38281	No
60	16	28489346	rs34839	rs7187604	28565953	0.681311	rs497523	G	A	5.68772e-05	rs181203	62	CCDC101	0	intronic	6.664	NA	1	2	0	1	0	4.96368	1.16114	0.149402	0.0300991	6.92969	1.09275	0.0887	0.0128	G	A	4.96368	-6.92969	No
60	16	28489346	rs34839	rs7187776	28857645	0.609474	rs497523	G	A	0.000913378	rs8049439	62	TUFM	0	UTR5	10.05	1f	1	1	0	1	0	4.45709	1.14052	0.131484	0.0295	7.44444	1.09834	0.0938	0.0126	G	A	4.45709	-7.44444	No
60	16	28847246	rs12928404	rs7188071	28917644	0.776336	rs497523	T	C	0.0136847	rs8049439	62	RABEP2	0	intronic	2.133	1f	4	4	0	1	0	-3.57581	0.895226	-0.110679	0.0309522	-6.18182	0.921641	-0.0816	0.0132	C	T	3.57581	-6.18182	No
60	16	29007489	rs111850663	rs7188755	28956464	0.819086	rs497523	C	T	0.000345084	rs12448482	62	NFATC2IP	5663	intergenic	2.455	7	5	15	0	1	0	-4.9707	0.859534	-0.151365	0.0304514	-5.33582	0.930996	-0.0715	0.0134	C	T	-4.9707	5.33582	No
60	16	28847246	rs12928404	rs7189927	28913787	0.779539	rs497523	T	C	0.0134316	rs8049439	62	ATP2A1	0	intronic	0.016	1d	4	5	0	1	0	-3.56556	0.895436	-0.110445	0.0309754	-6.16667	0.921825	-0.0814	0.0132	C	T	3.56556	-6.16667	No
60	16	28489346	rs34839	rs7191548	28614734	0.709589	rs497523	C	T	0.000641033	rs8049439	62	SULT1A1	2168	intergenic	0.345	NA	4	15	0	1	0	4.08864	1.13427	0.125989	0.0308145	6.77519	1.09133	0.0874	0.0129	C	T	4.08864	-6.77519	No
60	16	28489346	rs34839	rs7192601	28614488	0.600332	rs497523	T	C	3.49621e-05	rs181203	62	SULT1A1	2414	intergenic	2.146	NA	5	15	0	1	0	4.62176	1.15989	0.148325	0.0320928	-6.42537	0.917502	-0.0861	0.0134	T	T	4.62176	-6.42537	No
60	16	28489346	rs34839	rs7193402	28586127	0.681311	rs497523	C	T	6.50356e-05	rs181203	62	CCDC101	0	intronic	5.292	1f	4	5	0	1	0	4.97265	1.16086	0.149161	0.0299963	6.92913	1.09199	0.088	0.0127	C	T	4.97265	-6.92913	No
60	16	28489346	rs34839	rs7193733	28875482	0.60451	rs497523	G	A	0.000811191	rs8049439	62	SH2B1	0	UTR5	17.28	4	1	1	1	1	0	4.40967	1.14042	0.131397	0.0297974	7.55906	1.10076	0.096	0.0127	G	A	4.40967	-7.55906	No
60	16	28489346	rs34839	rs7198606	28875122	0.60451	rs497523	G	T	0.000808374	rs8049439	62	SH2B1	0	UTR5	21.3	1b	1	1	1	1	0	4.41176	1.14047	0.13144	0.0297932	7.55906	1.10076	0.096	0.0127	G	T	4.41176	-7.55906	No
60	16	28489346	rs34839	rs7205323	28865892	0.60451	rs497523	T	C	0.000775391	rs8049439	62	SH2B1	0	intronic	5.442	6	5	15	0	1	0	4.4548	1.14134	0.132203	0.0296765	-7.39062	0.909737	-0.0946	0.0128	T	T	4.4548	-7.39062	No
60	16	28847246	rs12928404	rs7206214	28919341	0.776336	rs497523	A	G	0.0125917	rs8049439	62	RABEP2	0	intronic	0.627	7	4	5	0	1	0	-3.5841	0.894914	-0.111028	0.0309778	-6.21212	0.921272	-0.082	0.0132	G	A	3.5841	-6.21212	No
60	16	28647568	rs3987654	rs72793807	28651732	0.983993	rs497523	T	C	0.00017057	rs4788061	62	NPIPB8	0	intronic	2.12	5	2	15	0	1	0	4.08957	1.15324	0.142575	0.0348632	-5.46207	0.923855	-0.0792	0.0145	T	T	4.08957	-5.46207	No
60	16	28489346	rs34839	rs72793809	28832382	0.603666	rs497523	T	C	0.000826017	rs8049439	62	RP11-1348G14.5	0	ncRNA_intronic	0.601	5	4	5	0	1	0	4.55386	1.14275	0.133438	0.0293021	-7.49206	0.909919	-0.0944	0.0126	T	T	4.55386	-7.49206	No
60	16	28614488	rs7192601	rs72793811	28839392	0.606979	rs497523	A	G	0.000593856	rs8049439	62	ATXN2L	0	intronic	0.936	6	4	4	0	1	0	4.58326	1.14423	0.134732	0.0293965	-7.32283	0.911194	-0.093	0.0127	A	A	4.58326	-7.32283	No
60	16	28489346	rs34839	rs72793812	28840381	0.601321	rs497523	G	A	0.000668314	rs8049439	62	ATXN2L	0	intronic	0.847	7	4	4	0	1	0	4.57263	1.14385	0.1344	0.0293922	7.37795	1.09823	0.0937	0.0127	G	A	4.57263	-7.37795	No
60	16	28489346	rs34839	rs72793815	28863451	0.60451	rs497523	A	G	0.000736118	rs8049439	62	SH2B1	0	intronic	0.902	7	5	15	0	1	0	4.4784	1.14191	0.132702	0.0296316	-7.33071	0.911102	-0.0931	0.0127	A	A	4.4784	-7.33071	No
60	16	28489346	rs34839	rs7359397	28885659	0.602174	rs497523	T	C	0.000837631	rs8049439	62	SH2B1	132	downstream	0.233	1f	3	4	0	1	0	4.35425	1.13918	0.130309	0.0299268	-7.52344	0.908192	-0.0963	0.0128	T	T	4.35425	-7.52344	No
60	16	28489346	rs34839	rs743590	28608230	0.712645	rs497523	A	G	0.000203474	rs181203	62	SULT1A2	0	UTR5	5.09	NA	1	7	0	1	0	4.68032	1.15022	0.139953	0.0299025	-7.17969	0.912196	-0.0919	0.0128	A	A	4.68032	-7.17969	No
60	16	28489346	rs34839	rs7498555	28893571	0.602174	rs497523	C	T	0.000848266	rs8049439	62	ATP2A1	0	intronic	0.034	6	2	14	0	1	0	4.3365	1.13887	0.130037	0.0299865	7.48438	1.10054	0.0958	0.0128	C	T	4.3365	-7.48438	No
60	16	28489346	rs34839	rs7498603	28882424	0.60451	rs497523	C	T	0.000843355	rs8049439	62	SH2B1	0	intronic	4.962	7	4	4	0	1	0	4.38242	1.13982	0.13087	0.0298626	7.5748	1.10098	0.0962	0.0127	C	T	4.38242	-7.5748	No
60	16	28489346	rs34839	rs7498665	28883241	0.60451	rs497523	G	A	0.000849322	rs8049439	62	SH2B1	0	exonic	15.56	1f	4	4	1	1	0	4.37863	1.13973	0.130791	0.0298704	7.59843	1.10131	0.0965	0.0127	G	A	4.37863	-7.59843	No
60	16	28620572	rs750155	rs750155	28620572	1	rs497523	T	C	0.00598515	rs750155	62	SULT1A1	0	UTR5	1.994	2b	1	15	0	1	0	3.44539	1.11461	0.108505	0.0314927	-5.87879	0.925334	-0.0776	0.0132	T	T	3.44539	-5.87879	No
60	16	28489346	rs34839	rs762633	28608341	0.681311	rs497523	C	T	6.58631e-05	rs181203	62	SULT1A2	0	UTR5	4.761	NA	1	7	0	1	0	4.89181	1.15939	0.147894	0.030233	6.96875	1.0933	0.0892	0.0128	C	T	4.89181	-6.96875	No
60	16	28489346	rs34839	rs762634	28603335	0.678949	rs497523	C	T	8.16009e-05	rs181203	62	SULT1A2	0	UTR3	1.057	NA	4	5	0	1	0	4.88163	1.15841	0.147048	0.0301228	6.44186	1.08665	0.0831	0.0129	C	T	4.88163	-6.44186	No
60	16	28489346	rs34839	rs78613234	28839425	0.60451	rs497523	C	T	0.000627371	rs8049439	62	ATXN2L	0	intronic	4.747	6	4	4	0	1	0	4.59017	1.14431	0.134802	0.0293675	7.37302	1.09735	0.0929	0.0126	C	T	4.59017	-7.37302	No
60	16	28489346	rs34839	rs79039694	28617795	0.715193	rs497523	A	G	0.000965571	rs8049439	62	SULT1A1	0	intronic	1.822	5	4	15	0	1	0	3.94786	1.13045	0.122616	0.0310588	-5.78676	0.924317	-0.0787	0.0136	A	A	3.94786	-5.78676	No
60	16	28489346	rs34839	rs79046494	28527326	0.608495	rs497523	A	G	9.8483e-05	rs181203	62	IL27	3953	intergenic	0.31	5	5	15	0	1	0	4.33671	1.14936	0.139205	0.0320993	-6.85294	0.911011	-0.0932	0.0136	A	A	4.33671	-6.85294	No
60	16	28847246	rs12928404	rs8046545	28915217	0.773158	rs497523	G	A	0.0133769	rs8049439	62	ATP2A1	0	intronic	0.126	4	3	5	0	1	0	-3.56094	0.895524	-0.110346	0.030988	6.20455	1.08535	0.0819	0.0132	A	A	3.56094	-6.20455	No
60	16	28489346	rs34839	rs8049439	28837515	0.600923	rs497523	C	T	0.000769214	rs8049439	62	ATXN2L	0	intronic	0.23	1b	1	4	0	1	0	4.55841	1.14282	0.133499	0.0292863	7.40476	1.09779	0.0933	0.0126	C	T	4.55841	-7.40476	No
60	16	28489346	rs34839	rs8055138	28891465	0.60451	rs497523	T	C	0.000883587	rs8049439	62	ATP2A1	0	intronic	8.971	2b	1	2	0	1	0	4.3486	1.13908	0.130221	0.0299455	-7.53125	0.908101	-0.0964	0.0128	T	T	4.3486	-7.53125	No
60	16	28489346	rs34839	rs8055982	28881202	0.60451	rs497523	C	A	0.0008389	rs8049439	62	SH2B1	0	intronic	5.047	1f	4	4	0	1	0	4.38728	1.13992	0.130958	0.0298495	7.58268	1.10109	0.0963	0.0127	C	A	4.38728	-7.58268	No
60	16	28847246	rs12928404	rs8056890	28897452	0.796515	rs497523	A	G	0.013286	rs8049439	62	ATP2A1	0	intronic	0.241	7	4	15	0	1	0	3.58724	1.11728	0.110897	0.0309143	-6.32061	0.920535	-0.0828	0.0131	A	A	3.58724	-6.32061	No
60	16	28489346	rs34839	rs8061590	28895130	0.602396	rs497523	G	A	0.000888599	rs8049439	62	ATP2A1	0	intronic	0.531	5	3	15	0	1	0	4.33292	1.13877	0.129949	0.029991	7.51562	1.10098	0.0962	0.0128	G	A	4.33292	-7.51562	No
60	16	28489346	rs34839	rs8062405	28837906	0.602174	rs497523	G	A	0.000602597	rs8049439	62	ATXN2L	0	intronic	4.476	6	3	4	0	1	0	4.60162	1.14471	0.135151	0.0293704	7.39683	1.09768	0.0932	0.0126	G	A	4.60162	-7.39683	No
60	16	28489346	rs34839	rs865719	28379443	0.683219	rs497523	G	A	0.000354817	rs2726033	62	RP11-435I10.5	2788	intergenic	0.296	5	7	15	0	1	0	4.31284	1.13934	0.130449	0.0302467	7.25676	1.11338	0.1074	0.0148	G	A	4.31284	-7.25676	No
60	16	28489346	rs34839	rs9282862	28618237	0.710562	rs497523	C	T	0.000655272	rs8049439	62	SULT1A1	0	intronic	6.501	NA	4	15	0	1	0	4.0453	1.13353	0.125337	0.0309833	6.42647	1.09133	0.0874	0.0136	C	T	4.0453	-6.42647	No
60	16	28847246	rs12928404	rs9708958	28922743	0.701717	rs497523	A	G	0.0308315	rs11639897	62	RABEP2	0	intronic	3.193	5	4	5	0	1	0	-3.35865	0.900966	-0.104288	0.0310505	-6.21642	0.920075	-0.0833	0.0134	G	A	3.35865	-6.21642	No
60	16	29007489	rs111850663	rs9746702	28903188	0.740993	rs497523	C	T	0.000177074	rs12448482	62	ATP2A1	0	intronic	7.814	5	4	15	0	1	0	-5.17906	0.852155	-0.159987	0.0308911	-5.83704	0.924225	-0.0788	0.0135	C	T	-5.17906	5.83704	No
60	16	28647568	rs3987654	rs9929198	28644980	1	rs497523	A	G	0.000120926	rs4788061	62	NPIPB8	3994	intergenic	0.328	NA	14	15	0	1	0	4.1616	1.15533	0.144386	0.0346948	-6.0068	0.915486	-0.0883	0.0147	A	A	4.1616	-6.0068	No
60	16	29007489	rs111850663	rs9937676	28969480	0.847605	rs497523	G	A	0.000276305	rs12448482	62	NFATC2IP:RP11-264B17.2	00:00:00	ncRNA_intronic	4.859	1f	4	4	0	1	0	-5.07992	0.857094	-0.154208	0.0303563	-5.2803	0.932674	-0.0697	0.0132	G	A	-5.07992	5.2803	No
60	16	28489346	rs34839	rs9972693	28859802	0.60451	rs497523	G	A	0.000723353	rs8049439	62	SH2B1	0	intronic	6.381	6	5	15	0	1	0	4.49818	1.14231	0.133053	0.0295792	7.3937	1.09845	0.0939	0.0127	G	A	4.49818	-7.3937	No
60	16	28489346	rs34839	rs9972768	28861734	0.60451	rs497523	C	A	0.000729082	rs8049439	62	SH2B1	0	intronic	0.706	6	4	15	0	1	0	4.48866	1.14212	0.132886	0.0296049	7.40157	1.09856	0.094	0.0127	C	A	4.48866	-7.40157	No
61	16	86017663	rs17445836	rs11117431	86015316	0.827848	rs17445836	G	A	0.0321899	rs34912238	63	RP11-542M13.2	39	upstream	0.053	5	5	14	0	0	1	-3.34442	0.879657	-0.128223	0.0383394	-5.23077	0.915395	-0.0884	0.0169	G	A	-3.34442	5.23077	No
61	16	86017663	rs17445836	rs11117432	86019271	0.994201	rs17445836	A	G	0.0195821	rs34912238	63	RP11-542M13.2	941	downstream	6.507	3a	1	14	0	0	1	-3.24435	0.884357	-0.122894	0.0378795	5.36478	1.08904	0.0853	0.0159	A	A	-3.24435	5.36478	No
61	16	86017663	rs17445836	rs11649485	86014455	0.815643	rs17445836	G	A	0.0418592	rs34912238	63	RP11-542M13.2	900	upstream	3.907	5	2	14	0	0	1	-3.30497	0.882563	-0.124925	0.0377992	-5.24848	0.917044	-0.0866	0.0165	G	A	-3.30497	5.24848	No
61	16	86017663	rs17445836	rs17445836	86017663	1	rs17445836	A	G	0.017929	rs34912238	63	RP11-542M13.2	0	ncRNA_intronic	0.93	5	2	14	0	0	1	-3.31266	0.882943	-0.124495	0.0375815	5.49682	1.09013	0.0863	0.0157	A	A	-3.31266	5.49682	No
61	16	86018633	rs2280381	rs2280381	86018633	1	rs17445836	C	T	0.0489017	rs1879210	63	RP11-542M13.2	303	downstream	4.068	NA	1	14	0	0	1	3.23479	1.10763	0.102223	0.031601	-3.24242	0.958103	-0.0428	0.0132	T	T	-3.23479	3.24242	No
61	16	86017663	rs17445836	rs9938016	86002524	0.656034	rs17445836	T	C	0.0480746	rs34912238	63	RP11-542M13.2	12831	intergenic	5.928	5	5	14	0	0	1	-3.42433	0.885073	-0.122085	0.0356523	4.99367	1.0821	0.0789	0.0158	T	T	-3.42433	4.99367	No
62	17	37939839	rs12942330	rs1008723	38066267	0.78378	rs12942330	G	T	0.0121326	rs2941519	64	GSDMB	0	intronic	2.705	6	4	5	0	1	0	3.37203	1.10344	0.0984326	0.0291909	-7.768	0.907465	-0.0971	0.0125	T	T	-3.37203	7.768	No
62	17	37939839	rs12942330	rs1011082	38068514	0.741223	rs12942330	C	T	0.0346878	rs2872516	64	GSDMB	0	intronic	1.567	NA	4	5	0	1	0	-3.0566	0.914467	-0.0894139	0.0292527	-7.488	0.910647	-0.0936	0.0125	C	T	-3.0566	7.488	No
62	17	37939839	rs12942330	rs10445308	37938047	1	rs12942330	T	C	0.0014641	rs2872516	64	IKZF3	0	intronic	15.28	1f	5	15	1	1	0	3.81319	1.12019	0.113498	0.0297647	-10.7903	0.874765	-0.1338	0.0124	T	T	3.81319	-10.7903	No
62	17	37939839	rs12942330	rs10852935	38031674	0.919511	rs12942330	T	C	0.0034344	rs2872516	64	ZPBP2	0	exonic	1.186	7	13	14	0	1	0	3.74644	1.11566	0.109446	0.0292134	-11.2097	0.870228	-0.139	0.0124	T	T	3.74644	-11.2097	No
62	17	37939839	rs12942330	rs10852936	38031714	0.919511	rs12942330	T	C	0.00375095	rs2872516	64	ZPBP2	0	intronic	9.823	6	13	14	0	1	0	3.72707	1.115	0.108854	0.0292064	-11.1613	0.87075	-0.1384	0.0124	T	T	3.72707	-11.1613	No
62	17	37908867	rs11078921	rs11078921	37908867	1	rs12942330	A	C	0.0280256	rs12150079	64	RP11-94L15.2	5106	intergenic	2.237	5	5	5	0	1	0	3.007	1.10021	0.0955011	0.0317596	-7.91791	0.899335	-0.1061	0.0134	A	A	3.007	-7.91791	No
62	17	37939839	rs12942330	rs11078925	38025208	0.919511	rs12942330	C	T	0.00353798	rs2872516	64	ZPBP2	0	intronic	7.078	6	5	13	0	1	0	3.73407	1.11532	0.109141	0.0292285	11.1935	1.14889	0.1388	0.0124	C	T	3.73407	-11.1935	No
62	17	37939839	rs12942330	rs11078927	38064405	0.89371	rs12942330	T	C	0.00573345	rs2872516	64	GSDMB	0	intronic	2.081	6	4	5	0	1	0	3.64897	1.11272	0.106807	0.0292706	-10.752	0.87424	-0.1344	0.0125	T	T	3.64897	-10.752	No
62	17	37939839	rs12942330	rs11078928	38064469	0.89371	rs12942330	C	T	0.00574354	rs2872516	64	GSDMB	0	exonic:splicing	12.14	7	4	5	0	1	0	3.64854	1.1127	0.106789	0.0292691	10.8	1.14454	0.135	0.0125	C	T	3.64854	-10.8	No
62	17	37939839	rs12942330	rs11557466	38024626	0.919511	rs12942330	T	C	0.00349579	rs2872516	64	ZPBP2	0	exonic	12.99	1b	2	13	1	1	0	3.73745	1.11545	0.109258	0.0292333	-11.1855	0.870489	-0.1387	0.0124	T	T	3.73745	-11.1855	No
62	17	37939839	rs12942330	rs11557467	38028634	0.811832	rs12942330	G	T	0.00971811	rs2941519	64	ZPBP2	0	exonic	15.37	5	2	14	1	1	0	3.40865	1.10467	0.0995466	0.0292041	-9.97581	0.883645	-0.1237	0.0124	T	T	-3.40865	9.97581	No
62	17	37939839	rs12942330	rs11651596	38056116	0.901085	rs12942330	C	T	0.00583053	rs2872516	64	GSDMB	4731	intergenic	3.243	7	5	15	0	1	0	3.64414	1.11259	0.106691	0.0292773	10.5484	1.13974	0.1308	0.0124	C	T	3.64414	-10.5484	No
62	17	37939839	rs12942330	rs11655198	38026169	0.811832	rs12942330	C	T	0.0102826	rs2941519	64	ZPBP2	0	intronic	1.156	6	5	14	0	1	0	3.38323	1.10389	0.0988403	0.0292148	-10.0484	0.88285	-0.1246	0.0124	T	T	-3.38323	10.0484	No
62	17	37939839	rs12942330	rs11658278	38031164	0.811832	rs12942330	T	C	0.00951542	rs2941519	64	ZPBP2	0	intronic	1.818	7	9	14	0	1	0	3.41402	1.10485	0.0997096	0.0292059	9.872	1.13134	0.1234	0.0125	C	T	-3.41402	9.872	No
62	17	37939839	rs12942330	rs11658993	37940808	0.976912	rs12942330	T	C	0.00213344	rs2872516	64	IKZF3	0	intronic	1.223	7	4	14	0	1	0	3.69181	1.11611	0.109849	0.0297549	-10.871	0.873891	-0.1348	0.0124	T	T	3.69181	-10.871	No
62	17	37939839	rs12942330	rs12103884	38045725	0.811832	rs12942330	C	T	0.0109818	rs2941519	64	ZPBP2	11575	intergenic	1.02	4	7	14	0	1	0	3.37152	1.1035	0.0984869	0.0292114	-9.93548	0.884087	-0.1232	0.0124	T	T	-3.37152	9.93548	No
62	17	37939839	rs12942330	rs12232497	38040119	0.919511	rs12942330	C	T	0.00359434	rs2872516	64	ZPBP2	5969	intergenic	5.823	6	13	14	0	1	0	3.73721	1.11535	0.109168	0.0292112	11.2661	1.14993	0.1397	0.0124	C	T	3.73721	-11.2661	No
62	17	37939839	rs12942330	rs12232498	38040363	0.919511	rs12942330	C	T	0.00393336	rs2872516	64	ZPBP2	6213	intergenic	6.128	6	13	14	0	1	0	3.71485	1.11461	0.108505	0.0292083	11.2419	1.14958	0.1394	0.0124	C	T	3.71485	-11.2419	No
62	17	37939839	rs12942330	rs12603332	38082807	0.655829	rs12942330	C	T	0.0405461	rs2872516	64	ORMDL3	0	UTR5	20.7	1f	1	2	1	1	0	-2.9622	0.916271	-0.0874431	0.0295196	-8.53906	0.896461	-0.1093	0.0128	C	T	-2.9622	8.53906	No
62	17	37939839	rs12942330	rs12709365	38027400	0.919511	rs12942330	G	A	0.00384256	rs2872516	64	ZPBP2	0	intronic	9.14	5	2	14	0	1	0	3.71908	1.11477	0.108648	0.0292137	11.1935	1.14889	0.1388	0.0124	G	A	3.71908	-11.1935	No
62	17	37939839	rs12942330	rs12936409	38043649	0.919511	rs12942330	T	C	0.00397253	rs2872516	64	ZPBP2	9499	intergenic	0.727	7	13	14	0	1	0	3.71073	1.11452	0.108424	0.029219	-11.3387	0.868837	-0.1406	0.0124	T	T	3.71073	-11.3387	No
62	17	37939839	rs12942330	rs12941333	38040534	0.919511	rs12942330	T	C	0.00393138	rs2872516	64	ZPBP2	6384	intergenic	1.502	6	13	14	0	1	0	3.71522	1.11462	0.108514	0.0292078	-11.2177	0.870141	-0.1391	0.0124	T	T	3.71522	-11.2177	No
62	17	37939839	rs12942330	rs12942330	37939839	1	rs12942330	T	C	0.00143851	rs2872516	64	IKZF3	0	intronic	2.184	6	5	14	0	1	0	3.82453	1.12046	0.113739	0.0297394	-10.9032	0.873541	-0.1352	0.0124	T	T	3.82453	-10.9032	No
62	17	37939839	rs12942330	rs12944882	37983492	0.761461	rs12942330	T	C	0.0157784	rs2941519	64	IKZF3	0	intronic	1.912	7	4	14	0	1	0	3.25089	1.1012	0.0964005	0.0296536	9.28	1.123	0.116	0.0125	C	T	-3.25089	9.28	No
62	17	37939839	rs12942330	rs12946510	37912377	0.879446	rs12942330	T	C	0.0030278	rs2941519	64	RP11-94L15.2	1596	intergenic	17.89	1b	1	14	1	1	0	3.47864	1.11043	0.104747	0.0301116	-10.632	0.875553	-0.1329	0.0125	T	T	3.47864	-10.632	No
62	17	37939839	rs12942330	rs12949100	38057189	0.893994	rs12942330	A	G	0.00602199	rs2872516	64	GSDMB	3658	intergenic	4.258	6	5	15	0	1	0	3.63073	1.11216	0.106304	0.029279	-10.6774	0.875991	-0.1324	0.0124	A	A	3.63073	-10.6774	No
62	17	37939839	rs12942330	rs12950209	38049102	0.811832	rs12942330	T	C	0.0101483	rs2941519	64	GSDMB	11745	intergenic	10.38	7	5	15	0	1	0	3.39742	1.10435	0.0992569	0.0292154	9.91935	1.13088	0.123	0.0124	C	T	-3.39742	9.91935	No
62	17	37939839	rs12942330	rs12950743	38049233	0.811832	rs12942330	T	C	0.00973613	rs2941519	64	GSDMB	11614	intergenic	0.417	1f	5	15	0	1	0	3.41554	1.10489	0.0997458	0.0292035	9.91129	1.13077	0.1229	0.0124	C	T	-3.41554	9.91129	No
62	17	37939839	rs12942330	rs13380815	38027583	0.919511	rs12942330	G	A	0.00383968	rs2872516	64	ZPBP2	0	intronic	13.52	5	2	14	1	1	0	3.71952	1.11478	0.108657	0.0292127	11.1855	1.14878	0.1387	0.0124	G	A	3.71952	-11.1855	No
62	17	37939839	rs12942330	rs1453559	38020419	0.848498	rs12942330	T	C	0.00414119	rs2941519	64	IKZF3	0	UTR5	16.82	NA	1	13	0	1	0	3.69793	1.11425	0.108182	0.0292546	9.56452	1.12592	0.1186	0.0124	C	T	-3.69793	9.56452	No
62	17	37939839	rs12942330	rs2290400	38066240	0.799267	rs12942330	T	C	0.00554821	rs2941519	64	GSDMB	0	intronic	2.192	NA	4	5	0	1	0	3.63117	1.11176	0.105944	0.0291764	7.49194	1.09735	0.0929	0.0124	C	T	-3.63117	7.49194	No
62	17	37939839	rs12942330	rs2305479	38062217	0.787252	rs12942330	C	T	0.0150044	rs2941519	64	GSDMB	0	exonic	14	NA	4	5	0	1	0	3.31312	1.10162	0.0967818	0.0292117	-9.72581	0.886388	-0.1206	0.0124	T	T	-3.31312	9.72581	No
62	17	37939839	rs12942330	rs2305480	38062196	0.89739	rs12942330	A	G	0.00640518	rs2872516	64	GSDMB	0	exonic	4.493	NA	1	5	0	1	0	3.63074	1.11202	0.106178	0.0292442	-10.7016	0.875728	-0.1327	0.0124	A	A	3.63074	-10.7016	No
62	17	37939839	rs12942330	rs2313430	37929816	0.866605	rs12942330	C	T	0.00532284	rs2941519	64	IKZF3	0	intronic	14.76	NA	1	14	0	1	0	-3.47945	0.90157	-0.103618	0.0297799	-9.54032	0.888429	-0.1183	0.0124	C	T	-3.47945	9.54032	No
62	17	37939839	rs12942330	rs2872507	38040763	0.919511	rs12942330	A	G	0.00393011	rs2872516	64	ZPBP2	6613	intergenic	0.006	6	13	14	0	1	0	3.71557	1.11463	0.108523	0.0292075	-11.2661	0.869619	-0.1397	0.0124	A	A	3.71557	-11.2661	No
62	17	37939839	rs12942330	rs2872516	38072727	0.788743	rs12942330	C	T	0.026556	rs2872516	64	GSDMB	0	intronic	2.943	5	1	5	0	1	0	-3.14099	0.91144	-0.0927295	0.0295224	8.55814	1.11672	0.1104	0.0129	T	T	3.14099	-8.55814	No
62	17	37939839	rs12942330	rs2941519	37903731	0.720515	rs12942330	G	A	0.0128571	rs2941519	64	GRB7	186	downstream	3.132	NA	4	14	0	1	0	-2.99973	0.912561	-0.0915003	0.0305029	8.99213	1.12098	0.1142	0.0127	A	A	2.99973	-8.99213	No
62	17	37939839	rs12942330	rs2941522	37910368	0.810078	rs12942330	T	C	0.0079121	rs2941519	64	RP11-94L15.2	3605	intergenic	9.324	NA	1	1	0	1	0	-3.26169	0.906855	-0.0977727	0.0299761	9.416	1.12491	0.1177	0.0125	T	T	-3.26169	9.416	No
62	17	37939839	rs12942330	rs2952140	37928059	0.866605	rs12942330	T	C	0.00599142	rs2941519	64	IKZF3	0	intronic	2.834	NA	2	14	0	1	0	-3.44931	0.902308	-0.102799	0.0298029	9.55645	1.12581	0.1185	0.0124	T	T	-3.44931	9.55645	No
62	17	37939839	rs12942330	rs2952144	37960017	0.866605	rs12942330	T	C	0.00475591	rs2941519	64	IKZF3	0	intronic	3.028	6	4	14	0	1	0	-3.59315	0.899599	-0.105806	0.0294466	9.52419	1.12536	0.1181	0.0124	T	T	-3.59315	9.52419	No
62	17	37939839	rs12942330	rs34120102	38026035	0.919511	rs12942330	A	G	0.00352016	rs2872516	64	ZPBP2	0	intronic	3.943	7	5	14	0	1	0	3.73635	1.11538	0.109195	0.0292251	-11.2339	0.869967	-0.1393	0.0124	A	A	3.73635	-11.2339	No
62	17	37939839	rs12942330	rs34189114	38032460	0.919511	rs12942330	T	C	0.0034217	rs2872516	64	ZPBP2	0	intronic	3.331	7	13	14	0	1	0	3.74724	1.11569	0.109473	0.0292143	-11.2097	0.870228	-0.139	0.0124	T	T	3.74724	-11.2097	No
62	17	37939839	rs12942330	rs35569035	38035624	0.919511	rs12942330	T	C	0.00338484	rs2872516	64	ZPBP2	1474	intergenic	2.105	7	13	14	0	1	0	3.75072	1.11581	0.109581	0.0292159	-11.1774	0.870576	-0.1386	0.0124	T	T	3.75072	-11.1774	No
62	17	37939839	rs12942330	rs35736272	38032680	0.919511	rs12942330	C	T	0.00339744	rs2872516	64	ZPBP2	0	intronic	13.5	7	13	14	1	1	0	3.74959	1.11577	0.109545	0.0292151	11.2661	1.14993	0.1397	0.0124	C	T	3.74959	-11.2661	No
62	17	37939839	rs12942330	rs36000226	38063929	0.787252	rs12942330	T	C	0.0143699	rs2941519	64	GSDMB	0	intronic	2.529	7	4	5	0	1	0	3.31845	1.10185	0.0969906	0.0292277	9.768	1.12987	0.1221	0.0125	C	T	-3.31845	9.768	No
62	17	37939839	rs12942330	rs36038753	38035370	0.919511	rs12942330	T	G	0.00369929	rs2872516	64	ZPBP2	1220	intergenic	2.098	6	13	14	0	1	0	3.72866	1.11508	0.108926	0.0292132	-11.25	0.869793	-0.1395	0.0124	T	T	3.72866	-11.25	No
62	17	37939839	rs12942330	rs3816470	37985801	0.764569	rs12942330	A	G	0.0151725	rs2941519	64	IKZF3	0	intronic	11.62	NA	4	15	0	1	0	3.26488	1.10168	0.0968363	0.02966	9.368	1.12423	0.1171	0.0125	G	A	-3.26488	9.368	No
62	17	38103242	rs62068171	rs3893044	38103016	0.972847	rs12942330	T	C	0.0159913	rs12603481	64	LRRC3C	2015	intergenic	1.637	NA	5	15	0	1	0	-3.55295	0.901365	-0.103845	0.0292278	-6.968	0.916585	-0.0871	0.0125	C	T	3.55295	-6.968	No
62	17	38103242	rs62068171	rs3902025	38119254	0.964316	rs12942330	G	T	0.0209641	rs12603481	64	GSDMA	0	UTR5	8.086	NA	5	14	0	1	0	-3.4837	0.903454	-0.10153	0.0291443	6.712	1.08752	0.0839	0.0125	T	T	3.4837	-6.712	No
62	17	37939839	rs12942330	rs4065275	38080865	0.666997	rs12942330	G	A	0.0449628	rs2872516	64	ORMDL3	0	intronic	5.904	NA	2	7	0	1	0	-2.923	0.917371	-0.0862433	0.0295051	-8.5814	0.895207	-0.1107	0.0129	G	A	-2.923	8.5814	No
62	17	37939839	rs12942330	rs4794820	38089344	0.678546	rs12942330	A	G	0.0453985	rs2872516	64	RP11-387H17.4	0	ncRNA_intronic	2.771	6	5	15	0	1	0	-3.00942	0.91414	-0.0897715	0.0298302	-9.18254	0.890742	-0.1157	0.0126	G	A	3.00942	-9.18254	No
62	17	37939839	rs12942330	rs4795398	38038179	0.919511	rs12942330	T	C	0.00360214	rs2872516	64	ZPBP2	4029	intergenic	2.724	7	9	14	0	1	0	3.73611	1.11532	0.109141	0.0292126	-11.2823	0.869445	-0.1399	0.0124	T	T	3.73611	-11.2823	No
62	17	37939839	rs12942330	rs4795399	38061439	0.89739	rs12942330	C	T	0.00638373	rs2872516	64	GSDMB	0	intronic	0.872	3a	2	5	0	1	0	3.63	1.11201	0.106169	0.0292477	10.7419	1.14248	0.1332	0.0124	C	T	3.63	-10.7419	No
62	17	37939839	rs12942330	rs4795400	38067020	0.878876	rs12942330	T	C	0.00530103	rs2872516	64	GSDMB	0	intronic	9.149	6	4	5	0	1	0	3.6585	1.11305	0.107104	0.0292754	-8.624	0.897807	-0.1078	0.0125	T	T	3.6585	-8.624	No
62	17	37939839	rs12942330	rs4795401	38067533	0.780146	rs12942330	A	G	0.0147359	rs2941519	64	GSDMB	0	intronic	3.278	7	4	5	0	1	0	3.30413	1.10133	0.0965185	0.0292115	7.752	1.10175	0.0969	0.0125	G	A	-3.30413	7.752	No
62	17	37939839	rs12942330	rs4795405	38088417	0.726421	rs12942330	T	C	0.0280739	rs2872516	64	RP11-387H17.4	0	ncRNA_intronic	5.255	6	5	15	0	1	0	-3.07035	0.91271	-0.0913371	0.0297481	-9.864	0.883998	-0.1233	0.0125	C	T	3.07035	-9.864	No
62	17	38103242	rs62068171	rs55739615	38119638	0.960363	rs12942330	C	T	0.020828	rs12603481	64	GSDMA	0	intronic	0.816	3a	5	14	0	1	0	-3.48353	0.903429	-0.101558	0.0291537	6.736	1.08785	0.0842	0.0125	T	T	3.48353	-6.736	No
62	17	38103242	rs62068171	rs56199421	38090808	0.988073	rs12942330	C	T	0.0154878	rs12603481	64	RP11-387H17.4	0	ncRNA_intronic	0.267	4	2	15	0	1	0	-3.53968	0.901014	-0.104234	0.0294474	6.83333	1.08992	0.0861	0.0126	T	T	3.53968	-6.83333	No
62	17	37939839	rs12942330	rs56380902	38066372	0.802815	rs12942330	T	C	0.00571809	rs2941519	64	GSDMB	0	intronic	0.902	7	4	5	0	1	0	3.6137	1.11127	0.105504	0.0291954	7.58871	1.09867	0.0941	0.0124	C	T	-3.6137	7.58871	No
62	17	37939839	rs12942330	rs62067034	38063738	0.787252	rs12942330	C	T	0.0144715	rs2941519	64	GSDMB	0	intronic	0.556	6	4	5	0	1	0	3.31692	1.1018	0.0969452	0.0292275	-9.712	0.88568	-0.1214	0.0125	T	T	-3.31692	9.712	No
62	17	38103242	rs62068171	rs62068170	38103210	1	rs12942330	G	A	0.0139167	rs12603481	64	LRRC3C	2209	intergenic	3.141	4	5	15	0	1	0	-3.59438	0.900207	-0.105131	0.0292486	6.968	1.09101	0.0871	0.0125	A	A	3.59438	-6.968	No
62	17	38103242	rs62068171	rs62068171	38103242	1	rs12942330	G	A	0.0137073	rs12603481	64	LRRC3C	2241	intergenic	12.61	5	5	15	1	1	0	-3.59938	0.900075	-0.105277	0.0292487	6.952	1.09079	0.0869	0.0125	A	A	3.59938	-6.952	No
62	17	37939839	rs12942330	rs6503524	38069809	0.743811	rs12942330	T	C	0.0396718	rs2872516	64	GSDMB	0	intronic	1.681	NA	4	5	0	1	0	-3.01071	0.915763	-0.0879977	0.0292282	7.58065	1.09856	0.094	0.0124	T	T	-3.01071	7.58065	No
62	17	37939839	rs12942330	rs7216389	38069949	0.743811	rs12942330	T	C	0.0396787	rs2872516	64	GSDMB	0	intronic	0.973	6	4	5	0	1	0	-3.00989	0.91579	-0.0879682	0.0292264	7.41935	1.09636	0.092	0.0124	T	T	-3.00989	7.41935	No
62	17	37939839	rs12942330	rs7216558	38070071	0.757128	rs12942330	T	C	0.0225316	rs2872516	64	GSDMB	0	intronic	0.331	5	4	5	0	1	0	-3.24857	0.909443	-0.094923	0.0292199	7.448	1.09757	0.0931	0.0125	T	T	-3.24857	7.448	No
62	17	37939839	rs12942330	rs7219923	38074518	0.757128	rs12942330	T	C	0.0219503	rs2872516	64	GSDMB	0	intronic	13.3	1f	1	5	1	1	0	-3.25794	0.909194	-0.0951968	0.0292199	7.77953	1.10385	0.0988	0.0127	T	T	-3.25794	7.77953	No
62	17	38103242	rs62068171	rs7222154	38089973	0.669296	rs12942330	A	G	0.0273369	rs2872516	64	RP11-387H17.4	0	ncRNA_intronic	0.13	7	5	15	0	1	0	-3.01171	0.911388	-0.0927866	0.0308086	-7.79389	0.902939	-0.1021	0.0131	G	A	3.01171	-7.79389	No
62	17	37939839	rs12942330	rs7224129	38075426	0.757128	rs12942330	A	G	0.0231261	rs2872516	64	GSDMB	0	upstream	7.818	1f	2	4	0	1	0	-3.23921	0.909701	-0.0946393	0.0292168	7.875	1.10606	0.1008	0.0128	A	A	-3.23921	7.875	No
62	17	37939839	rs12942330	rs7359623	38049589	0.796969	rs12942330	C	T	0.0129294	rs2941519	64	GSDMB	11258	intergenic	1.432	6	5	15	0	1	0	3.30242	1.10171	0.0968635	0.0293311	-9.81452	0.885414	-0.1217	0.0124	T	T	-3.30242	9.81452	No
62	17	37939839	rs12942330	rs8067378	38051348	0.831872	rs12942330	A	G	0.00438358	rs2941519	64	GSDMB	9499	intergenic	2.397	1f	5	15	0	1	0	3.67344	1.11324	0.107275	0.0292028	9.73387	1.12829	0.1207	0.0124	G	A	-3.67344	9.73387	No
62	17	37939839	rs12942330	rs8069176	38057197	0.901373	rs12942330	A	G	0.00642969	rs2872516	64	GSDMB	3650	intergenic	6.283	6	5	15	0	1	0	3.62065	1.11179	0.105971	0.0292686	-10.6129	0.876692	-0.1316	0.0124	A	A	3.62065	-10.6129	No
62	17	37939839	rs12942330	rs8074437	38076137	0.751217	rs12942330	G	T	0.0289034	rs2872516	64	GSDMB	29	intergenic	1.737	6	4	4	0	1	0	-3.15145	0.911911	-0.0922129	0.0292605	-7.92188	0.903572	-0.1014	0.0128	G	T	-3.15145	7.92188	No
62	17	37939839	rs12942330	rs8076131	38080912	0.805568	rs12942330	G	A	0.0282059	rs2872516	64	ORMDL3	0	intronic	1.376	1d	2	7	0	1	0	-3.14876	0.911312	-0.09287	0.0294941	9.3876	1.12874	0.1211	0.0129	A	A	3.14876	-9.3876	No
62	17	38103242	rs62068171	rs8080734	38103285	0.972847	rs12942330	G	A	0.0147251	rs12603481	64	LRRC3C	2284	intergenic	1.306	5	5	15	0	1	0	-3.5737	0.900813	-0.104458	0.0292295	6.96	1.0909	0.087	0.0125	A	A	3.5737	-6.96	No
62	17	37939839	rs12942330	rs869402	38068043	0.743811	rs12942330	C	T	0.0320704	rs2872516	64	GSDMB	0	intronic	10.43	6	4	5	0	1	0	-3.0818	0.913789	-0.0901556	0.0292542	-7.552	0.909919	-0.0944	0.0125	C	T	-3.0818	7.552	No
62	17	37939839	rs12942330	rs883770	38063381	0.787252	rs12942330	C	T	0.0145954	rs2941519	64	GSDMB	0	intronic	5.06	7	4	5	0	1	0	3.31565	1.10175	0.0968998	0.029225	-9.752	0.885237	-0.1219	0.0125	T	T	-3.31565	9.752	No
62	17	37939839	rs12942330	rs907091	37921742	0.83853	rs12942330	T	C	0.00461497	rs2941519	64	IKZF3	0	UTR3	0.22	1f	4	14	0	1	0	-3.48817	0.901109	-0.104129	0.0298521	9.52419	1.12536	0.1181	0.0124	T	T	-3.48817	9.52419	No
62	17	37939839	rs12942330	rs907092	37922259	0.954259	rs12942330	A	G	0.00195632	rs2872516	64	IKZF3	0	exonic	19.78	1f	4	13	1	1	0	3.65121	1.11558	0.109374	0.0299557	-10.8548	0.874065	-0.1346	0.0124	A	A	3.65121	-10.8548	No
62	17	37939839	rs12942330	rs921649	38069274	0.743811	rs12942330	T	C	0.036254	rs2872516	64	GSDMB	0	intronic	1.958	NA	4	5	0	1	0	-3.0406	0.914923	-0.0889154	0.0292427	7.62097	1.09911	0.0945	0.0124	T	T	-3.0406	7.62097	No
62	17	37939839	rs12942330	rs921650	38069076	0.743811	rs12942330	A	G	0.0355853	rs2872516	64	GSDMB	0	intronic	4.158	NA	4	5	0	1	0	-3.04678	0.91475	-0.0891045	0.0292455	7.58871	1.09867	0.0941	0.0124	A	A	-3.04678	7.58871	No
62	17	37939839	rs12942330	rs9303277	37976469	0.866605	rs12942330	C	T	0.00454723	rs2941519	64	IKZF3	0	intronic	3.614	1f	5	15	0	1	0	3.65945	1.11292	0.106987	0.0292359	-9.49194	0.888963	-0.1177	0.0124	T	T	-3.65945	9.49194	No
62	17	37939839	rs12942330	rs9303281	38074046	0.757128	rs12942330	A	G	0.0210108	rs2872516	64	GSDMB	0	intronic	2.584	6	1	5	0	1	0	-3.27695	0.908687	-0.0957546	0.0292206	7.57812	1.10186	0.097	0.0128	A	A	-3.27695	7.57812	No
62	17	37939839	rs12942330	rs9747973	37905107	0.810078	rs12942330	T	C	0.00764762	rs2941519	64	GRB7	1562	intergenic	0.29	5	4	5	0	1	0	-3.25905	0.906798	-0.0978356	0.0300197	9.48	1.12581	0.1185	0.0125	T	T	-3.25905	9.48	No
62	17	37939839	rs12942330	rs9901146	38043343	0.811832	rs12942330	G	A	0.0101769	rs2941519	64	ZPBP2	9193	intergenic	0.771	6	13	14	0	1	0	3.39472	1.10424	0.0991573	0.0292093	-9.95161	0.88391	-0.1234	0.0124	A	A	-3.39472	9.95161	No
62	17	37939839	rs12942330	rs9903250	38031030	0.811832	rs12942330	G	A	0.0100466	rs2941519	64	ZPBP2	0	intronic	0.056	7	9	14	0	1	0	3.39195	1.10415	0.0990758	0.0292091	-10.0161	0.883203	-0.1242	0.0124	A	A	-3.39195	10.0161	No
62	17	37939839	rs12942330	rs9904624	38036586	0.919511	rs12942330	G	A	0.00359106	rs2872516	64	ZPBP2	2436	intergenic	7.674	7	13	14	0	1	0	3.73479	1.11529	0.109114	0.0292157	11.2419	1.14958	0.1394	0.0124	G	A	3.73479	-11.2419	No
62	17	37939839	rs12942330	rs9905959	38031138	0.919511	rs12942330	G	A	0.00375724	rs2872516	64	ZPBP2	0	intronic	2.533	7	9	14	0	1	0	3.72688	1.115	0.108854	0.0292079	11.056	1.14821	0.1382	0.0125	G	A	3.72688	-11.056	No
62	17	37939839	rs12942330	rs9906951	38048244	0.811832	rs12942330	T	C	0.0106631	rs2941519	64	GSDMB	12603	intergenic	0.172	7	5	14	0	1	0	3.38105	1.10381	0.0987678	0.0292122	9.62903	1.12682	0.1194	0.0124	C	T	-3.38105	9.62903	No
62	17	37939839	rs12942330	rs9907088	38035116	0.919511	rs12942330	A	G	0.0037002	rs2872516	64	ZPBP2	966	downstream	4.829	6	13	14	0	1	0	3.72866	1.11508	0.108926	0.0292132	-11.2258	0.870054	-0.1392	0.0124	A	A	3.72866	-11.2258	No
62	17	37939839	rs12942330	rs9909593	37970149	0.996077	rs12942330	G	A	0.00151191	rs2872516	64	IKZF3	0	intronic	16.74	1f	2	15	1	1	0	3.922	1.12204	0.115148	0.0293596	10.8629	1.14419	0.1347	0.0124	G	A	3.922	-10.8629	No
62	17	37939839	rs12942330	rs9910826	38035648	0.919511	rs12942330	G	A	0.0035962	rs2872516	64	ZPBP2	1498	intergenic	3.151	6	13	14	0	1	0	3.73444	1.11528	0.109105	0.029216	11.072	1.14843	0.1384	0.0125	G	A	3.73444	-11.072	No
63	18	12770851	rs9960807	rs10460003	12747012	0.613514	rs9960807	T	C	0.000617258	rs9960807	65	RP11-973H7.5:RP11-973H7.4	00:00:00	ncRNA_intronic	0.024	5	4	15	0	1	1	4.37116	1.22197	0.200464	0.0458607	-5.86634	0.888252	-0.1185	0.0202	T	T	4.37116	-5.86634	No
63	18	12777325	rs7237497	rs11663253	12789556	0.960645	rs9960807	G	A	0.000130395	rs2542147	65	PTPN2	0	intronic	2.704	7	4	5	0	1	1	4.97389	1.20928	0.190025	0.0382045	7.95122	1.13928	0.1304	0.0164	G	A	4.97389	-7.95122	No
63	18	12787247	rs2542157	rs11663472	12810471	0.751341	rs2847273	A	G	0.0050089	rs2847273	65	PTPN2	0	intronic	7.618	7	4	5	0	1	0	-4.56326	0.870794	-0.13835	0.0303182	4.08527	1.05411	0.0527	0.0129	A	A	-4.56326	4.08527	No
63	18	12770851	rs9960807	rs11874945	12754775	0.70536	rs9960807	C	T	1.86552e-05	rs9960807	65	RP11-973H7.5	4707	intergenic	2.097	4	5	15	0	0	1	5.00931	1.25254	0.225173	0.044951	6.48705	1.13338	0.1252	0.0193	C	T	5.00931	-6.48705	No
63	18	12855440	rs484020	rs11875687	12843137	0.969675	rs9960807	C	T	2.88838e-05	rs34153303	65	PTPN2	0	intronic	3.533	3a	4	5	0	1	0	5.33304	1.23232	0.208899	0.0391706	7.40476	1.13247	0.1244	0.0168	C	T	5.33304	-7.40476	No
63	18	12787247	rs2542157	rs11876290	12777607	0.787447	rs2847273	A	G	0.00213164	rs2847262	65	RP11-973H7.1	1684	intergenic	0.909	5	1	15	0	1	1	-4.50862	0.871345	-0.137717	0.0305453	4.33077	1.05792	0.0563	0.013	A	A	-4.50862	4.33077	No
63	18	12805388	rs12967678	rs12955302	12864762	0.738236	rs9960807	G	A	0.00116674	rs34153303	65	PTPN2	0	intronic	1.018	6	5	15	0	1	0	4.48762	1.21866	0.197752	0.0440661	7.82353	1.15754	0.1463	0.0187	G	A	4.48762	-7.82353	No
63	18	12787247	rs2542157	rs12957037	12829065	0.78416	rs2847273	G	T	0.000285435	rs2847262	65	PTPN2	0	intronic	2.906	7	4	5	0	1	0	-4.84765	0.86836	-0.141149	0.029117	-5.76613	0.930996	-0.0715	0.0124	G	T	-4.84765	5.76613	No
63	18	12889217	rs2222138	rs12959799	12900695	0.751284	rs2847273	G	T	0.0224492	rs12961799	65	PTPN2	0	intronic	2.198	6	13	14	0	1	1	-3.8415	0.882816	-0.124638	0.0324453	-4.16547	0.943744	-0.0579	0.0139	G	T	-3.8415	4.16547	No
63	18	12889217	rs2222138	rs12959991	12914516	0.733939	rs2847273	T	G	0.0218329	rs12961799	65	PTPN2	0	intronic	4.245	6	5	15	0	1	1	-3.79589	0.883196	-0.124208	0.0327217	4.06383	1.05897	0.0573	0.0141	T	T	-3.79589	4.06383	No
63	18	12770851	rs9960807	rs12960892	12756594	0.70536	rs9960807	C	A	1.83811e-05	rs9960807	65	Y_RNA	4121	intergenic	9.097	5	4	15	0	0	1	5.01527	1.25279	0.225373	0.0449374	6.53368	1.1344	0.1261	0.0193	C	A	5.01527	-6.53368	No
63	18	12889217	rs2222138	rs12961799	12904399	0.736953	rs2847273	C	T	0.0271036	rs12961799	65	PTPN2	0	intronic	7.949	4	1	14	0	1	1	-3.80786	0.883949	-0.123356	0.0323951	-4.09286	0.944311	-0.0573	0.014	C	T	-3.80786	4.09286	No
63	18	12805388	rs12967678	rs12963474	12878582	0.738236	rs9960807	A	C	0.00113039	rs34153303	65	PTPN2	0	intronic	0.296	7	5	5	0	1	0	4.44683	1.21746	0.196767	0.0442488	-7.6738	0.866321	-0.1435	0.0187	A	A	4.44683	-7.6738	No
63	18	12805388	rs12967678	rs12964314	12871972	0.738236	rs9960807	G	A	0.00123917	rs34153303	65	PTPN2	0	intronic	0.783	7	5	15	0	1	0	4.44757	1.21679	0.196216	0.0441176	7.84043	1.15882	0.1474	0.0188	G	A	4.44757	-7.84043	No
63	18	12770851	rs9960807	rs12966224	12766197	0.70536	rs9960807	G	A	2.15248e-05	rs9960807	65	Y_RNA	5379	intergenic	6.712	6	5	15	0	1	1	4.95281	1.25019	0.223296	0.0450846	6.82383	1.14077	0.1317	0.0193	G	A	4.95281	-6.82383	No
63	18	12805388	rs12967678	rs12967678	12805388	1	rs9960807	A	G	5.11116e-05	rs34153303	65	PTPN2	0	intronic	0.128	7	4	5	0	1	0	5.08897	1.25193	0.224686	0.0441516	-8.20942	0.854875	-0.1568	0.0191	A	A	5.08897	-8.20942	No
63	18	12805388	rs12967678	rs12968719	12879466	0.738236	rs9960807	A	G	0.00122665	rs34153303	65	PTPN2	0	intronic	0.317	2b	2	5	0	1	0	4.42585	1.21647	0.195953	0.0442747	-7.87234	0.862431	-0.148	0.0188	A	A	4.42585	-7.87234	No
63	18	12805388	rs12967678	rs12969241	12842480	0.729911	rs9960807	T	G	0.00118745	rs34153303	65	PTPN2	0	intronic	3.63	5	4	5	0	1	0	4.56275	1.22019	0.199007	0.0436155	-7.87766	0.862345	-0.1481	0.0188	T	T	4.56275	-7.87766	No
63	18	12856908	rs2847273	rs12971201	12830538	0.995887	rs2847273	A	G	4.10682e-05	rs2847273	65	PTPN2	0	intronic	1.916	5	4	5	0	1	0	-5.42939	0.851853	-0.160341	0.0295321	5.57937	1.07283	0.0703	0.0126	A	A	-5.42939	5.57937	No
63	18	12768846	rs9948472	rs16939788	12744692	0.682782	rs9960807	T	C	0.0281648	rs9948472	65	RP11-973H7.5:RP11-973H7.4	00:00:00	ncRNA_intronic	9.64	5	5	15	0	1	1	3.08946	1.1125	0.10661	0.0345076	-4.55034	0.934447	-0.0678	0.0149	T	T	3.08946	-4.55034	No
63	18	12855440	rs484020	rs16939895	12821903	0.977292	rs9960807	A	G	2.23959e-05	rs34153303	65	PTPN2	0	intronic	1.014	7	2	5	0	1	0	5.33459	1.23092	0.207762	0.0389462	-7.45783	0.883557	-0.1238	0.0166	A	A	5.33459	-7.45783	No
63	18	12777325	rs7237497	rs1893217	12809340	0.960312	rs9960807	G	A	0.000212907	rs2542147	65	PTPN2	0	intronic	10.41	NA	1	4	0	1	0	4.92043	1.20569	0.187052	0.0380154	7.9878	1.13997	0.131	0.0164	G	A	4.92043	-7.9878	No
63	18	12777325	rs7237497	rs2014857	12774326	0.984144	rs9960807	C	T	0.000133256	rs2542147	65	RP11-973H7.1	323	downstream	0.101	6	1	15	0	1	1	-4.88558	0.828293	-0.188388	0.0385601	7.91018	1.14122	0.1321	0.0167	T	T	4.88558	-7.91018	No
63	18	12889217	rs2222138	rs2222138	12889217	1	rs2847273	T	G	0.000894646	rs12961799	65	PTPN2	0	intronic	3.62	NA	5	15	0	1	1	-4.77262	0.858363	-0.152728	0.0320009	4.56618	1.06407	0.0621	0.0136	T	T	-4.77262	4.56618	No
63	18	12892169	rs2276378	rs2276378	12892169	1	rs2847273	C	T	0.0327796	rs62095761	65	PTPN2	0	intronic	14.03	7	5	15	1	1	1	3.10895	1.10717	0.101807	0.0327465	3.42029	1.04833	0.0472	0.0138	C	T	3.10895	-3.42029	No
63	18	12856908	rs2847273	rs2292759	12884343	0.991859	rs2847273	A	G	7.98375e-05	rs2847273	65	PTPN2	0	intronic	11.37	NA	1	1	0	1	1	5.24707	1.17205	0.158754	0.0302558	5.19697	1.07101	0.0686	0.0132	G	A	-5.24707	5.19697	No
63	18	12777325	rs7237497	rs2542147	12775851	0.984144	rs9960807	G	T	0.000124017	rs2542147	65	RP11-973H7.1	0	ncRNA_exonic	0.158	5	1	15	0	1	1	-4.91773	0.827435	-0.189425	0.0385187	8.05455	1.14214	0.1329	0.0165	T	T	4.91773	-8.05455	No
63	18	12777325	rs7237497	rs2542149	12779018	0.992023	rs9960807	G	A	0.000110657	rs2542147	65	RP11-973H7.1	3095	intergenic	7.495	4	5	15	0	1	1	-4.98184	0.825821	-0.191377	0.038415	8.09091	1.14282	0.1335	0.0165	A	A	4.98184	-8.09091	No
63	18	12777325	rs7237497	rs2542151	12779947	0.992023	rs9960807	G	T	0.000109682	rs2542147	65	RP11-973H7.1	4024	intergenic	4.947	5	5	15	0	1	1	-4.99219	0.825598	-0.191647	0.0383894	8.01818	1.14145	0.1323	0.0165	T	T	4.99219	-8.01818	No
63	18	12787247	rs2542157	rs2542152	12782761	0.996298	rs2847273	C	T	0.00176249	rs2847262	65	PTPN2	2715	intergenic	2.175	5	4	15	0	1	1	-4.21762	0.882909	-0.124533	0.0295269	-4.38889	0.946201	-0.0553	0.0126	C	T	-4.21762	4.38889	No
63	18	12787247	rs2542157	rs2542157	12787247	1	rs2847273	G	T	0.0017517	rs2847262	65	PTPN2	0	intronic	5.976	5	4	15	0	1	1	-4.17081	0.884147	-0.123132	0.0295223	-4.39683	0.946107	-0.0554	0.0126	G	T	-4.17081	4.39683	No
63	18	12856908	rs2847273	rs2542162	12820900	0.987744	rs2847273	T	C	4.24455e-05	rs2847273	65	PTPN2	0	intronic	1.683	7	2	5	0	1	0	-5.40734	0.852319	-0.159794	0.0295514	5.55118	1.07304	0.0705	0.0127	T	T	-5.40734	5.55118	No
63	18	12787247	rs2542157	rs2847257	12776050	0.78447	rs2847273	A	G	0.00194233	rs2847262	65	RP11-973H7.1	127	upstream	0.559	NA	1	15	0	1	1	-4.503	0.871098	-0.138001	0.0306464	4.34351	1.05855	0.0569	0.0131	A	A	-4.503	4.34351	No
63	18	12787247	rs2542157	rs2847258	12775963	0.888051	rs2847273	T	C	0.000264809	rs2847262	65	RP11-973H7.1	40	upstream	0.485	NA	1	15	0	1	1	-4.65587	0.871055	-0.13805	0.0296508	5.02362	1.06588	0.0638	0.0127	T	T	-4.65587	5.02362	No
63	18	12797694	rs2847297	rs2847259	12775821	0.843303	rs2847273	A	C	0.0267821	rs2847259	65	RP11-973H7.1	0	ncRNA_exonic	0.251	NA	1	15	0	1	1	-3.39332	0.898766	-0.106733	0.0314537	-5.02222	0.934447	-0.0678	0.0135	C	A	3.39332	-5.02222	No
63	18	12777325	rs7237497	rs2847260	12775591	0.984144	rs9960807	C	T	0.000125355	rs2542147	65	RP11-973H7.1	0	ncRNA_exonic	0.279	NA	1	15	0	1	1	-4.90891	0.827649	-0.189166	0.0385353	8.02424	1.14156	0.1324	0.0165	T	T	4.90891	-8.02424	No
63	18	12787247	rs2542157	rs2847262	12775295	0.985305	rs2847273	G	T	0.00181041	rs2847262	65	RP11-973H7.1	0	ncRNA_exonic	0.725	NA	1	15	0	1	1	-4.08665	0.885159	-0.121988	0.0298504	-4.52308	0.942895	-0.0588	0.013	G	T	-4.08665	4.52308	No
63	18	12787247	rs2542157	rs2847265	12773553	0.940711	rs2847273	G	A	0.00280178	rs2847262	65	RP11-973H7.1	1096	intergenic	3.123	NA	1	15	0	1	1	-3.96566	0.887621	-0.11921	0.0300607	-4.24031	0.946769	-0.0547	0.0129	G	A	-3.96566	4.24031	No
63	18	12773338	rs2847266	rs2847266	12773338	1	rs9960807	C	T	3.09174e-05	rs2847266	65	RP11-973H7.1	1311	intergenic	0.076	NA	3	15	0	1	1	-4.8996	0.849501	-0.163106	0.0332897	7.65753	1.11829	0.1118	0.0146	T	T	4.8996	-7.65753	No
63	18	12856908	rs2847273	rs2847273	12856908	1	rs2847273	C	A	3.39774e-05	rs2847273	65	PTPN2	0	intronic	4.327	NA	4	5	0	1	0	-5.35059	0.852241	-0.159886	0.0298819	-5.41732	0.933513	-0.0688	0.0127	C	A	-5.35059	5.41732	No
63	18	12777325	rs7237497	rs2847274	12777603	0.992023	rs9960807	T	C	0.000132866	rs2542147	65	RP11-973H7.1	1680	intergenic	5.969	5	1	15	0	1	1	-4.92338	0.827603	-0.189222	0.0384333	-7.96341	0.877569	-0.1306	0.0164	C	T	4.92338	-7.96341	No
63	18	12787247	rs2542157	rs2847276	12777948	0.787447	rs2847273	C	A	0.00195157	rs2847262	65	RP11-973H7.1	2025	intergenic	0.647	5	1	15	0	1	1	-4.56383	0.869996	-0.139267	0.0305153	-4.35385	0.944972	-0.0566	0.013	C	A	-4.56383	4.35385	No
63	18	12787247	rs2542157	rs2847277	12778032	0.787447	rs2847273	T	G	0.00163004	rs2847262	65	RP11-973H7.1	2109	intergenic	0.354	5	1	15	0	1	1	-4.56344	0.870021	-0.139238	0.0305116	4.40769	1.05897	0.0573	0.013	T	T	-4.56344	4.40769	No
63	18	12777325	rs7237497	rs2847278	12778715	0.992023	rs9960807	C	T	0.000110869	rs2542147	65	RP11-973H7.1	2792	intergenic	0.009	6	5	15	0	1	1	-4.97835	0.825893	-0.19129	0.0384244	8.06667	1.14236	0.1331	0.0165	T	T	4.97835	-8.06667	No
63	18	12777325	rs7237497	rs2847280	12779342	0.992023	rs9960807	A	G	0.000110781	rs2542147	65	RP11-973H7.1	3419	intergenic	0.595	5	5	15	0	1	1	-4.98542	0.825755	-0.191457	0.0384034	-8.09091	0.875027	-0.1335	0.0165	G	A	4.98542	-8.09091	No
63	18	12856908	rs2847273	rs2847281	12821593	0.991802	rs2847273	G	A	4.12172e-05	rs2847273	65	PTPN2	0	intronic	9.561	4	2	5	0	1	0	-5.42071	0.852059	-0.1601	0.0295348	-5.51181	0.932394	-0.07	0.0127	G	A	-5.42071	5.51181	No
63	18	12787247	rs2542157	rs2847286	12817815	0.75725	rs2847273	G	A	0.00196189	rs2847273	65	PTPN2	0	intronic	4.54	NA	4	5	0	1	0	-4.56463	0.870953	-0.138167	0.0302691	-4.33846	0.945161	-0.0564	0.013	G	A	-4.56463	4.33846	No
63	18	12787247	rs2542157	rs2847291	12808713	0.751341	rs2847273	A	G	0.00247959	rs2847273	65	PTPN2	0	intronic	1.584	NA	4	5	0	1	0	-4.55529	0.870964	-0.138155	0.0303284	4.30233	1.05707	0.0555	0.0129	A	A	-4.55529	4.30233	No
63	18	12787247	rs2542157	rs2847292	12781243	0.787447	rs2847273	T	G	0.00187968	rs2847262	65	PTPN2	4233	intergenic	3.064	6	5	15	0	1	1	-4.58348	0.869791	-0.139502	0.0304359	4.37984	1.05813	0.0565	0.0129	T	T	-4.58348	4.37984	No
63	18	12797694	rs2847297	rs2847297	12797694	1	rs2847273	G	A	0.00260893	rs2847259	65	PTPN2	0	intronic	3.024	7	4	5	0	1	1	4.09045	1.13226	0.124216	0.0303672	5.3	1.07133	0.0689	0.013	G	A	4.09045	-5.3	No
63	18	12856908	rs2847273	rs2852151	12841176	0.995887	rs2847273	A	G	3.57639e-05	rs2847273	65	PTPN2	0	intronic	2.245	2b	2	5	0	1	0	-5.42781	0.851485	-0.160773	0.0296203	5.44882	1.07165	0.0692	0.0127	A	A	-5.42781	5.44882	No
63	18	12770851	rs9960807	rs34141130	12752446	0.721349	rs9960807	A	G	1.67481e-05	rs9960807	65	RP11-973H7.5	2378	intergenic	2.941	6	5	15	0	1	1	5.03994	1.25393	0.226283	0.0448979	-6.38144	0.883557	-0.1238	0.0194	A	A	5.03994	-6.38144	No
63	18	12805388	rs12967678	rs34153303	12855864	0.738236	rs9960807	A	G	0.00127471	rs34153303	65	PTPN2	0	intronic	0.265	5	4	5	0	1	0	4.50859	1.21855	0.197662	0.0438411	-7.83511	0.863035	-0.1473	0.0188	A	A	4.50859	-7.83511	No
63	18	12784686	rs34452117	rs34452117	12784686	1	rs34452117	T	C	0.0353459	rs35580406	65	PTPN2	790	downstream	5.582	7	4	15	0	1	1	3.10515	1.21063	0.191141	0.0615561	-6.41367	0.836691	-0.1783	0.0278	T	T	3.10515	-6.41367	No
63	18	12770851	rs9960807	rs34465486	12753548	0.727957	rs9960807	T	C	1.53131e-05	rs9960807	65	RP11-973H7.5	3480	intergenic	3.489	6	5	15	0	1	1	5.05433	1.25428	0.226562	0.0448253	-6.41969	0.883468	-0.1239	0.0193	T	T	5.05433	-6.41969	No
63	18	12805388	rs12967678	rs34799913	12863840	0.738236	rs9960807	G	T	0.00117882	rs34153303	65	PTPN2	0	intronic	1.366	2b	5	15	0	1	0	4.48821	1.21858	0.197686	0.0440457	7.81818	1.15743	0.1462	0.0187	G	T	4.48821	-7.81818	No
63	18	12855440	rs484020	rs34846641	12875975	0.962173	rs9960807	G	A	1.38091e-05	rs34153303	65	PTPN2	0	intronic	3.877	5	4	15	0	1	0	5.35259	1.23596	0.211848	0.0395786	6.88095	1.12255	0.1156	0.0168	G	A	5.35259	-6.88095	No
63	18	12777325	rs7237497	rs34920518	12783086	0.984144	rs9960807	G	A	0.000109541	rs2542147	65	PTPN2	2390	intergenic	0.838	5	4	15	0	1	1	5.01131	1.2116	0.191942	0.0383017	7.90244	1.13837	0.1296	0.0164	G	A	5.01131	-7.90244	No
63	18	12805388	rs12967678	rs35320197	12842681	0.729911	rs9960807	A	C	0.00118719	rs34153303	65	PTPN2	0	intronic	3.481	5	4	5	0	1	0	4.56275	1.22019	0.199007	0.0436155	-7.91444	0.862431	-0.148	0.0187	A	A	4.56275	-7.91444	No
63	18	12805388	rs12967678	rs35923716	12885577	0.738236	rs9960807	G	A	0.00171508	rs34153303	65	PTPN2	0	intronic	4.392	4	1	15	0	1	1	4.31937	1.21141	0.191785	0.0444011	7.89362	1.15998	0.1484	0.0188	G	A	4.31937	-7.89362	No
63	18	12805388	rs12967678	rs35954636	12886441	0.738236	rs9960807	G	T	0.0016998	rs34153303	65	PTPN2	0	intronic	4.497	5	5	15	0	1	1	4.31009	1.21123	0.191636	0.0444623	7.91005	1.16125	0.1495	0.0189	G	T	4.31009	-7.91005	No
63	18	12889217	rs2222138	rs4616352	12898134	0.749237	rs2847273	A	G	0.0104999	rs12961799	65	PTPN2	0	intronic	1.181	NA	5	15	0	1	1	-4.09387	0.875712	-0.132718	0.0324187	4.30216	1.06162	0.0598	0.0139	A	A	-4.09387	4.30216	No
63	18	12787247	rs2542157	rs478582	12835976	0.78416	rs2847273	C	T	0.000277648	rs2847262	65	PTPN2	0	intronic	1.931	7	4	5	0	1	0	-4.85009	0.868262	-0.141262	0.0291256	-5.728	0.930903	-0.0716	0.0125	C	T	-4.85009	5.728	No
63	18	12855440	rs484020	rs482160	12855646	1	rs9960807	A	G	1.84899e-05	rs34153303	65	PTPN2	0	intronic	4.375	NA	4	5	0	1	0	-5.36729	0.811134	-0.209322	0.0389996	-7.34132	0.884617	-0.1226	0.0167	G	A	5.36729	-7.34132	No
63	18	12855440	rs484020	rs484020	12855440	1	rs9960807	G	A	9.12637e-06	rs34153303	65	PTPN2	0	intronic	1.635	NA	4	5	0	1	0	-5.50193	0.807111	-0.214294	0.0389489	7.2994	1.12964	0.1219	0.0167	A	A	5.50193	-7.2994	No
63	18	12855440	rs484020	rs487273	12853458	0.977281	rs9960807	T	G	2.63567e-05	rs34153303	65	PTPN2	0	intronic	5.779	6	4	5	0	1	0	-5.33689	0.810894	-0.209618	0.0392772	-7.33333	0.884087	-0.1232	0.0168	G	T	5.33689	-7.33333	No
63	18	12855440	rs484020	rs514000	12854072	1	rs9960807	C	T	1.06339e-05	rs34153303	65	PTPN2	0	intronic	2.922	7	4	5	0	1	0	-5.48002	0.807932	-0.213277	0.0389191	7.28144	1.1293	0.1216	0.0167	T	T	5.48002	-7.28144	No
63	18	12855440	rs484020	rs534911	12857335	1	rs9960807	G	A	1.01141e-05	rs34153303	65	PTPN2	0	intronic	2.152	NA	3	5	0	1	0	-5.46992	0.807915	-0.213298	0.0389948	7.23353	1.1284	0.1208	0.0167	A	A	5.46992	-7.23353	No
63	18	12855440	rs484020	rs547268	12823056	0.984795	rs9960807	G	T	2.20981e-05	rs34153303	65	PTPN2	0	intronic	0.621	NA	4	5	0	1	0	-5.34379	0.812227	-0.207975	0.0389191	7.55422	1.1336	0.1254	0.0166	T	T	5.34379	-7.55422	No
63	18	12857002	rs559406	rs559406	12857002	1	rs9960807	G	T	1.73203e-06	rs559406	65	PTPN2	0	intronic	10.4	NA	4	5	0	1	0	-6.07655	0.837879	-0.176882	0.0291089	6.29032	1.08112	0.078	0.0124	T	T	6.07655	-6.29032	No
63	18	12770851	rs9960807	rs57460226	12754119	0.727957	rs9960807	A	G	1.79214e-05	rs9960807	65	RP11-973H7.5	4051	intergenic	1.528	6	5	15	0	1	1	5.02055	1.25254	0.225173	0.0448504	-6.39378	0.88391	-0.1234	0.0193	A	A	5.02055	-6.39378	No
63	18	12855440	rs484020	rs579052	12858610	0.977281	rs9960807	T	C	1.49397e-05	rs34153303	65	PTPN2	0	intronic	5.051	NA	4	5	0	1	0	-5.422	0.80802	-0.213168	0.0393155	-7.19048	0.886211	-0.1208	0.0168	C	T	5.422	-7.19048	No
63	18	12787247	rs2542157	rs588447	12832842	0.78416	rs2847273	C	A	0.000287645	rs2847262	65	PTPN2	0	intronic	1.452	NA	4	5	0	1	0	-4.84749	0.868398	-0.141105	0.0291089	-5.736	0.93081	-0.0717	0.0125	C	A	-4.84749	5.736	No
63	18	12787247	rs2542157	rs592390	12822314	0.791533	rs2847273	C	T	0.000274097	rs2847262	65	PTPN2	0	intronic	19.32	NA	4	5	0	1	0	-4.85598	0.868129	-0.141415	0.0291218	-5.70161	0.931741	-0.0707	0.0124	C	T	-4.85598	5.70161	No
63	18	12777325	rs7237497	rs60474474	12792736	0.96867	rs9960807	T	C	0.000132255	rs2542147	65	PTPN2	0	UTR3	1.111	7	4	5	0	1	1	4.97613	1.20934	0.190075	0.0381973	-7.86585	0.878974	-0.129	0.0164	T	T	4.97613	-7.86585	No
63	18	12777325	rs7237497	rs60751993	12795420	0.96867	rs9960807	A	G	0.000139467	rs2542147	65	PTPN2	0	intronic	0.125	6	4	5	0	1	1	4.96836	1.20889	0.189703	0.0381821	-7.92073	0.878183	-0.1299	0.0164	A	A	4.96836	-7.92073	No
63	18	12855440	rs484020	rs612058	12850211	0.977281	rs9960807	T	C	2.33412e-05	rs34153303	65	PTPN2	0	intronic	0.458	7	4	5	0	1	0	-5.37121	0.810046	-0.210664	0.039221	-7.375	0.883468	-0.1239	0.0168	C	T	5.37121	-7.375	No
63	18	12770851	rs9960807	rs61277070	12754160	0.727957	rs9960807	G	T	1.76582e-05	rs9960807	65	RP11-973H7.5	4092	intergenic	1.617	6	5	15	0	1	1	5.02099	1.25259	0.225213	0.0448544	6.29897	1.12998	0.1222	0.0194	G	T	5.02099	-6.29897	No
63	18	12892169	rs2276378	rs62095761	12894288	0.990015	rs2847273	A	G	0.0412466	rs62095761	65	PTPN2	0	intronic	0.73	6	2	14	0	1	1	3.12476	1.10765	0.102241	0.0327195	-3.33094	0.954755	-0.0463	0.0139	A	A	3.12476	-3.33094	No
63	18	12870175	rs62099360	rs62097857	12857758	1	rs62099360	A	G	0.00933959	rs62097857	65	PTPN2	0	intronic	1.955	2b	2	5	0	0	0	3.66129	1.32947	0.28478	0.0777815	-3.8685	0.881174	-0.1265	0.0327	A	A	3.66129	-3.8685	No
63	18	12870175	rs62099360	rs62099360	12870175	1	rs62099360	C	A	0.0017785	rs62097857	65	PTPN2	0	intronic	1.767	7	5	15	0	0	0	3.64026	1.3278	0.283523	0.0778855	4.38576	1.15928	0.1478	0.0337	C	A	3.64026	-4.38576	No
63	18	12892169	rs2276378	rs62099364	12890273	0.861942	rs2847273	G	A	0.0410464	rs62095761	65	PTPN2	0	intronic	0.358	3a	5	15	0	1	1	3.271	1.11015	0.104495	0.0319459	3.30882	1.04603	0.045	0.0136	G	A	3.271	-3.30882	No
63	18	12855440	rs484020	rs657555	12847136	0.977281	rs9960807	C	T	2.53474e-05	rs34153303	65	PTPN2	0	intronic	0.544	7	4	5	0	1	0	-5.37266	0.810336	-0.210306	0.0391438	7.41317	1.13179	0.1238	0.0167	T	T	5.37266	-7.41317	No
63	18	12855440	rs484020	rs658158	12823402	0.984795	rs9960807	T	G	2.30285e-05	rs34153303	65	PTPN2	0	intronic	1.822	NA	4	5	0	1	0	-5.33747	0.81248	-0.207664	0.0389068	-7.48193	0.883203	-0.1242	0.0166	G	T	5.33747	-7.48193	No
63	18	12770851	rs9960807	rs71353224	12757482	0.721349	rs9960807	T	C	1.8111e-05	rs9960807	65	Y_RNA	3233	intergenic	6.738	6	4	15	0	1	1	5.01875	1.25287	0.225437	0.0449189	-6.40415	0.883733	-0.1236	0.0193	T	T	5.01875	-6.40415	No
63	18	12770851	rs9960807	rs71353225	12759183	0.70536	rs9960807	C	T	1.92928e-05	rs9960807	65	Y_RNA	1532	intergenic	12.57	6	4	15	1	0	1	5.00516	1.25226	0.22495	0.0449436	6.47938	1.13394	0.1257	0.0194	C	T	5.00516	-6.47938	No
63	18	12805388	rs12967678	rs71353227	12872424	0.738236	rs9960807	A	C	0.00123284	rs34153303	65	PTPN2	0	intronic	0.248	5	3	15	0	1	0	4.44676	1.21681	0.196233	0.0441294	-7.85027	0.863467	-0.1468	0.0187	A	A	4.44676	-7.85027	No
63	18	12770851	rs9960807	rs7226608	12745889	0.613514	rs9960807	T	C	0.000534324	rs9960807	65	RP11-973H7.5:RP11-973H7.4	00:00:00	ncRNA_intronic	0.767	5	2	15	0	1	1	4.39197	1.22319	0.201462	0.0458706	-5.70792	0.891099	-0.1153	0.0202	T	T	4.39197	-5.70792	No
63	18	12889217	rs2222138	rs7227662	12902980	0.635912	rs2847273	T	C	0.0423369	rs12961799	65	PTPN2	0	intronic	0.956	5	5	14	0	1	1	-3.52381	0.893973	-0.11208	0.0318064	4.15441	1.05813	0.0565	0.0136	T	T	-3.52381	4.15441	No
63	18	12770851	rs9960807	rs7229751	12751402	0.721349	rs9960807	T	C	1.36369e-05	rs9960807	65	RP11-973H7.5	1334	intergenic	1.262	3a	3	15	0	1	1	5.07374	1.25583	0.227797	0.0448972	-6.45078	0.882938	-0.1245	0.0193	T	T	5.07374	-6.45078	No
63	18	12770851	rs9960807	rs7231683	12760944	0.737494	rs9960807	A	G	2.02491e-05	rs9960807	65	Y_RNA	126	downstream	0.815	7	4	15	0	1	1	5.00045	1.25177	0.224559	0.0449077	-6.54404	0.88135	-0.1263	0.0193	A	A	5.00045	-6.54404	No
63	18	12855440	rs484020	rs7234029	12877060	0.962173	rs9960807	G	A	1.34278e-05	rs34153303	65	PTPN2	0	intronic	0.11	5	2	5	0	1	0	5.34917	1.23602	0.211897	0.039613	7.28743	1.12942	0.1217	0.0167	G	A	5.34917	-7.28743	No
63	18	12770851	rs9960807	rs7235964	12761249	0.721349	rs9960807	A	G	2.18718e-05	rs9960807	65	Y_RNA	431	downstream	1.512	5	4	15	0	1	1	4.98487	1.25095	0.223903	0.0449166	-6.37113	0.883733	-0.1236	0.0194	A	A	4.98487	-6.37113	No
63	18	12777325	rs7237497	rs7237497	12777325	1	rs9960807	T	C	9.52415e-05	rs2542147	65	RP11-973H7.1	1402	intergenic	3.001	5	1	15	0	1	1	-4.96855	0.824551	-0.192916	0.0388275	-7.96364	0.876867	-0.1314	0.0165	C	T	4.96855	-7.96364	No
63	18	12855440	rs484020	rs7241016	12880206	0.962173	rs9960807	G	A	1.31894e-05	rs34153303	65	PTPN2	0	intronic	0.116	2b	1	7	0	1	1	5.33474	1.23577	0.211694	0.0396822	7.36905	1.13179	0.1238	0.0168	G	A	5.33474	-7.36905	No
63	18	12770851	rs9960807	rs7243762	12757748	0.70536	rs9960807	A	G	1.98442e-05	rs9960807	65	Y_RNA	2967	intergenic	2.886	6	4	15	0	0	1	4.9982	1.25192	0.224678	0.0449519	-6.56995	0.88091	-0.1268	0.0193	A	A	4.9982	-6.56995	No
63	18	12770851	rs9960807	rs755390	12763706	0.721349	rs9960807	C	T	1.40949e-05	rs9960807	65	Y_RNA	2888	intergenic	6.611	NA	4	15	0	0	1	5.05774	1.25573	0.227717	0.0450235	6.5544	1.13485	0.1265	0.0193	C	T	5.05774	-6.5544	No
63	18	12551289	rs77991961	rs77991961	12551289	1	rs77991961	C	T	0.0439733	rs77991961	65	SPIRE1	0	intronic	5.654	5	5	15	0	1	0	-3.11695	0.796873	-0.22706	0.0728468	-3.28425	0.908555	-0.0959	0.0292	C	T	-3.11695	3.28425	No
63	18	12770851	rs9960807	rs80191532	12752868	0.70536	rs9960807	T	G	1.84333e-05	rs9960807	65	RP11-973H7.5	2800	intergenic	12.55	6	5	15	1	0	1	5.01659	1.25285	0.225421	0.0449351	-6.56995	0.88091	-0.1268	0.0193	T	T	5.01659	-6.56995	No
63	18	12805388	rs12967678	rs80262450	12818922	0.976303	rs9960807	A	G	0.000107418	rs34153303	65	PTPN2	0	intronic	0.148	6	4	5	0	1	0	4.93251	1.24271	0.217294	0.0440535	-8.32105	0.853764	-0.1581	0.019	A	A	4.93251	-8.32105	No
63	18	12855440	rs484020	rs8083786	12881361	0.962173	rs9960807	G	A	1.37757e-05	rs34153303	65	PTPN2	0	intronic	0.8	5	2	7	0	1	1	5.3221	1.2353	0.211314	0.039705	7.32143	1.13088	0.123	0.0168	G	A	5.3221	-7.32143	No
63	18	12787247	rs2542157	rs8087237	12834359	0.78416	rs2847273	A	C	0.000283589	rs2847262	65	PTPN2	0	intronic	7.146	7	4	5	0	1	0	-4.85189	0.868302	-0.141216	0.0291053	5.704	1.0739	0.0713	0.0125	A	A	-4.85189	5.704	No
63	18	12855440	rs484020	rs8091566	12826385	0.96255	rs9960807	G	A	2.50219e-05	rs34153303	65	PTPN2	0	intronic	0.309	6	4	5	0	1	0	-5.32594	0.813292	-0.206665	0.0388035	7.29518	1.12874	0.1211	0.0166	A	A	5.32594	-7.29518	No
63	18	12787247	rs2542157	rs888267	12773838	0.779127	rs2847273	A	G	0.00501152	rs2847262	65	RP11-973H7.1	811	downstream	0.129	4	1	15	0	1	1	-4.40048	0.873097	-0.135709	0.0308395	4.06767	1.05559	0.0541	0.0133	A	A	-4.40048	4.06767	No
63	18	12777325	rs7237497	rs888270	12774894	0.992023	rs9960807	A	G	0.000138444	rs2542147	65	RP11-973H7.1	0	ncRNA_exonic	0.081	5	1	15	0	1	1	4.88141	1.20703	0.188163	0.0385468	-7.90909	0.877656	-0.1305	0.0165	A	A	4.88141	-7.90909	No
63	18	12787247	rs2542157	rs888271	12774981	0.99261	rs2847273	G	A	0.00184016	rs2847262	65	RP11-973H7.1	0	ncRNA_exonic	0.833	5	1	15	0	1	1	-4.08573	0.885202	-0.121939	0.0298452	-4.49606	0.9445	-0.0571	0.0127	G	A	-4.08573	4.49606	No
63	18	12768846	rs9948472	rs9948472	12768846	1	rs9960807	G	A	0.00155591	rs9948472	65	RP11-973H7.1	5803	intergenic	2.916	4	3	15	0	1	1	3.79335	1.14217	0.13293	0.0350429	5	1.07627	0.0735	0.0147	G	A	3.79335	-5	No
63	18	12855440	rs484020	rs9959425	12868506	0.969785	rs9960807	C	T	1.41269e-05	rs34153303	65	PTPN2	0	intronic	0.06	5	5	15	0	1	0	5.38331	1.23694	0.212641	0.0395	7.24405	1.12942	0.1217	0.0168	C	T	5.38331	-7.24405	No
63	18	12770851	rs9960807	rs9960807	12770851	1	rs9960807	G	A	8.1685e-07	rs9960807	65	RP11-973H7.1	3798	intergenic	0.855	5	3	15	0	1	1	5.31383	1.25841	0.229849	0.0432549	6.87978	1.13417	0.1259	0.0183	G	A	5.31383	-6.87978	No
64	18	67533332	rs56249713	rs56249713	67533332	1	rs56249713	C	T	0.0177922	rs56249713	66	CD226	0	intronic	0.449	4	4	15	0	1	0	-3.48606	0.896183	-0.109611	0.0314426	-3.65185	0.951896	-0.0493	0.0135	C	T	-3.48606	3.65185	No
65	19	10567862	rs10416143	rs10416143	10567862	1	rs144309607	A	G	0.00637538	rs12983921	67	PDE4A	0	intronic	0.015	4	4	5	0	1	0	-3.64022	0.871541	-0.137492	0.0377703	6.03593	1.10606	0.1008	0.0167	A	A	-3.64022	6.03593	No
65	19	10567862	rs10416143	rs1051738	10577843	0.947424	rs144309607	A	C	0.0296429	rs12983921	67	PDE4A	0	exonic	1.054	5	4	4	0	1	0	-3.21311	0.886082	-0.120946	0.0376414	6.43293	1.11127	0.1055	0.0164	A	A	-3.21311	6.43293	No
65	19	10423338	rs8101473	rs11085730	10497976	0.648243	rs144309607	A	G	0.0113192	rs12983921	67	CDC37	3833	intergenic	0.257	5	5	5	0	1	1	-3.57564	0.877032	-0.131212	0.036696	6.98089	1.11583	0.1096	0.0157	A	A	-3.57564	6.98089	No
65	19	10512400	rs12982179	rs11085731	10516910	0.978098	rs12982179	C	T	0.0428436	rs35916055	67	CDC37	0	intronic	0.342	5	5	13	0	1	1	-3.02172	0.908773	-0.0956599	0.0316574	-5.74265	0.924872	-0.0781	0.0136	C	T	-3.02172	5.74265	No
65	19	10567862	rs10416143	rs11666164	10576270	0.940016	rs144309607	T	C	0.0323914	rs12983921	67	PDE4A	0	intronic	1.955	5	4	5	0	1	0	-3.16065	0.88774	-0.119076	0.0376747	6.46951	1.11193	0.1061	0.0164	T	T	-3.16065	6.46951	No
65	19	10423338	rs8101473	rs11669299	10496621	0.648243	rs144309607	T	C	0.0137226	rs12983921	67	CDC37	5188	intergenic	0.785	7	5	5	0	1	1	-3.5174	0.878831	-0.129163	0.0367211	7.05096	1.11706	0.1107	0.0157	T	T	-3.5174	7.05096	No
65	19	10567862	rs10416143	rs11670508	10585666	0.880573	rs144309607	T	C	0.0475698	rs12983921	67	PDE4A	5360	intergenic	1.775	5	5	15	0	1	0	-2.92083	0.894477	-0.111516	0.0381796	6.34132	1.11171	0.1059	0.0167	T	T	-2.92083	6.34132	No
65	19	10567862	rs10416143	rs11670704	10548881	0.962705	rs144309607	T	C	0.0123218	rs12983921	67	PDE4A	0	intronic	2.792	6	5	15	0	1	0	-3.48527	0.877869	-0.130258	0.0373738	6.475	1.10916	0.1036	0.016	T	T	-3.48527	6.475	No
65	19	10567862	rs10416143	rs11672021	10567854	1	rs144309607	A	G	0.00727577	rs12983921	67	PDE4A	0	intronic	0.058	4	4	5	0	1	0	-3.60469	0.872845	-0.135997	0.0377279	6.32927	1.10938	0.1038	0.0164	A	A	-3.60469	6.32927	No
65	19	10423338	rs8101473	rs11879191	10512911	0.653587	rs144309607	A	G	0.00850198	rs12983921	67	CDC37	0	intronic	4.712	1f	1	2	0	1	1	-3.69136	0.873531	-0.135212	0.0366292	6.74359	1.11093	0.1052	0.0156	A	A	-3.69136	6.74359	No
65	19	10512400	rs12982179	rs11880990	10502716	0.991061	rs12982179	T	G	0.0356416	rs35916055	67	CDC37	0	intronic	1.77	6	4	4	0	1	1	-3.0856	0.906584	-0.0980716	0.0317836	5.58088	1.07885	0.0759	0.0136	T	T	-3.0856	5.58088	No
65	19	10423338	rs8101473	rs12720270	10475760	0.720437	rs144309607	A	G	0.0325808	rs12983921	67	TYK2	0	intronic	3.729	NA	3	4	0	1	0	-3.33292	0.882593	-0.124891	0.037472	6.80247	1.1165	0.1102	0.0162	A	A	-3.33292	6.80247	No
65	19	10512400	rs12982179	rs12982179	10512400	1	rs12982179	A	G	0.029809	rs35916055	67	CDC37	0	intronic	0.465	1f	1	7	0	1	1	-3.17212	0.904465	-0.100412	0.0316544	5.53333	1.07756	0.0747	0.0135	A	A	-3.17212	5.53333	No
65	19	10567862	rs10416143	rs12983921	10547226	0.962705	rs144309607	T	C	0.012723	rs12983921	67	PDE4A	0	intronic	2.256	4	5	5	0	1	0	-3.49464	0.877821	-0.130313	0.0372893	6.3875	1.1076	0.1022	0.016	T	T	-3.49464	6.3875	No
65	19	10492274	rs144309607	rs144309607	10492274	1	rs144309607	T	C	7.2045e-06	rs144309607	67	TYK2	921	upstream	0.364	7	5	5	0	1	1	-4.97031	0.675925	-0.391673	0.0788026	6.83651	1.28518	0.2509	0.0367	T	T	-4.97031	6.83651	No
65	19	10512400	rs12982179	rs34681319	10517696	0.978098	rs12982179	A	G	0.0430291	rs35916055	67	CDC37	0	intronic	2.77	5	2	14	0	1	1	-3.01932	0.908832	-0.095595	0.0316611	5.57778	1.07821	0.0753	0.0135	A	A	-3.01932	5.57778	No
65	19	10423338	rs8101473	rs34953890	10526854	0.653587	rs144309607	A	C	0.00881429	rs12983921	67	CDC37	0	intronic	11.2	2b	1	2	0	1	0	-3.6611	0.874239	-0.134401	0.0367107	6.53846	1.10738	0.102	0.0156	A	A	-3.6611	6.53846	No
65	19	10567862	rs10416143	rs35084366	10580634	0.910667	rs144309607	T	C	0.043767	rs12983921	67	PDE4A	328	downstream	0.439	7	5	5	0	1	0	-3.00832	0.891586	-0.114753	0.0381454	6.2515	1.11004	0.1044	0.0167	T	T	-3.00832	6.2515	No
65	19	10423338	rs8101473	rs35164067	10525181	0.653587	rs144309607	A	G	0.0102402	rs12983921	67	CDC37	0	intronic	6.655	5	5	14	0	1	0	-3.61933	0.875582	-0.132866	0.0367102	6.64103	1.10916	0.1036	0.0156	A	A	-3.61933	6.64103	No
65	19	10567862	rs10416143	rs35452057	10573816	0.97027	rs144309607	A	G	0.0120099	rs12983921	67	PDE4A	0	intronic	1.763	7	4	5	0	1	0	-3.50561	0.877255	-0.130958	0.0373566	6.68712	1.11516	0.109	0.0163	A	A	-3.50561	6.68712	No
65	19	10512400	rs12982179	rs35615354	10523875	0.893661	rs12982179	A	G	0.037551	rs35916055	67	CDC37	0	intronic	6.307	6	5	14	0	1	0	-3.00792	0.910645	-0.0936021	0.0311186	5.12121	1.06994	0.0676	0.0132	A	A	-3.00792	5.12121	No
65	19	10512400	rs12982179	rs3760650	10515804	0.978098	rs12982179	C	T	0.0430778	rs35916055	67	CDC37	0	intronic	10.84	NA	1	2	0	1	1	-3.02179	0.908798	-0.0956324	0.0316476	-5.5037	0.928393	-0.0743	0.0135	C	T	-3.02179	5.5037	No
65	19	10423338	rs8101473	rs430092	10424951	0.992818	rs144309607	T	C	0.0464268	rs8101473	67	CTD-2369P2.10:FDX1L	00:00:00	intronic	3.733	7	4	5	0	1	0	3.18758	1.13346	0.125275	0.0393009	5.34706	1.09516	0.0909	0.017	C	T	-3.18758	5.34706	No
65	19	10596988	rs45524632	rs45524632	10596988	1	rs144309607	A	C	0.0323936	rs45524632	67	KEAP1	0	UTR3	0.886	3a	2	4	0	1	0	-3.59129	0.680492	-0.384939	0.107187	3.41352	1.18732	0.1717	0.0503	A	A	-3.59129	3.41352	No
65	19	10567862	rs10416143	rs58172634	10574325	0.947424	rs144309607	T	C	0.0328738	rs12983921	67	PDE4A	0	intronic	1.449	7	4	5	0	1	0	-3.16576	0.887812	-0.118995	0.0375882	6.4939	1.11238	0.1065	0.0164	T	T	-3.16576	6.4939	No
65	19	10567862	rs10416143	rs62130736	10570752	0.992515	rs144309607	T	C	0.00911141	rs12983921	67	PDE4A	0	intronic	1.727	7	5	5	0	1	0	-3.56694	0.875517	-0.132941	0.0372702	6.52795	1.11082	0.1051	0.0161	T	T	-3.56694	6.52795	No
65	19	10567862	rs10416143	rs7247481	10576311	0.874086	rs144309607	T	C	0.030911	rs12983921	67	PDE4A	0	intronic	0.686	5	4	5	0	1	0	-3.1269	0.889237	-0.117391	0.0375425	6.37267	1.10805	0.1026	0.0161	T	T	-3.1269	6.37267	No
65	19	10567862	rs10416143	rs7259385	10584590	0.902947	rs144309607	T	C	0.0416322	rs12983921	67	PDE4A	4284	intergenic	0.959	7	5	15	0	1	0	-2.98411	0.892131	-0.114142	0.03825	6.11515	1.10617	0.1009	0.0165	T	T	-2.98411	6.11515	No
65	19	10567862	rs10416143	rs7343087	10585233	0.860124	rs144309607	G	A	0.0456111	rs12983921	67	PDE4A	4927	intergenic	2.213	7	5	15	0	1	0	-2.89433	0.896004	-0.10981	0.0379398	-6.11585	0.904566	-0.1003	0.0164	G	A	-2.89433	6.11585	No
65	19	10567862	rs10416143	rs74179926	10574232	0.954895	rs144309607	A	G	0.0223854	rs12983921	67	PDE4A	0	intronic	0.763	7	4	5	0	1	0	-3.26028	0.884894	-0.122287	0.0375082	6.47205	1.10982	0.1042	0.0161	A	A	-3.26028	6.47205	No
65	19	10423338	rs8101473	rs8101195	10423815	1	rs144309607	G	A	0.0458011	rs8101473	67	CTD-2369P2.10:FDX1L	00:00:00	intronic	2.105	7	4	5	0	1	0	3.1878	1.1336	0.125398	0.039337	-5.11111	0.91631	-0.0874	0.0171	A	A	-3.1878	5.11111	No
65	19	10423338	rs8101473	rs8101473	10423338	1	rs144309607	C	T	0.0457379	rs8101473	67	CTD-2369P2.10:FDX1L	00:00:00	intronic	3.267	6	4	5	0	1	0	3.18362	1.13354	0.125345	0.039372	-4.86982	0.920996	-0.0823	0.0169	T	T	-3.18362	4.86982	No
65	19	10512400	rs12982179	rs8112449	10520064	0.893661	rs12982179	A	G	0.0376187	rs35916055	67	CDC37	0	intronic	0.518	6	2	14	0	1	0	-3.00708	0.910671	-0.0935736	0.0311178	5.21212	1.07122	0.0688	0.0132	A	A	-3.00708	5.21212	No
66	20	62316630	rs3787089	rs3787088	62316634	1	rs879471	T	G	0.0400317	rs3859579	68	RTEL1:RTEL1-TNFRSF6B	00:00:00	intronic	4.136	NA	4	5	0	1	0	3.27752	1.10829	0.102818	0.0313708	8.9854	1.131	0.1231	0.0137	G	T	-3.27752	8.9854	No
66	20	62316630	rs3787089	rs3787089	62316630	1	rs879471	C	T	0.0385	rs3859579	68	RTEL1:RTEL1-TNFRSF6B	00:00:00	intronic	0.721	NA	4	5	0	1	0	3.2904	1.10875	0.103233	0.0313741	-9.05109	0.88338	-0.124	0.0137	T	T	-3.2904	9.05109	No
66	20	62316630	rs3787089	rs41309367	62309554	0.970659	rs879471	C	T	0.0490384	rs3859579	68	RTEL1:RTEL1-TNFRSF6B	00:00:00	exonic	1.819	5	4	4	0	1	0	3.19397	1.10399	0.0989309	0.0309743	-8.76471	0.88763	-0.1192	0.0136	T	T	-3.19397	8.76471	No
66	20	62269942	rs879471	rs879471	62269942	1	rs879471	C	T	0.0272515	rs879471	68	STMN3	1118	intergenic	1.358	5	2	5	0	1	0	3.06336	1.09851	0.0939547	0.0306705	-6.73643	0.916769	-0.0869	0.0129	T	T	-3.06336	6.73643	No
67	22	21812167	rs5753607	rs34043275	21809133	0.990271	rs5753607	A	G	0.00287593	rs465500	69	HIC2	3380	intergenic	4.773	NA	4	15	0	1	0	3.50756	1.13058	0.122731	0.0349904	-4.55862	0.936037	-0.0661	0.0145	A	A	3.50756	-4.55862	No
67	22	21812167	rs5753607	rs3747086	21802961	0.9325	rs5753607	G	T	0.0044081	rs465500	69	HIC2	0	UTR3	1.722	4	4	5	0	1	0	3.17042	1.12284	0.115861	0.0365444	4.76351	1.07304	0.0705	0.0148	G	T	3.17042	-4.76351	No
67	22	21812167	rs5753607	rs455546	21809438	0.801097	rs5753607	G	T	0.00464406	rs465500	69	HIC2	3685	intergenic	2.139	7	4	15	0	1	0	-3.86055	0.885629	-0.121457	0.0314611	4.13433	1.05696	0.0554	0.0134	T	T	3.86055	-4.13433	No
67	22	21812167	rs5753607	rs460106	21806401	0.773473	rs5753607	T	C	0.00373166	rs465500	69	HIC2	648	downstream	0.491	1d	4	15	0	1	0	-3.85778	0.883956	-0.123348	0.0319738	-4.5037	0.941011	-0.0608	0.0135	C	T	3.85778	-4.5037	No
67	22	21812167	rs5753607	rs463426	21809185	0.804492	rs5753607	T	C	0.00557664	rs465500	69	HIC2	3432	intergenic	8.953	1f	4	15	0	1	0	-3.87431	0.88545	-0.121659	0.0314015	-4.02239	0.947527	-0.0539	0.0134	C	T	3.87431	-4.02239	No
67	22	21812167	rs5753607	rs465500	21798907	0.748361	rs5753607	A	G	0.007302	rs465500	69	HIC2	0	intronic	5.446	5	4	4	0	1	0	-3.37105	0.893589	-0.112509	0.0333752	-4.47445	0.940541	-0.0613	0.0137	G	A	3.37105	-4.47445	No
67	22	21812167	rs5753607	rs5753607	21812167	1	rs5753607	A	G	0.00277688	rs465500	69	HIC2	6414	intergenic	0.916	7	1	15	0	1	0	3.4416	1.12939	0.121678	0.035355	-4.85135	0.930717	-0.0718	0.0148	A	A	3.4416	-4.85135	No
68	22	35711098	rs138777	rs1053593	35660875	0.929289	rs138777	G	T	0.0352435	rs4510	70	HMGXB4	0	exonic	12.36	5	4	4	0	1	0	3.55216	1.11405	0.108002	0.0304046	-4.38462	0.944594	-0.057	0.013	T	T	-3.55216	4.38462	No
68	22	35711098	rs138777	rs1108268	35658022	0.933555	rs138777	G	A	0.0403177	rs4510	70	HMGXB4	0	intronic	17.19	6	4	5	1	1	0	3.47067	1.1118	0.10598	0.030536	-4.38462	0.944594	-0.057	0.013	A	A	-3.47067	4.38462	No
68	22	35711098	rs138777	rs11089738	35685074	0.928944	rs138777	A	G	0.0364872	rs4510	70	HMGXB4	0	intronic	0.115	7	4	4	0	1	0	3.52198	1.11318	0.107221	0.0304433	4	1.05338	0.052	0.013	G	A	-3.52198	4	No
68	22	35711098	rs138777	rs11089739	35685089	0.928944	rs138777	C	T	0.0392884	rs4510	70	HMGXB4	0	intronic	0.682	6	4	4	0	1	0	3.49411	1.11226	0.106394	0.0304495	-4.12308	0.947811	-0.0536	0.013	T	T	-3.49411	4.12308	No
68	22	35711098	rs138777	rs12485178	35667486	0.933555	rs138777	G	A	0.0365556	rs4510	70	HMGXB4	0	intronic	2.33	1f	4	4	0	1	0	3.53052	1.1134	0.107418	0.0304257	-4.33077	0.945256	-0.0563	0.013	A	A	-3.53052	4.33077	No
68	22	35711098	rs138777	rs138722	35693778	0.933555	rs138777	T	C	0.0406716	rs4510	70	RP3-510H16.3	1052	intergenic	6.129	NA	4	5	0	1	0	3.47628	1.11178	0.105962	0.0304815	4.3	1.05749	0.0559	0.013	C	T	-3.47628	4.3	No
68	22	35711098	rs138777	rs138726	35694295	0.933555	rs138777	A	G	0.0404497	rs4510	70	RP3-510H16.3	535	upstream	3.915	5	4	5	0	1	0	3.47731	1.11183	0.106007	0.0304854	4.47692	1.05993	0.0582	0.013	G	A	-3.47731	4.47692	No
68	22	35711098	rs138777	rs138727	35694893	0.933555	rs138777	C	A	0.0423734	rs4510	70	RP3-510H16.3	0	ncRNA_exonic	4.373	3a	2	5	0	1	0	3.45877	1.11125	0.105486	0.030498	-4.41538	0.944216	-0.0574	0.013	A	A	-3.45877	4.41538	No
68	22	35711098	rs138777	rs138736	35698415	0.933555	rs138777	G	A	0.0401413	rs4510	70	TOM1	0	intronic	0.255	6	1	5	0	1	0	3.46647	1.11176	0.105944	0.0305626	-4.31538	0.945445	-0.0561	0.013	A	A	-3.46647	4.31538	No
68	22	35711098	rs138777	rs138738	35698491	0.933555	rs138777	G	A	0.0289289	rs4510	70	TOM1	0	intronic	0.103	7	1	5	0	1	0	3.58535	1.11604	0.109787	0.0306209	-4.37692	0.944689	-0.0569	0.013	A	A	-3.58535	4.37692	No
68	22	35711098	rs138777	rs138741	35699663	0.933555	rs138777	G	A	0.0287568	rs4510	70	TOM1	0	intronic	0.739	NA	4	5	0	1	0	3.58383	1.11606	0.109805	0.0306389	-4.36923	0.944783	-0.0568	0.013	A	A	-3.58383	4.36923	No
68	22	35711098	rs138777	rs138742	35699759	0.933555	rs138777	G	A	0.0285304	rs4510	70	TOM1	0	intronic	0.21	NA	4	5	0	1	0	3.58141	1.11606	0.109805	0.0306596	-4.24615	0.946296	-0.0552	0.013	A	A	-3.58141	4.24615	No
68	22	35711098	rs138777	rs138743	35699765	0.933555	rs138777	G	A	0.0276328	rs4510	70	TOM1	0	intronic	0.31	NA	4	5	0	1	0	3.59186	1.11641	0.110118	0.0306577	-4.33077	0.945256	-0.0563	0.013	A	A	-3.59186	4.33077	No
68	22	35711098	rs138777	rs138744	35699883	0.933555	rs138777	C	T	0.0286345	rs4510	70	TOM1	0	intronic	5.195	6	4	5	0	1	0	3.58319	1.11608	0.109823	0.0306494	-4.37692	0.944689	-0.0569	0.013	T	T	-3.58319	4.37692	No
68	22	35711098	rs138777	rs138745	35700255	0.933555	rs138777	A	G	0.0285056	rs4510	70	TOM1	0	intronic	3.901	5	4	5	0	1	0	3.58361	1.11612	0.109858	0.0306558	4.34615	1.05813	0.0565	0.013	G	A	-3.58361	4.34615	No
68	22	35711098	rs138777	rs138746	35700467	0.933555	rs138777	G	A	0.0284864	rs4510	70	TOM1	0	intronic	0.155	6	4	5	0	0	0	3.58259	1.11611	0.109849	0.030662	-4.16923	0.947243	-0.0542	0.013	A	A	-3.58259	4.16923	No
68	22	35711098	rs138777	rs138749	35700763	0.933555	rs138777	A	G	0.0255168	rs4510	70	TOM1	0	intronic	2.321	6	4	5	0	1	0	3.60566	1.11699	0.110638	0.0306844	3.98462	1.05317	0.0518	0.013	G	A	-3.60566	3.98462	No
68	22	35711098	rs138777	rs138750	35700767	0.933555	rs138777	G	A	0.0254908	rs4510	70	TOM1	0	intronic	0.014	NA	4	5	0	1	0	3.60619	1.11701	0.110655	0.0306849	-4	0.949329	-0.052	0.013	A	A	-3.60619	4	No
68	22	35711098	rs138777	rs138752	35701223	0.933555	rs138777	G	A	0.0286109	rs4510	70	TOM1	0	intronic	1.099	NA	4	5	0	1	0	3.57879	1.11603	0.109778	0.0306745	-4.30769	0.945539	-0.056	0.013	A	A	-3.57879	4.30769	No
68	22	35711098	rs138777	rs138753	35701426	0.933555	rs138777	G	A	0.0295867	rs4510	70	TOM1	0	intronic	0.855	NA	4	5	0	1	0	3.56729	1.11567	0.109455	0.030683	-4.27692	0.945917	-0.0556	0.013	A	A	-3.56729	4.27692	No
68	22	35711098	rs138777	rs138755	35701573	0.933555	rs138777	A	G	0.0276831	rs4510	70	TOM1	0	intronic	2.598	7	4	5	0	1	0	3.5874	1.11639	0.1101	0.0306908	4.36154	1.05834	0.0567	0.013	G	A	-3.5874	4.36154	No
68	22	35711098	rs138777	rs138756	35701609	0.933555	rs138777	C	T	0.0295007	rs4510	70	TOM1	0	intronic	0.496	6	4	5	0	1	0	3.56735	1.1157	0.109482	0.03069	-4.33077	0.945256	-0.0563	0.013	T	T	-3.56735	4.33077	No
68	22	35711098	rs138777	rs138764	35703128	0.933555	rs138777	T	C	0.0277492	rs4510	70	TOM1	0	intronic	8.578	7	2	7	0	1	0	3.58368	1.11634	0.110055	0.0307102	4.26154	1.05696	0.0554	0.013	C	T	-3.58368	4.26154	No
68	22	35711098	rs138777	rs138765	35703281	0.933555	rs138777	A	G	0.0306157	rs4510	70	TOM1	0	intronic	4.236	NA	2	5	0	1	0	3.55093	1.11528	0.109105	0.0307259	4.21374	1.05675	0.0552	0.0131	G	A	-3.55093	4.21374	No
68	22	35711098	rs138777	rs138766	35703322	0.938487	rs138777	T	G	0.0326753	rs4510	70	TOM1	0	intronic	6.353	NA	2	5	0	1	0	3.52381	1.11434	0.108262	0.0307231	4.23846	1.05665	0.0551	0.013	G	T	-3.52381	4.23846	No
68	22	35711098	rs138777	rs138767	35703366	0.938487	rs138777	T	C	0.0316029	rs4510	70	TOM1	0	intronic	0.45	6	2	5	0	1	0	3.53508	1.11472	0.108603	0.0307216	4.26718	1.05749	0.0559	0.0131	C	T	-3.53508	4.26718	No
68	22	35711098	rs138777	rs138774	35708799	0.990887	rs138777	G	A	0.0251879	rs4510	70	TOM1	0	intronic	5.255	2b	2	7	0	1	0	3.61194	1.11784	0.111398	0.0308417	-4.03053	0.94857	-0.0528	0.0131	A	A	-3.61194	4.03053	No
68	22	35711098	rs138777	rs138775	35709065	0.990887	rs138777	G	A	0.0248923	rs4510	70	TOM1	0	intronic	3.552	4	4	7	0	1	0	3.61678	1.11804	0.111577	0.0308499	-4.10687	0.947622	-0.0538	0.0131	A	A	-3.61678	4.10687	No
68	22	35711098	rs138777	rs138777	35711098	1	rs138777	A	G	0.0186648	rs4510	70	TOM1	0	intronic	1.34	NA	2	5	0	1	0	3.68905	1.12056	0.113829	0.0308558	4.20611	1.05665	0.0551	0.0131	G	A	-3.68905	4.20611	No
68	22	35711098	rs138777	rs138778	35712132	0.990812	rs138777	C	T	0.0203063	rs4510	70	TOM1	0	intronic	2.45	4	2	5	0	1	0	3.66278	1.11965	0.113016	0.0308553	-4.09924	0.947716	-0.0537	0.0131	T	T	-3.66278	4.09924	No
68	22	35711098	rs138777	rs138779	35712177	0.990812	rs138777	C	T	0.0204469	rs4510	70	TOM1	0	intronic	3.546	4	2	5	0	1	0	3.66126	1.11959	0.112963	0.0308535	-4.20611	0.946391	-0.0551	0.0131	T	T	-3.66126	4.20611	No
68	22	35711098	rs138777	rs138781	35712614	0.951051	rs138777	C	T	0.0207481	rs4510	70	TOM1	0	intronic	0.553	5	2	5	0	1	0	3.65822	1.11949	0.112873	0.0308547	-4.2766	0.941482	-0.0603	0.0141	T	T	-3.65822	4.2766	No
68	22	35711098	rs138777	rs1474557	35690179	0.933555	rs138777	T	C	0.0423976	rs4510	70	HMGXB4	0	UTR3	0.066	7	4	4	0	1	0	3.47259	1.11145	0.105665	0.0304284	4.33846	1.05802	0.0564	0.013	C	T	-3.47259	4.33846	No
68	22	35711098	rs138777	rs1474558	35690183	0.933555	rs138777	A	G	0.0413415	rs4510	70	HMGXB4	0	UTR3	7.214	7	4	4	0	1	0	3.48127	1.11173	0.105917	0.0304249	4.35385	1.05823	0.0566	0.013	G	A	-3.48127	4.35385	No
68	22	35711098	rs138777	rs1534877	35654635	0.933555	rs138777	C	T	0.0430962	rs4510	70	HMGXB4	0	intronic	9.259	2b	1	2	0	1	0	3.41131	1.1103	0.10463	0.0306716	-4.36923	0.944783	-0.0568	0.013	T	T	-3.41131	4.36923	No
68	22	35711098	rs138777	rs1807543	35668779	0.933555	rs138777	T	G	0.0368128	rs4510	70	HMGXB4	0	intronic	2.217	7	4	5	0	1	0	3.52782	1.11332	0.107347	0.0304286	4.35385	1.05823	0.0566	0.013	G	T	-3.52782	4.35385	No
68	22	35711098	rs138777	rs2005954	35683802	0.933555	rs138777	G	A	0.0377557	rs4510	70	HMGXB4	0	intronic	0.714	7	4	4	0	1	0	3.51631	1.11292	0.106987	0.030426	-4.36923	0.944783	-0.0568	0.013	A	A	-3.51631	4.36923	No
68	22	35711098	rs138777	rs2038010	35679411	0.928643	rs138777	G	A	0.0354634	rs4510	70	HMGXB4	0	intronic	3.022	6	4	5	0	1	0	3.54166	1.11377	0.107751	0.0304238	-4.36923	0.944783	-0.0568	0.013	A	A	-3.54166	4.36923	No
68	22	35711098	rs138777	rs2072705	35682444	0.933555	rs138777	T	C	0.0369193	rs4510	70	HMGXB4	0	intronic	4.672	5	4	4	0	1	0	3.52532	1.11322	0.107257	0.0304247	4.35385	1.05823	0.0566	0.013	C	T	-3.52532	4.35385	No
68	22	35711098	rs138777	rs2235145	35654133	0.933555	rs138777	T	G	0.0374908	rs4510	70	HMGXB4	0	intronic	13.95	4	1	1	1	1	0	3.45847	1.11206	0.106214	0.0307113	4.38462	1.05866	0.057	0.013	G	T	-3.45847	4.38462	No
68	22	35711098	rs138777	rs2235148	35664941	0.920818	rs138777	T	C	0.0488448	rs4510	70	HMGXB4	0	intronic	0.721	7	4	4	0	1	0	3.40737	1.10924	0.103675	0.0304267	4.36154	1.05834	0.0567	0.013	C	T	-3.40737	4.36154	No
68	22	35711098	rs138777	rs2235149	35672512	0.933555	rs138777	G	A	0.0381525	rs4510	70	HMGXB4	0	intronic	5.494	5	4	5	0	1	0	3.51289	1.11281	0.106888	0.0304275	-4.41538	0.944216	-0.0574	0.013	A	A	-3.51289	4.41538	No
68	22	35711098	rs138777	rs2235150	35672843	0.933555	rs138777	T	G	0.0354406	rs4510	70	HMGXB4	0	intronic	2.978	7	4	5	0	1	0	3.5402	1.11373	0.107715	0.0304262	4.38462	1.05866	0.057	0.013	G	T	-3.5402	4.38462	No
68	22	35711098	rs138777	rs2413338	35663523	0.850373	rs138777	C	T	0.0438957	rs4510	70	HMGXB4	0	intronic	1.265	5	4	4	0	1	0	3.37822	1.1071	0.101744	0.0301176	-4.48462	0.943367	-0.0583	0.013	T	T	-3.37822	4.48462	No
68	22	35711098	rs138777	rs3788509	35707236	0.932951	rs138777	A	G	0.0277505	rs4510	70	TOM1	0	intronic	0.051	2b	2	7	0	1	0	-3.5441	0.896296	-0.109485	0.0308921	4.0229	1.05411	0.0527	0.0131	A	A	-3.5441	4.0229	No
68	22	35711098	rs138777	rs4254590	35675482	0.933555	rs138777	A	G	0.0380008	rs4510	70	HMGXB4	0	intronic	9.683	6	4	5	0	1	0	3.51448	1.11286	0.106933	0.0304265	4.38462	1.05866	0.057	0.013	G	A	-3.51448	4.38462	No
68	22	35711098	rs138777	rs4461	35695802	0.933555	rs138777	G	A	0.0391316	rs4510	70	TOM1	0	UTR5	5.272	NA	1	1	0	1	0	3.4841	1.11215	0.106295	0.0305086	-4.42308	0.944122	-0.0575	0.013	A	A	-3.4841	4.42308	No
68	22	35711098	rs138777	rs4462	35697392	0.933555	rs138777	A	G	0.038741	rs4510	70	TOM1	0	intronic	6.993	4	1	2	0	1	0	3.48274	1.11223	0.106367	0.0305412	4.42308	1.05919	0.0575	0.013	G	A	-3.48274	4.42308	No
68	22	35711098	rs138777	rs4465	35708790	0.990887	rs138777	C	T	0.0249269	rs4510	70	TOM1	0	intronic	4.449	2b	2	7	0	1	0	3.61528	1.11796	0.111506	0.0308429	-3.9084	0.950089	-0.0512	0.0131	T	T	-3.61528	3.9084	No
68	22	35711098	rs138777	rs4509	35694209	0.933555	rs138777	G	A	0.0404475	rs4510	70	RP3-510H16.3	621	downstream	0.434	NA	4	5	0	1	0	3.47745	1.11183	0.106007	0.0304842	-4.41538	0.944216	-0.0574	0.013	A	A	-3.47745	4.41538	No
68	22	35711098	rs138777	rs4510	35699453	0.933555	rs138777	A	G	0.0287721	rs4510	70	TOM1	0	intronic	1.97	5	4	5	0	1	0	3.5842	1.11606	0.109805	0.0306357	4.38462	1.05866	0.057	0.013	G	A	-3.5842	4.38462	No
68	22	35711098	rs138777	rs4820189	35658225	0.933555	rs138777	A	G	0.0373496	rs4510	70	HMGXB4	0	intronic	13.47	7	4	4	1	1	0	3.50193	1.11281	0.106888	0.0305227	4.37692	1.05855	0.0569	0.013	G	A	-3.50193	4.37692	No
68	22	35711098	rs138777	rs4821387	35669441	0.933555	rs138777	A	G	0.0366363	rs4510	70	HMGXB4	0	intronic	1.027	7	4	4	0	1	0	3.52909	1.11336	0.107382	0.0304278	4.34615	1.05813	0.0565	0.013	G	A	-3.52909	4.34615	No
68	22	35711098	rs138777	rs4821388	35669513	0.933555	rs138777	T	C	0.0356618	rs4510	70	HMGXB4	0	intronic	6.13	7	4	4	0	1	0	3.53812	1.11366	0.107652	0.0304263	4.30769	1.0576	0.056	0.013	C	T	-3.53812	4.30769	No
68	22	35711098	rs138777	rs4821389	35675395	0.933555	rs138777	G	A	0.0352873	rs4510	70	HMGXB4	0	intronic	0.68	7	4	5	0	1	0	3.54213	1.11379	0.107769	0.0304248	-4.31538	0.945445	-0.0561	0.013	A	A	-3.54213	4.31538	No
68	22	35711098	rs138777	rs4821392	35690532	0.929289	rs138777	A	G	0.0415274	rs4510	70	HMGXB4	0	UTR3	3.679	6	4	4	0	1	0	3.47952	1.11167	0.105863	0.0304247	4.36923	1.05844	0.0568	0.013	G	A	-3.47952	4.36923	No
68	22	35711098	rs138777	rs4821393	35691835	0.933555	rs138777	C	A	0.0413419	rs4510	70	HMGXB4	34	downstream	4.198	6	4	5	0	1	0	3.4788	1.1117	0.10589	0.0304388	-4.34615	0.945066	-0.0565	0.013	A	A	-3.4788	4.34615	No
68	22	35711098	rs138777	rs5750094	35684853	0.933555	rs138777	G	A	0.03918	rs4510	70	HMGXB4	0	intronic	7.219	7	4	4	0	1	0	3.502	1.11245	0.106565	0.0304297	-4.31538	0.945445	-0.0561	0.013	A	A	-3.502	4.31538	No
68	22	35711098	rs138777	rs5755676	35657381	0.933555	rs138777	A	C	0.0405301	rs4510	70	HMGXB4	0	intronic	1.716	7	4	5	0	1	0	3.46323	1.11164	0.105836	0.03056	4.41538	1.05908	0.0574	0.013	C	A	-3.46323	4.41538	No
68	22	35711098	rs138777	rs5755679	35673843	0.933555	rs138777	T	C	0.0354061	rs4510	70	HMGXB4	0	intronic	7.201	7	4	5	0	1	0	3.54055	1.11374	0.107724	0.0304257	4.36154	1.05834	0.0567	0.013	C	T	-3.54055	4.36154	No
68	22	35711098	rs138777	rs5755683	35675537	0.933555	rs138777	G	A	0.0352539	rs4510	70	HMGXB4	0	intronic	0.151	6	4	5	0	1	0	3.54238	1.1138	0.107778	0.0304252	-4.38462	0.944594	-0.057	0.013	A	A	-3.54238	4.38462	No
68	22	35711098	rs138777	rs5755684	35676151	0.933555	rs138777	G	A	0.0353081	rs4510	70	HMGXB4	0	intronic	1.611	6	4	5	0	1	0	3.54189	1.11378	0.10776	0.0304243	-4.29231	0.945728	-0.0558	0.013	A	A	-3.54189	4.29231	No
68	22	35711098	rs138777	rs5755685	35677571	0.933555	rs138777	G	A	0.0390887	rs4510	70	HMGXB4	0	intronic	13.87	7	4	5	1	1	0	3.5036	1.11247	0.106583	0.0304209	-4.23846	0.946391	-0.0551	0.013	A	A	-3.5036	4.23846	No
68	22	35711098	rs138777	rs5755686	35677578	0.933555	rs138777	A	G	0.0353553	rs4510	70	HMGXB4	0	intronic	6.278	7	4	5	0	1	0	3.54203	1.11378	0.10776	0.0304231	4.26923	1.05707	0.0555	0.013	G	A	-3.54203	4.26923	No
68	22	35711098	rs138777	rs5755688	35685048	0.928944	rs138777	A	G	0.038133	rs4510	70	HMGXB4	0	intronic	0.328	7	4	4	0	1	0	3.5056	1.11264	0.106736	0.0304472	4.1	1.05475	0.0533	0.013	G	A	-3.5056	4.1	No
68	22	35711098	rs138777	rs5755689	35686183	0.933555	rs138777	A	G	0.0390415	rs4510	70	HMGXB4	0	intronic	1.707	7	4	4	0	1	0	3.50264	1.11246	0.106574	0.0304267	4.31538	1.0577	0.0561	0.013	G	A	-3.50264	4.31538	No
68	22	35711098	rs138777	rs5755690	35686393	0.933555	rs138777	C	T	0.0392523	rs4510	70	HMGXB4	0	intronic	2.153	7	4	4	0	1	0	3.50028	1.11238	0.106502	0.0304267	-4.27692	0.945917	-0.0556	0.013	T	T	-3.50028	4.27692	No
68	22	35711098	rs138777	rs5755692	35692543	0.933555	rs138777	A	C	0.0430508	rs4510	70	HMGXB4	742	downstream	0.477	6	4	5	0	1	0	3.46057	1.11116	0.105405	0.0304587	4.4	1.05887	0.0572	0.013	C	A	-3.46057	4.4	No
68	22	35711098	rs138777	rs6518947	35679658	0.928643	rs138777	C	T	0.0364849	rs4510	70	HMGXB4	0	intronic	3.53	7	4	5	0	1	0	3.53185	1.11345	0.107463	0.0304269	-4.38462	0.944594	-0.057	0.013	T	T	-3.53185	4.38462	No
68	22	35711098	rs138777	rs6518948	35683055	0.933555	rs138777	G	T	0.0373713	rs4510	70	HMGXB4	0	intronic	3.917	5	4	4	0	1	0	3.52051	1.11306	0.107113	0.0304254	-4.36154	0.944877	-0.0567	0.013	T	T	-3.52051	4.36154	No
68	22	35711098	rs138777	rs713770	35667975	0.933555	rs138777	A	G	0.0380655	rs4510	70	HMGXB4	0	intronic	0.066	6	4	4	0	1	0	3.51413	1.11285	0.106924	0.030427	4.43077	1.05929	0.0576	0.013	G	A	-3.51413	4.43077	No
68	22	35711098	rs138777	rs7287861	35681366	0.933555	rs138777	C	T	0.039169	rs4510	70	HMGXB4	0	intronic	0.321	7	4	4	0	1	0	3.50247	1.11245	0.106565	0.0304256	-4.14615	0.947527	-0.0539	0.013	T	T	-3.50247	4.14615	No
68	22	35711098	rs138777	rs737755	35668052	0.933555	rs138777	T	C	0.0356012	rs4510	70	HMGXB4	0	intronic	1.407	6	4	4	0	1	0	3.53887	1.11368	0.10767	0.0304249	4.42308	1.05919	0.0575	0.013	C	T	-3.53887	4.42308	No
68	22	35711098	rs138777	rs741995	35683238	0.933555	rs138777	T	C	0.0398872	rs4510	70	HMGXB4	0	intronic	1.548	5	4	4	0	1	0	3.49547	1.11222	0.106358	0.0304274	4.36923	1.05844	0.0568	0.013	C	T	-3.49547	4.36923	No
68	22	35711098	rs138777	rs741996	35684059	0.933555	rs138777	C	T	0.0385425	rs4510	70	HMGXB4	0	intronic	5.699	NA	4	4	0	1	0	3.50775	1.11263	0.106727	0.0304259	-4.36923	0.944783	-0.0568	0.013	T	T	-3.50775	4.36923	No
68	22	35711098	rs138777	rs760512	35669795	0.933555	rs138777	T	C	0.0383762	rs4510	70	HMGXB4	0	intronic	3.595	5	4	4	0	1	0	3.51054	1.11273	0.106816	0.0304274	4.15385	1.05548	0.054	0.013	C	T	-3.51054	4.15385	No
68	22	35711098	rs138777	rs760513	35669809	0.933555	rs138777	C	T	0.0357387	rs4510	70	HMGXB4	0	intronic	0.971	1f	4	4	0	1	0	3.53719	1.11363	0.107625	0.0304267	-4.21538	0.946674	-0.0548	0.013	T	T	-3.53719	4.21538	No
68	22	35711098	rs138777	rs8142590	35674777	0.933555	rs138777	G	A	0.0353416	rs4510	70	HMGXB4	0	intronic	2.153	7	4	5	0	1	0	3.54151	1.11377	0.107751	0.0304251	-4.38462	0.944594	-0.057	0.013	A	A	-3.54151	4.38462	No
68	22	35711098	rs138777	rs8142763	35674911	0.933555	rs138777	G	A	0.0355461	rs4510	70	HMGXB4	0	intronic	8.504	7	4	5	0	1	0	3.53903	1.11369	0.107679	0.0304261	-4.37692	0.944689	-0.0569	0.013	A	A	-3.53903	4.37692	No
68	22	35711098	rs138777	rs9306298	35677701	0.924371	rs138777	T	C	0.0353288	rs4510	70	HMGXB4	0	intronic	0.469	7	4	5	0	1	0	3.5424	1.1138	0.107778	0.030425	4.27692	1.05717	0.0556	0.013	C	T	-3.5424	4.27692	No
68	22	35711098	rs138777	rs932290	35672183	0.933555	rs138777	G	A	0.038141	rs4510	70	HMGXB4	0	intronic	0.551	6	4	5	0	1	0	3.51289	1.11281	0.106888	0.0304275	-4.39231	0.9445	-0.0571	0.013	A	A	-3.51289	4.39231	No
68	22	35711098	rs138777	rs9610275	35657286	0.933555	rs138777	A	G	0.0378654	rs4510	70	HMGXB4	0	intronic	1.929	7	4	5	0	1	0	3.48483	1.11243	0.106547	0.0305745	4.2	1.05612	0.0546	0.013	G	A	-3.48483	4.2	No
68	22	35711098	rs138777	rs9610279	35667461	0.933555	rs138777	A	G	0.0365385	rs4510	70	HMGXB4	0	intronic	7.334	5	4	4	0	1	0	3.53082	1.11341	0.107427	0.0304256	4.33077	1.05792	0.0563	0.013	G	A	-3.53082	4.33077	No
69	22	39747780	rs2069235	rs2069235	39747780	1	rs2069235	A	G	0.0251605	rs9611155	71	SYNGR1	0	intronic	8.458	1d	1	7	0	1	1	3.36951	1.1128	0.106879	0.0317196	-5.61765	0.926446	-0.0764	0.0136	A	A	3.36951	-5.61765	No
69	22	39747780	rs2069235	rs9611155	39739187	0.966008	rs2069235	T	C	0.0256425	rs9611155	71	SYNGR1	6742	intergenic	2	7	5	15	0	1	1	3.29061	1.11106	0.105315	0.0320046	-5.47059	0.9283	-0.0744	0.0136	T	T	3.29061	-5.47059	No

### Sheet: S12
Supplementary Table 12:		All SNPs jointly associated with JIA and multiple sclerosis (MS) having a conjFDR <0.10 and an r2≧0.6 with one of the independent significant SNPs with conjFDR<0.05
ANNOVAR = functional variant classification based on position in or outside of a gene; CADD = Combined Annotation-Dependent depletion score, which predict how deleterious the SNP effect is on protein structure/function (higher scores indicate more deleterious); RegulomeDB scores predict likelihood of regulatory functionality (lower scores indicate higher likelihood); IndSignSNP = independent significant SNP; minChrState = minimum chromatin state across 127 tissue types (lower scores indicate more open chromatin); commonChrState = most common chromatin state in 127 tissue types. Also shown are p-values and effect sizes (odds ratios or z-scores) from the original summary statistics on JIA and MS.
locusnum	CHR	INDEP_BP	INDEP_SNP	CAND_SNP	CAND_BP	R2	LEAD_SNP	A1	A2	FDR	IndSigSNP	GenomicLocus	nearestGene	dist	func	CADD	RDB	minChrState	commonChrState	posMapFilt	eqtlMapFilt	ciMapFilt	Z_in_JIA	OR_in_JIA	BETA_in_JIA	SE_in_JIA	Z_in_MS	OR_in_MS	BETA_in_MS	SE_in_MS	A1_in_JIA	A1_in_MS	Z_recalculated_in_JIA	Z_recalculated_in_MS	ConcordEffect
1	1	25295580	rs7529070	rs10751775	25296478	0.995476	rs7529070	T	C	0.00290757	rs7528484	1	RP11-84D1.2	0	ncRNA_exonic	1.818	5	5	14	0	0	1	4.44565	1.13808	0.129343	0.0290942	-4.12004	0.9351	-0.0671018	0.0162867	C	C	-4.44565	4.12004	No
1	1	25295580	rs7529070	rs10751776	25296743	0.986435	rs7529070	A	C	0.00285885	rs7528484	1	RP11-84D1.2	0	ncRNA_exonic	8.17	2b	5	7	0	0	1	4.41809	1.13718	0.128552	0.0290966	-4.12533	0.9349	-0.0673157	0.0163176	C	C	-4.41809	4.12533	No
1	1	25295580	rs7529070	rs10794667	25304552	0.946227	rs7529070	C	T	0.00633875	rs7528484	1	RP11-84D1.2	7195	intergenic	2.769	7	5	15	0	0	1	4.39924	1.137	0.128393	0.0291853	-3.88914	0.9388	-0.0631528	0.0162382	T	T	-4.39924	3.88914	No
1	1	25295580	rs7529070	rs10903118	25294878	0.991034	rs7529070	T	C	0.0033602	rs7528484	1	RP11-84D1.2	35	downstream	4.188	6	5	14	0	0	1	4.49093	1.14004	0.131063	0.029184	-4.07849	0.9356	-0.0665672	0.0163216	C	C	-4.49093	4.07849	No
1	1	25295580	rs7529070	rs10903119	25294902	0.991034	rs7529070	A	G	0.00332312	rs7528484	1	RP11-84D1.2	11	downstream	3.517	6	5	14	0	0	1	4.48336	1.13978	0.130835	0.0291824	-4.08184	0.9355	-0.0666741	0.0163343	G	G	-4.48336	4.08184	No
1	1	25295580	rs7529070	rs10903121	25300042	0.963999	rs7529070	G	A	0.00368872	rs7528484	1	RP11-84D1.2	2685	intergenic	0.016	4	5	15	0	0	1	4.47796	1.13877	0.129949	0.0290196	-4.05077	0.9366	-0.065499	0.0161695	A	A	-4.47796	4.05077	No
1	1	25295580	rs7529070	rs10903122	25303576	0.950988	rs7529070	A	G	0.00384509	rs7528484	1	RP11-84D1.2	6219	intergenic	2.288	7	5	9	0	0	1	4.33836	1.13475	0.126412	0.0291383	-4.09498	0.9361	-0.066033	0.0161253	G	G	-4.33836	4.09498	No
1	1	25295580	rs7529070	rs11249212	25293201	0.990983	rs7529070	A	G	0.0031826	rs7528484	1	RUNX3	1588	intergenic	4.704	4	5	14	0	0	1	4.4118	1.13812	0.129378	0.0293254	-4.09454	0.9352	-0.0669949	0.016362	G	G	-4.4118	4.09454	No
1	1	25295580	rs7529070	rs11249213	25293237	0.991034	rs7529070	G	A	0.0031826	rs7528484	1	RUNX3	1624	intergenic	18.8	4	5	14	1	0	1	4.51625	1.14136	0.132221	0.0292766	-4.09454	0.9352	-0.0669949	0.016362	A	A	-4.51625	4.09454	No
1	1	25295580	rs7529070	rs11249215	25297184	0.902805	rs7529070	G	A	0.00648373	rs7528484	1	RP11-84D1.2	0	ncRNA_exonic	0.675	4	4	7	0	0	1	4.25235	1.13129	0.123359	0.0290095	-4.02411	0.9351	-0.0671018	0.0166749	A	A	-4.25235	4.02411	No
1	1	25295580	rs7529070	rs11249218	25300256	0.963999	rs7529070	A	G	0.00373954	rs7528484	1	RP11-84D1.2	2899	intergenic	1.667	5	5	15	0	0	1	4.49802	1.13941	0.130511	0.0290151	-4.04695	0.9367	-0.0653922	0.0161584	G	G	-4.49802	4.04695	No
1	1	25295580	rs7529070	rs11249221	25300541	0.963999	rs7529070	T	C	0.00381306	rs7528484	1	RP11-84D1.2	3184	intergenic	2.649	7	5	15	0	0	1	4.5007	1.13948	0.130572	0.0290115	-4.04141	0.9368	-0.0652855	0.0161541	C	C	-4.5007	4.04141	No
1	1	25295580	rs7529070	rs11249222	25305783	0.776896	rs7529070	T	G	0.0195571	rs7528484	1	RP11-84D1.2	8426	intergenic	12.98	5	5	15	1	0	1	3.55435	1.11262	0.106718	0.0300245	-3.61272	0.9394	-0.0625139	0.0173038	G	G	-3.55435	3.61272	No
1	1	25295580	rs7529070	rs12036815	25300632	0.963999	rs7529070	C	T	0.0037854	rs7528484	1	RP11-84D1.2	3275	intergenic	1.9	5	5	15	0	0	1	4.50088	1.13948	0.130572	0.0290103	-4.0435	0.9367	-0.0653922	0.0161722	T	T	-4.50088	4.0435	No
1	1	25295580	rs7529070	rs1609996	25301869	0.95532	rs7529070	T	C	0.00358264	rs7528484	1	RP11-84D1.2	4512	intergenic	9.105	3a	5	9	0	0	1	4.49644	1.13931	0.130423	0.0290058	-4.05873	0.9366	-0.065499	0.0161378	C	C	-4.49644	4.05873	No
1	1	25295580	rs7529070	rs2063110	25304134	0.95532	rs7529070	A	G	0.00460994	rs7528484	1	RP11-84D1.2	6777	intergenic	0.121	NA	5	15	0	0	1	4.41715	1.13732	0.128675	0.0291307	-3.98528	0.9377	-0.0643252	0.0161407	G	G	-4.41715	3.98528	No
1	1	25295580	rs7529070	rs2063111	25303944	0.845702	rs7529070	A	G	0.00896003	rs7528484	1	RP11-84D1.2	6587	intergenic	0.435	NA	5	15	0	0	1	4.08492	1.12849	0.12088	0.0295919	-4.06467	0.9345	-0.0677437	0.0166664	G	G	-4.08492	4.06467	No
1	1	25295580	rs7529070	rs2063112	25303905	0.950988	rs7529070	G	A	0.00412454	rs7528484	1	RP11-84D1.2	6548	intergenic	0.084	NA	5	15	0	0	1	4.32275	1.13436	0.126069	0.029164	-4.0179	0.9372	-0.0648586	0.0161424	A	A	-4.32275	4.0179	No
1	1	25295580	rs7529070	rs2135755	25302495	0.95532	rs7529070	G	A	0.00401884	rs7528484	1	RP11-84D1.2	5138	intergenic	1.725	NA	5	9	0	0	1	4.474	1.13872	0.129905	0.0290355	-4.02589	0.9371	-0.0649653	0.0161369	A	A	-4.474	4.02589	No
1	1	25295580	rs7529070	rs2370234	25304464	0.941897	rs7529070	C	T	0.0063041	rs7528484	1	RP11-84D1.2	7107	intergenic	2.049	7	5	15	0	0	1	4.43318	1.13805	0.129316	0.0291701	-3.89064	0.9388	-0.0631528	0.016232	T	T	-4.43318	3.89064	No
1	1	25295580	rs7529070	rs4265380	25293356	0.991034	rs7529070	C	T	0.00314654	rs7528484	1	RP11-84D1.2	1557	intergenic	7.314	4	5	14	0	0	1	4.5129	1.1412	0.13208	0.0292673	-4.0978	0.9352	-0.0669949	0.016349	T	T	-4.5129	4.0978	No
1	1	25295580	rs7529070	rs4648889	25293829	0.991034	rs7529070	G	A	0.00338163	rs7528484	1	RP11-84D1.2	1084	intergenic	13.13	5	5	14	1	0	1	4.51091	1.14104	0.13194	0.0292491	-4.07654	0.9355	-0.0666741	0.0163556	A	A	-4.51091	4.07654	No
1	1	25295580	rs7529070	rs4648890	25293941	0.995484	rs7529070	G	A	0.00331276	rs7528484	1	RP11-84D1.2	972	downstream	2.452	5	5	14	0	0	1	4.49852	1.14059	0.131546	0.029242	-4.08278	0.9354	-0.066781	0.0163568	A	A	-4.49852	4.08278	No
1	1	25295580	rs7529070	rs4649040	25293902	0.991034	rs7529070	C	T	0.00342948	rs7528484	1	RP11-84D1.2	1011	intergenic	0.159	5	5	14	0	0	1	4.50464	1.14081	0.131739	0.0292451	-4.07221	0.9356	-0.0665672	0.0163467	T	T	-4.50464	4.07221	No
1	1	25295580	rs7529070	rs6600247	25305114	0.937617	rs7529070	T	C	0.00614317	rs7528484	1	RP11-84D1.2	7757	intergenic	3.473	4	5	15	0	0	1	4.39545	1.13704	0.128428	0.0292185	-3.89888	0.9387	-0.0632593	0.016225	C	C	-4.39545	3.89888	No
1	1	25295580	rs7529070	rs6600249	25305160	0.933384	rs7529070	T	C	0.00601568	rs7528484	1	RP11-84D1.2	7803	intergenic	5.764	4	5	15	0	0	1	4.40016	1.13725	0.128613	0.0292292	-3.90558	0.9386	-0.0633659	0.0162245	C	C	-4.40016	3.90558	No
1	1	25295580	rs7529070	rs6600250	25305172	0.933384	rs7529070	C	T	0.00638867	rs7528484	1	RP11-84D1.2	7815	intergenic	0.791	2b	5	15	0	0	1	4.39628	1.13714	0.128516	0.029233	-3.88698	0.9388	-0.0631528	0.0162473	T	T	-4.39628	3.88698	No
1	1	25295580	rs7529070	rs7414934	25293216	0.991034	rs7529070	A	C	0.00318563	rs7528484	1	RUNX3	1603	intergenic	9.435	2a	5	14	0	0	1	4.5164	1.1414	0.132256	0.0292834	-4.09427	0.9352	-0.0669949	0.0163631	C	C	-4.5164	4.09427	No
1	1	25295580	rs7529070	rs7513156	25299836	0.963999	rs7529070	T	C	0.00370029	rs7528484	1	RP11-84D1.2	2479	intergenic	12.68	5	5	15	1	0	1	4.47414	1.13866	0.129852	0.0290228	-4.0499	0.9366	-0.065499	0.016173	C	C	-4.47414	4.0499	No
