## Supplementary Tables for "Novel Genomic Risk Loci shared between Juvenile Idiopathic Arthritis and other HLA-associated Autoimmune Diseases" (part 2 of 3)

### Sheet: S12 (continued)
Supplementary Table 12:		All SNPs jointly associated with JIA and multiple sclerosis (MS) having a conjFDR <0.10 and an r2≧0.6 with one of the independent significant SNPs with conjFDR<0.05
1	1	25295580	rs7529070	rs7523328	25294195	0.969168	rs7529070	G	A	0.00331507	rs7528484	1	RP11-84D1.2	718	downstream	5.373	6	5	14	0	0	1	4.50107	1.14059	0.131546	0.0292254	-4.08257	0.9355	-0.0666741	0.0163314	A	A	-4.50107	4.08257	No
1	1	25295580	rs7529070	rs7523412	25294264	0.986648	rs7529070	G	A	0.00332255	rs7528484	1	RP11-84D1.2	649	downstream	4.628	6	5	14	0	0	1	4.52468	1.14143	0.132282	0.0292356	-4.08189	0.9355	-0.0666741	0.0163341	A	A	-4.52468	4.08189	No
1	1	25295580	rs7529070	rs7528484	25292668	0.991034	rs7529070	C	T	0.00315023	rs7528484	1	RUNX3	1055	intergenic	2.122	3a	2	14	0	0	1	4.52177	1.14168	0.132501	0.0293029	-4.09746	0.9352	-0.0669949	0.0163503	T	T	-4.52177	4.09746	No
1	1	25295580	rs7529070	rs7529070	25295580	1	rs7529070	G	A	0.00273132	rs7528484	1	RP11-84D1.2	0	ncRNA_exonic	0.981	4	5	14	0	0	1	4.48773	1.13967	0.130739	0.0291325	-4.13915	0.9347	-0.0675297	0.0163149	A	A	-4.48773	4.13915	No
1	1	25295580	rs7529070	rs7536201	25293084	0.991034	rs7529070	T	C	0.00317348	rs7528484	1	RUNX3	1471	intergenic	3.412	2b	2	14	0	0	1	4.51626	1.14144	0.132291	0.0292921	-4.09537	0.9352	-0.0669949	0.0163587	C	C	-4.51626	4.09537	No
1	1	25295580	rs7529070	rs7536848	25294345	0.991034	rs7529070	A	C	0.00344487	rs7528484	1	RP11-84D1.2	568	downstream	0.869	7	5	14	0	0	1	4.49278	1.14029	0.131283	0.0292208	-4.07081	0.9357	-0.0664604	0.0163261	C	C	-4.49278	4.07081	No
1	1	25295580	rs7529070	rs7542079	25294607	0.98645	rs7529070	T	C	0.00369847	rs7528484	1	RP11-84D1.2	306	downstream	3.07	6	5	14	0	0	1	4.46878	1.13946	0.130554	0.0292148	-4.05003	0.9354	-0.066781	0.016489	C	C	-4.46878	4.05003	No
1	1	25295580	rs7529070	rs7542123	25299816	0.963999	rs7529070	G	A	0.00368689	rs7528484	1	RP11-84D1.2	2459	intergenic	10.69	5	5	15	0	0	1	4.47497	1.13869	0.129878	0.0290233	-4.0509	0.9366	-0.065499	0.016169	A	A	-4.47497	4.0509	No
1	1	25295580	rs7529070	rs7542147	25294618	0.991034	rs7529070	T	C	0.00351194	rs7528484	1	RP11-84D1.2	295	downstream	0.526	6	5	14	0	0	1	4.49582	1.14032	0.131309	0.0292069	-4.06472	0.9354	-0.066781	0.0164294	C	C	-4.49582	4.06472	No
1	1	25295580	rs7529070	rs7550552	25299602	0.963999	rs7529070	C	T	0.00367037	rs7528484	1	RP11-84D1.2	2245	intergenic	5.653	5	5	15	0	0	1	4.47541	1.13871	0.129896	0.0290244	-4.05215	0.9366	-0.065499	0.016164	T	T	-4.47541	4.05215	No
2	1	65420067	rs4587600	rs10889513	65434040	0.975879	rs4587600	A	G	0.0435012	rs12409333	2	JAK1	1852	intergenic	3.878	4	5	15	0	1	0	-3.5559	0.85558	-0.155976	0.0438639	3.42637	1.0886	0.0848925	0.0247762	A	G	-3.5559	-3.42637	Yes
2	1	65420067	rs4587600	rs11208557	65423071	0.991932	rs4587600	C	T	0.0422796	rs12409333	2	JAK1	0	intronic	4.076	2b	2	7	0	1	0	-3.63141	0.854034	-0.157784	0.0434499	3.40767	1.0868	0.0832376	0.0244265	C	T	-3.63141	-3.40767	Yes
2	1	65420067	rs4587600	rs12409333	65417839	0.983908	rs4587600	G	A	0.0417117	rs12409333	2	JAK1	0	intronic	0.384	3a	2	7	0	1	0	-3.63814	0.853771	-0.158092	0.0434541	3.4577	1.0882	0.084525	0.0244454	G	A	-3.63814	-3.4577	Yes
2	1	65420067	rs4587600	rs2375551	65420642	0.983908	rs4587600	A	G	0.0468176	rs12409333	2	JAK1	0	intronic	5.901	5	5	5	0	1	0	-3.58679	0.855743	-0.155785	0.043433	3.42811	1.0874	0.0837895	0.0244419	A	G	-3.58679	-3.42811	Yes
2	1	65420067	rs4587600	rs4587600	65420067	1	rs4587600	A	G	0.0341245	rs12409333	2	JAK1	0	intronic	0.297	6	2	5	0	1	0	-3.71858	0.850936	-0.161418	0.0434086	3.44024	1.0878	0.0841573	0.0244626	A	G	-3.71858	-3.44024	Yes
2	1	65420067	rs4587600	rs56877097	65440764	0.897055	rs4587600	A	G	0.0491249	rs12409333	2	RP11-182I10.3	0	ncRNA_intronic	3.561	6	5	15	0	1	0	-3.49058	0.854654	-0.157059	0.044995	3.24175	1.0853	0.0818564	0.0252507	A	G	-3.49058	-3.24175	Yes
2	1	65420067	rs4587600	rs6660436	65419504	1	rs4587600	A	G	0.039713	rs12409333	2	JAK1	0	intronic	0.054	6	5	5	0	1	0	3.65857	1.17177	0.158515	0.0433272	3.4422	1.0878	0.0841573	0.0244487	G	G	-3.65857	-3.4422	Yes
2	1	65420067	rs4587600	rs72922272	65429257	0.983908	rs4587600	A	G	0.0386038	rs12409333	2	JAK1	0	intronic	0.114	5	2	5	0	1	0	-3.65575	0.85274	-0.159301	0.0435754	3.43475	1.0879	0.0842492	0.0245285	A	G	-3.65575	-3.43475	Yes
2	1	65429319	rs72922276	rs72922276	65429319	1	rs4587600	A	G	0.0468395	rs12408934	2	JAK1	0	intronic	1.098	5	2	5	0	1	0	-3.41094	0.850331	-0.16213	0.0475323	4.49724	1.1413	0.132168	0.0293887	A	G	-3.41094	-4.49724	Yes
2	1	65420067	rs4587600	rs7553101	65420190	1	rs4587600	C	T	0.0348337	rs12409333	2	JAK1	0	intronic	8.318	5	2	5	0	1	0	-3.71318	0.851135	-0.161185	0.0434087	3.44526	1.0878	0.0841573	0.0244269	C	T	-3.71318	-3.44526	Yes
3	1	167427247	rs7523907	rs7523907	167427247	1	rs7523907	C	T	0.0297311	rs1214598	3	CD247:RP11-104L21.2:RP11-104L21.3	00:00:00	ncRNA_intronic	2.625	5	4	15	0	1	1	3.62141	1.11483	0.108702	0.0300165	3.40345	1.058	0.0563803	0.0165656	T	C	-3.62141	3.40345	No
4	2	203832867	rs138556413	rs138556413	203832867	1	rs138556413	T	C	0.0404236	rs72926788	4	WDR12:CARF	00:00:00	intronic	2.461	7	5	5	0	1	0	-3.24473	0.756834	-0.278611	0.0858658	3.84592	1.4611	0.37919	0.0985952	T	C	-3.24473	-3.84592	Yes
4	2	203832867	rs138556413	rs72926788	203820923	0.941903	rs138556413	C	T	0.0417216	rs72926788	4	WDR12:CARF	00:00:00	intronic	3.063	7	4	5	0	1	0	-3.23011	0.757783	-0.277358	0.0858665	3.84409	1.4607	0.378916	0.098571	C	T	-3.23011	-3.84409	Yes
5	2	231156484	rs35008063	rs35008063	231156484	1	rs35008063	T	G	0.0460156	rs6738805	5	SP140	0	intronic	0.377	7	4	15	0	1	0	3.36205	1.1371	0.128481	0.0382151	-6.33086	0.8633	-0.146993	0.0232185	T	G	3.36205	6.33086	Yes
6	5	55442249	rs10213692	rs10065637	55438851	0.84784	rs7731626	T	C	0.0111774	rs6859219	6	ANKRD55	0	intronic	8.824	3a	2	15	0	0	1	-4.49527	0.829388	-0.187067	0.0416142	3.71625	1.0829	0.0796426	0.0214309	T	C	-4.49527	-3.71625	Yes
6	5	55442249	rs10213692	rs10213692	55442249	1	rs7731626	C	T	0.00169454	rs6859219	6	ANKRD55	0	intronic	2.535	7	5	15	0	1	0	-4.60481	0.834477	-0.18095	0.0392959	4.27516	1.094	0.0898407	0.0210146	C	T	-4.60481	-4.27516	Yes
6	5	55455157	rs112145625	rs112145625	55455157	1	rs7731626	A	G	0.00321336	rs182572	6	ANKRD55	0	intronic	0.114	7	1	15	0	1	0	-4.42363	0.834694	-0.18069	0.0408466	4.09177	1.0922	0.088194	0.021554	A	G	-4.42363	-4.09177	Yes
6	5	55481812	rs160935	rs160289	55484024	0.793279	rs160935	T	C	0.0359562	rs160013	6	ANKRD55	0	intronic	4.831	NA	5	15	0	0	0	5.18146	1.19522	0.17833	0.034417	3.3393	1.0669	0.0647572	0.0193925	T	T	5.18146	3.3393	Yes
6	5	55481812	rs160935	rs160933	55482044	0.837278	rs160935	A	G	0.0316088	rs160013	6	ANKRD55	0	intronic	3.506	NA	5	15	0	0	0	4.86597	1.18121	0.166539	0.0342253	3.38418	1.0677	0.0655068	0.0193567	A	A	4.86597	3.38418	Yes
6	5	55481812	rs160935	rs160935	55481812	1	rs160935	G	T	0.0126438	rs160013	6	ANKRD55	0	intronic	4.918	NA	5	15	0	0	0	4.96647	1.1737	0.160161	0.0322485	3.67938	1.0696	0.0672847	0.018287	G	G	4.96647	3.67938	Yes
6	5	55455157	rs112145625	rs182572	55452505	0.696709	rs7731626	T	C	0.0194187	rs182572	6	ANKRD55	0	intronic	13.35	NA	2	15	0	1	0	3.81833	1.15239	0.141838	0.0371466	3.54334	1.07	0.0676586	0.0190946	C	C	-3.81833	-3.54334	Yes
6	5	55481812	rs160935	rs321817	55491274	0.887611	rs160935	T	C	0.0278234	rs160013	6	ANKRD55	0	intronic	8.511	NA	5	15	0	0	0	5.11042	1.18065	0.166065	0.0324954	3.42668	1.0647	0.0626931	0.0182956	T	T	5.11042	3.42668	Yes
6	5	55481812	rs160935	rs36755	55497890	0.883596	rs160935	A	G	0.0360937	rs160013	6	ANKRD55	0	intronic	0.288	5	5	15	0	0	0	5.00934	1.1768	0.162799	0.0324991	3.33811	1.0629	0.061001	0.0182741	A	A	5.00934	3.33811	Yes
6	5	55481812	rs160935	rs36756	55500228	0.883596	rs160935	G	A	0.0349234	rs160013	6	ANKRD55	0	intronic	0.148	7	5	15	0	0	0	5.04674	1.17842	0.164175	0.0325308	3.34994	1.0632	0.0612832	0.0182938	G	G	5.04674	3.34994	Yes
6	5	55481812	rs160935	rs42919	55502645	0.866856	rs160935	G	A	0.0393127	rs160013	6	ANKRD55	0	intronic	7.253	NA	2	15	0	0	0	5.03534	1.17865	0.16437	0.0326432	3.3102	1.0626	0.0607187	0.0183429	G	G	5.03534	3.3102	Yes
6	5	55442249	rs10213692	rs6859219	55438580	0.841943	rs7731626	A	C	0.0104024	rs6859219	6	ANKRD55	0	intronic	13.23	2b	2	15	1	0	1	-4.43259	0.831489	-0.184537	0.0416319	3.73975	1.0835	0.0801965	0.0214443	A	C	-4.43259	-3.73975	Yes
6	5	55442249	rs10213692	rs71624119	55440730	0.994454	rs7731626	A	G	0.00169531	rs6859219	6	ANKRD55	0	intronic	0.728	5	5	15	0	1	0	-4.52909	0.836818	-0.178149	0.0393343	4.27504	1.0939	0.0897493	0.0209938	A	G	-4.52909	-4.27504	Yes
6	5	55444683	rs7731626	rs7731626	55444683	1	rs7731626	A	G	0.00038271	rs7731626	6	ANKRD55	0	intronic	1.144	2a	2	15	0	1	0	-5.76792	0.81947	-0.199097	0.0345181	4.68149	1.0974	0.0929437	0.0198535	A	G	-5.76792	-4.68149	Yes
7	5	93996399	rs77291723	rs77291723	93996399	1	rs77291723	T	C	0.0147997	rs77291723	7	ANKRD32	0	intronic	2.448	7	4	5	0	0	0	-3.13784	0.773084	-0.257368	0.0820206	-3.6302	0.2416	-1.42047	0.391293	T	C	-3.13784	3.6302	No
8	5	176794191	rs12654812	rs10051765	176799992	0.842094	rs12654812	C	T	0.00386652	rs35716097	8	RGS14	389	downstream	3.241	6	1	5	0	1	1	4.36163	1.14407	0.134592	0.0308582	-4.14413	0.9257	-0.0772051	0.01863	C	T	4.36163	4.14413	Yes
8	5	176794191	rs12654812	rs11135015	176792557	0.945971	rs12654812	C	T	0.00055572	rs4976688	8	RGS14	0	intronic	1.508	4	4	5	0	1	1	4.92971	1.16298	0.150986	0.0306277	-4.90789	0.9134	-0.0905814	0.0184563	C	T	4.92971	4.90789	Yes
8	5	176794191	rs12654812	rs11748165	176800054	0.707406	rs12654812	T	C	0.0345091	rs4976688	8	RGS14	451	downstream	0.049	7	2	15	0	1	0	3.58258	1.12318	0.116164	0.0324247	-4.26612	0.9261	-0.0767731	0.017996	T	C	3.58258	4.26612	Yes
8	5	176794191	rs12654812	rs12654812	176794191	1	rs12654812	A	G	0.000271967	rs4976688	8	RGS14	0	intronic	10.39	4	1	1	0	1	1	5.11007	1.16737	0.154753	0.030284	-4.81897	0.9143	-0.0895965	0.0185925	A	G	5.11007	4.81897	Yes
8	5	176802250	rs13157098	rs13157098	176802250	1	rs12654812	A	G	0.0230261	rs13157098	8	RGS14	2647	intergenic	4.616	5	4	5	0	1	0	3.22454	1.14602	0.136295	0.0422681	-4.00237	0.8969	-0.108811	0.0271866	A	G	3.22454	4.00237	Yes
8	5	176794191	rs12654812	rs35716097	176806636	0.707572	rs12654812	T	C	0.00980369	rs35716097	8	SLC34A1	0	intronic	4.01	2b	2	14	0	1	0	4.29298	1.14847	0.138431	0.0322458	-3.75782	0.9291	-0.0735389	0.0195696	T	C	4.29298	3.75782	Yes
8	5	176794191	rs12654812	rs4075959	176784612	0.812704	rs12654812	A	G	0.0155767	rs4976688	8	RGS14	225	upstream	4.78	3a	1	2	0	1	1	3.89192	1.1329	0.124781	0.0320615	-4.9736	0.9148	-0.0890498	0.0179045	A	G	3.89192	4.9736	Yes
8	5	176794191	rs12654812	rs4976646	176788570	0.917562	rs12654812	C	T	0.000463174	rs4976688	8	RGS14	0	intronic	0.207	7	2	14	0	1	1	5.01165	1.1649	0.152635	0.0304561	5.02524	1.1002	0.095492	0.0190025	C	C	5.01165	5.02524	Yes
8	5	176794191	rs12654812	rs4976647	176788622	0.917562	rs12654812	C	A	0.000741747	rs4976688	8	RGS14	0	intronic	3.84	5	2	14	0	1	1	4.90438	1.16138	0.149609	0.0305052	5.02677	1.1002	0.095492	0.0189967	C	C	4.90438	5.02677	Yes
8	5	176794191	rs12654812	rs4976688	176784439	0.812704	rs12654812	C	T	0.0151249	rs4976688	8	RGS14	398	upstream	6.849	1f	1	2	0	1	1	3.89702	1.13325	0.12509	0.0320988	-4.97532	0.9146	-0.0892685	0.0179423	C	T	3.89702	4.97532	Yes
8	5	176794191	rs12654812	rs6556313	176792491	0.945971	rs12654812	G	A	0.000369	rs4976688	8	RGS14	0	intronic	3.115	5	4	5	0	1	1	5.02089	1.16599	0.153571	0.0305863	-4.90766	0.9134	-0.0905814	0.0184571	G	A	5.02089	4.90766	Yes
8	5	176794191	rs12654812	rs67111717	176790162	0.912762	rs12654812	G	A	0.000453205	rs4976688	8	RGS14	0	intronic	4.998	2b	1	1	0	1	1	5.00663	1.16501	0.15273	0.0305055	5.02785	1.1003	0.0955829	0.0190107	G	G	5.00663	5.02785	Yes
9	6	27480227	rs2205829	rs1011665	27332298	0.813555	rs13215804	C	T	0.00973329	rs2205829	10	ZNF204P	0	ncRNA_intronic	13.33	NA	4	15	0	1	0	4.1083	1.12806	0.120499	0.0293307	4.17522	1.0708	0.068406	0.0163838	C	T	4.1083	-4.17522	No
9	6	29278505	rs9257703	rs1014258	29310681	0.955129	rs13215804	T	C	0.0437164	rs1014258	10	DDX6P1	11842	intergenic	3.009	NA	9	15	0	1	0	4.46536	1.16256	0.150624	0.0337318	3.27197	1.066	0.0639133	0.0195336	C	T	-4.46536	3.27197	No
9	6	28454795	rs34302671	rs1029328	28447915	0.811152	rs13215804	C	T	0.0260959	rs1029328	10	GPX6	23157	intergenic	6.264	2b	2	13	0	1	0	-3.56355	0.85459	-0.157133	0.0440947	-9.79406	0.7911	-0.234331	0.0239258	C	T	-3.56355	9.79406	No
9	6	28454795	rs34302671	rs10428759	28477682	0.630058	rs13215804	T	C	0.044934	rs11757839	10	GPX6	0	intronic	2.342	5	5	14	0	1	0	-3.63849	0.863499	-0.146763	0.0403361	-9.61368	0.8072	-0.214184	0.0222791	T	C	-3.63849	9.61368	No
9	6	27569424	rs76153647	rs114213399	27683032	0.930643	rs13215804	G	A	0.000131611	rs6931577	10	RP1-97D16.1	21746	intergenic	2.347	6	5	5	0	1	0	-5.19895	0.63594	-0.452651	0.0870659	-5.45285	0.5794	-0.545762	0.100088	G	A	-5.19895	5.45285	No
9	6	28508449	rs114796104	rs114796104	28508449	1	rs114796104	T	G	0.0388686	rs114796104	10	GPX5	5719	intergenic	0.018	7	5	14	0	1	1	-2.25916	0.797567	-0.226189	0.100121	-10.7788	0.5194	-0.655081	0.0607751	T	G	-2.25916	10.7788	No
9	6	29291108	rs147430457	rs115079185	29523342	0.789181	rs116600325	A	G	0.005361	rs115079185	10	UBD	0	UTR3	1.077	5	5	13	0	0	0	3.4857	1.26846	0.237804	0.0682227	4.69068	1.2955	0.258897	0.0551939	A	G	3.4857	-4.69068	No
9	6	27569424	rs76153647	rs116544373	27575802	0.886841	rs13215804	G	A	0.00023744	rs6931577	10	RNU6-471P	11505	intergenic	7.85	6	5	14	0	1	1	-5.12422	0.643909	-0.440198	0.0859053	-5.44379	0.5773	-0.549393	0.100921	G	A	-5.12422	5.44379	No
9	6	27569424	rs76153647	rs116758224	27802629	0.862153	rs13215804	G	A	0.000176812	rs6931577	10	HIST1H2AK	3028	intergenic	0.731	3a	1	5	0	1	1	-5.26476	0.628611	-0.464243	0.0881793	-5.4389	0.5383	-0.619339	0.113872	G	A	-5.26476	5.4389	No
9	6	28335378	rs11751928	rs11751928	28335378	1	rs13215804	T	C	0.0497544	rs57071502	10	ZKSCAN3	0	UTR3	0.42	6	4	5	0	1	1	-5.14682	0.812289	-0.207899	0.0403937	-3.22745	0.9312	-0.0712812	0.0220859	T	C	-5.14682	3.22745	No
9	6	28415572	rs13215804	rs11752919	28403603	0.792467	rs13215804	C	T	7.85685e-05	rs6917130	10	ZSCAN23	0	intronic	0.046	7	4	5	0	1	0	-5.35051	0.852833	-0.159192	0.0297526	10.1382	1.1847	0.16949	0.0167179	C	C	-5.35051	10.1382	No
9	6	33202264	rs11753621	rs11753621	33202264	1	rs11753621	A	G	0.00703961	rs11753621	11	HTATSF1P	3311	intergenic	8.854	5	5	14	0	1	1	3.78157	1.49153	0.399802	0.105724	3.85868	1.5556	0.441861	0.114511	A	G	3.78157	-3.85868	No
9	6	28454795	rs34302671	rs11755387	28416034	0.885425	rs13215804	A	C	0.0265654	rs1029328	10	COX11P1	449	downstream	5.608	7	5	14	0	1	0	-3.63725	0.850006	-0.162512	0.0446799	-9.96595	0.7847	-0.242454	0.0243282	A	C	-3.63725	9.96595	No
9	6	28252859	rs11756111	rs11756111	28252859	1	rs13215804	C	T	0.0434715	rs11757730	10	PGBD1	0	intronic	5.315	6	4	4	0	1	0	-3.39493	0.870032	-0.139225	0.0410098	-3.27383	0.9281	-0.0746158	0.0227916	C	T	-3.39493	3.27383	No
9	6	28454795	rs34302671	rs11757000	28484869	0.630058	rs13215804	C	T	0.0468807	rs11757839	10	GPX6	0	intergenic	4.993	7	5	14	0	1	1	-3.62847	0.864029	-0.146149	0.0402784	-9.53138	0.809	-0.211956	0.0222377	C	T	-3.62847	9.53138	No
9	6	28454795	rs34302671	rs11757235	28489279	0.989975	rs13215804	T	C	0.000393483	rs1029328	10	GPX6	0	intergenic	0.926	7	5	14	0	1	1	-4.99514	0.783178	-0.244395	0.0489266	-11.1548	0.7471	-0.291556	0.0261373	T	C	-4.99514	11.1548	No
9	6	28454795	rs34302671	rs11757839	28489894	0.630058	rs13215804	A	G	0.0468268	rs11757839	10	GPX6	0	intergenic	0.267	7	5	14	0	1	1	-3.62666	0.864068	-0.146104	0.040286	-9.50492	0.809	-0.211956	0.0222996	A	G	-3.62666	9.50492	No
9	6	29647715	rs17369215	rs1233370	29614419	0.94626	rs2844841	A	C	1.74759e-14	rs1233370	10	SUMO2P1	10298	intergenic	2.33	NA	5	15	0	0	0	8.13117	1.31405	0.273114	0.0335885	13.5555	1.3153	0.274065	0.020218	A	C	8.13117	-13.5555	No
9	6	29647715	rs17369215	rs1233373	29609063	0.967868	rs2844841	T	C	6.49534e-16	rs1233370	10	SUMO2P1	4942	intergenic	0.324	NA	5	15	0	1	0	8.49812	1.32877	0.284254	0.033449	13.5494	1.3152	0.273989	0.0202214	T	C	8.49812	-13.5494	No
9	6	29647715	rs17369215	rs1233375	29608557	0.967868	rs2844841	T	C	6.22912e-16	rs1233370	10	SUMO2P1	4436	intergenic	2.613	NA	5	15	0	1	0	8.49549	1.32881	0.284284	0.0334629	13.5471	1.3152	0.273989	0.0202249	T	C	8.49549	-13.5471	No
9	6	29647715	rs17369215	rs1233376	29605489	0.875265	rs2844841	T	C	1.50213e-14	rs1233370	10	SUMO2P1	1368	intergenic	0.063	NA	5	15	0	1	0	8.1174	1.30928	0.269477	0.0331975	13.3116	1.3275	0.283297	0.021282	T	C	8.1174	-13.3116	No
9	6	29647715	rs17369215	rs1233377	29605387	0.962413	rs2844841	T	C	4.68388e-16	rs1233370	10	SUMO2P1	1266	intergenic	0.486	NA	5	15	0	1	0	8.46496	1.3287	0.284201	0.0335738	13.549	1.3156	0.274293	0.0202445	T	C	8.46496	-13.549	No
9	6	29647715	rs17369215	rs1233378	29604124	0.772962	rs2844841	A	G	1.04385e-15	rs1233370	10	SUMO2P1	3	upstream	15.02	NA	5	15	0	0	0	8.13963	1.31943	0.2772	0.0340556	13.4581	1.333	0.287432	0.0213575	A	G	8.13963	-13.4581	No
9	6	29603600	rs1233379	rs1233379	29603600	1	rs116600325	A	G	4.01589e-07	rs1233379	10	SUMO2P1	236	downstream	11.66	NA	5	15	0	0	0	4.80174	1.33094	0.285885	0.0595379	8.12181	1.3856	0.326133	0.0401553	A	G	4.80174	-8.12181	No
9	6	29584338	rs1233381	rs1233381	29584338	1	rs2844841	C	T	1.18234e-09	rs1233381	10	GABBR1	0	intronic	11.5	NA	4	5	0	0	0	6.12912	1.30399	0.265429	0.0433062	7.39882	1.2046	0.186148	0.0251591	C	T	6.12912	-7.39882	No
9	6	29584338	rs1233381	rs1233383	29565825	0.976715	rs2844841	A	G	3.50779e-09	rs1233381	10	GABBR1	0	intronic	1.14	NA	5	5	0	0	0	6.10947	1.29872	0.261379	0.0427826	7.36001	1.202	0.183987	0.0249982	A	G	6.10947	-7.36001	No
9	6	29584338	rs1233381	rs1233384	29559295	0.976715	rs2844841	T	C	3.25538e-09	rs1233381	10	GABBR1	0	intronic	0.958	NA	5	15	0	0	0	6.14164	1.3002	0.262518	0.042744	7.38143	1.2024	0.18432	0.0249707	T	C	6.14164	-7.38143	No
9	6	29584338	rs1233381	rs1233386	29558190	0.976715	rs2844841	T	C	3.25766e-09	rs1233381	10	GABBR1	0	intronic	0.592	NA	5	14	0	0	0	6.14147	1.30019	0.26251	0.0427439	7.35849	1.2017	0.183737	0.0249694	T	C	6.14147	-7.35849	No
9	6	29584338	rs1233381	rs1233390	29551861	0.915272	rs2844841	A	G	4.7049e-08	rs1233381	10	GABBR1	0	intronic	0.492	6	5	14	0	0	0	5.80654	1.28174	0.248219	0.0427481	7.16605	1.1966	0.179484	0.0250464	A	G	5.80654	-7.16605	No
9	6	29539482	rs1233399	rs1233392	29550416	0.604144	rs2844841	A	G	5.58256e-08	rs1233381	10	GABBR1:RPL13AP	00:00:00	ncRNA_exonic	7.97	NA	5	14	0	0	0	5.74209	1.2801	0.246938	0.0430049	7.20199	1.1978	0.180487	0.0250606	A	G	5.74209	-7.20199	No
9	6	29539482	rs1233399	rs1233394	29549261	0.604144	rs2844841	A	C	6.2847e-08	rs1233381	10	GABBR1	0	intronic	12.47	6	5	14	1	0	0	5.72645	1.27922	0.246251	0.0430023	7.23373	1.1988	0.181321	0.025066	A	C	5.72645	-7.23373	No
9	6	29539482	rs1233399	rs1233398	29542445	1	rs2844841	T	C	1.1594e-05	rs362510	10	GABBR1:OR2H5P	00:00:00	ncRNA_exonic	10.79	NA	5	14	0	1	0	5.10517	1.20627	0.187533	0.0367339	8.00621	1.1835	0.168476	0.0210432	T	C	5.10517	-8.00621	No
9	6	29539482	rs1233399	rs1233399	29539482	1	rs2844841	A	G	1.10696e-05	rs362510	10	GABBR1	0	intronic	0.33	NA	13	14	0	1	0	5.10991	1.20662	0.187823	0.0367566	7.97637	1.1826	0.167715	0.0210265	A	G	5.10991	-7.97637	No
9	6	29539482	rs1233399	rs1233400	29537975	0.737745	rs2844841	A	G	2.71703e-07	rs1233381	10	GABBR1	0	intronic	0.346	1f	13	14	0	0	0	5.43543	1.24582	0.219794	0.0404373	7.01334	1.1796	0.165175	0.0235516	A	G	5.43543	-7.01334	No
9	6	27480227	rs2205829	rs12529756	27471448	0.959547	rs13215804	C	T	0.0119117	rs2205829	10	XXbac-BPGBPG34I8.1	11369	intergenic	2.538	4	1	1	0	1	1	-3.92704	0.89062	-0.115837	0.0294974	4.14772	1.0708	0.068406	0.0164924	T	T	3.92704	-4.14772	No
9	6	27480227	rs2205829	rs12663650	27366821	0.855513	rs13215804	C	A	0.0221423	rs2205829	10	ZNF391	0	intronic	3.499	6	4	9	0	1	0	-3.87941	0.892868	-0.113317	0.0292097	3.8712	1.066	0.0639133	0.0165099	A	A	3.87941	-3.8712	No
9	6	28415572	rs13215804	rs13190937	28411244	1	rs13215804	A	G	4.95426e-08	rs6917130	10	ZSCAN23	0	UTR5	12.53	4	1	1	1	1	0	-6.57721	0.818086	-0.200788	0.0305278	10.6141	1.2011	0.183238	0.0172636	A	A	-6.57721	10.6141	No
9	6	28335378	rs11751928	rs13193272	28392743	0.619289	rs13215804	A	C	0.0070006	rs6922111	10	ZSCAN23	6963	intergenic	0.513	7	4	5	0	1	0	-4.12272	0.873048	-0.135765	0.0329309	4.88949	1.0962	0.0918497	0.0187851	A	A	-4.12272	4.88949	No
9	6	28335378	rs11751928	rs13196606	28370078	0.645439	rs13215804	A	G	0.00421884	rs6922111	10	ZSCAN12	2566	intergenic	3.502	1f	5	14	0	1	0	-4.26533	0.869065	-0.140337	0.0329019	4.91174	1.0966	0.0922145	0.0187743	A	A	-4.26533	4.91174	No
9	6	28300336	rs17312661	rs13199081	28331834	0.610607	rs13215804	C	T	0.00342799	rs6922111	10	ZKSCAN3	0	intronic	1.123	7	4	4	0	1	1	-4.32945	0.86704	-0.14267	0.0329534	5.10081	1.1002	0.095492	0.0187209	C	C	-4.32945	5.10081	No
9	6	28335378	rs11751928	rs13203055	28382410	0.619289	rs13215804	A	G	0.00624093	rs6922111	10	RNU2-45P	4176	intergenic	0.094	6	5	15	0	1	0	-4.15812	0.872029	-0.136933	0.0329314	4.81718	1.0948	0.0905717	0.0188018	A	A	-4.15812	4.81718	No
9	6	28415572	rs13215804	rs13207208	28413587	0.792467	rs13215804	C	A	9.49322e-05	rs6917130	10	COX11P1	1162	intergenic	0.718	6	5	14	0	1	0	-5.32188	0.853636	-0.15825	0.0297358	10.0753	1.1835	0.168476	0.0167217	C	C	-5.32188	10.0753	No
9	6	28335378	rs11751928	rs13209596	28396190	0.619289	rs13215804	A	C	0.00699795	rs6922111	10	ZSCAN23	3516	intergenic	13.61	7	4	5	1	1	0	-4.12287	0.873044	-0.135769	0.0329308	4.81897	1.0947	0.0904804	0.0187759	A	A	-4.12287	4.81897	No
9	6	28300336	rs17312661	rs13210258	28308671	0.663458	rs13215804	T	G	0.0431787	rs6922111	10	ZSCAN31	0	intronic	8.486	3a	2	15	0	0	0	-3.64586	0.883178	-0.124229	0.0340739	4.08351	1.0835	0.0801965	0.0196391	T	T	-3.64586	4.08351	No
9	6	27979789	rs71559061	rs13214703	27941387	0.89804	rs13215804	C	T	0.0101349	rs35814746	10	OR2W4P	3540	intergenic	1.625	7	13	15	0	1	0	-3.34484	0.81691	-0.202226	0.0604592	-6.79528	0.7364	-0.305982	0.0450286	C	T	-3.34484	6.79528	No
9	6	28415572	rs13215804	rs13215804	28415572	1	rs13215804	G	A	3.4803e-08	rs6917130	10	COX11P1	0	ncRNA_exonic	10.26	1f	1	14	0	1	0	-6.62786	0.816736	-0.202439	0.0305437	10.6292	1.2014	0.183488	0.0172625	G	G	-6.62786	10.6292	No
9	6	28454795	rs34302671	rs13216508	28488800	0.630058	rs13215804	C	T	0.0472097	rs11757839	10	GPX6	0	intergenic	5.198	6	5	14	0	1	1	-3.62372	0.864163	-0.145994	0.0402884	-9.5043	0.8092	-0.211709	0.0222751	C	T	-3.62372	9.5043	No
9	6	28335378	rs11751928	rs13217326	28373155	0.619289	rs13215804	A	G	0.00731472	rs6922111	10	RNU2-45P	4891	intergenic	0.142	7	5	14	0	1	0	-4.10351	0.873567	-0.13517	0.0329402	4.74814	1.0939	0.0897493	0.018902	A	A	-4.10351	4.74814	No
9	6	27480227	rs2205829	rs13220817	27356527	0.828353	rs13215804	T	C	0.00931739	rs2205829	10	ZNF391	0	UTR5	10.52	4	1	1	0	1	0	-4.17389	0.885138	-0.122012	0.0292321	3.94732	1.0669	0.0647572	0.0164054	C	C	4.17389	-3.94732	No
9	6	28412326	rs2531805	rs1361387	28412929	0.739399	rs13215804	G	T	0.0114993	rs2531805	10	ZSCAN23	1649	intergenic	7.952	3a	5	14	0	1	0	-4.29859	0.88236	-0.125155	0.0291154	7.97466	1.1393	0.130414	0.0163536	G	G	-4.29859	7.97466	No
9	6	28912399	rs140736187	rs140736187	28912399	1	rs140736187	T	C	0.026471	rs140736187	10	C6orf100	84	downstream	19.69	4	1	1	1	1	1	-2.93971	0.678767	-0.387477	0.131808	-4.04163	0.6699	-0.400627	0.099125	T	C	-2.93971	4.04163	No
9	6	27569424	rs76153647	rs146168510	27664735	0.953662	rs13215804	T	C	7.79919e-05	rs6931577	10	RP1-97D16.1	40043	intergenic	1.543	5	5	5	0	1	1	-5.12059	0.640578	-0.445384	0.0869791	-5.45418	0.5793	-0.545935	0.100095	T	C	-5.12059	5.45418	No
9	6	29291108	rs147430457	rs147430457	29291108	1	rs116600325	A	G	0.0046265	rs115079185	10	DDX6P1	6294	intergenic	0.022	7	14	15	0	1	0	3.51597	1.2615	0.232301	0.0660704	4.35478	1.2185	0.197621	0.0453801	A	G	3.51597	-4.35478	No
9	6	27979789	rs71559061	rs147493146	28054465	0.885795	rs13215804	T	C	0.0115124	rs35814746	10	ZNF165	0	intronic	3.054	7	4	5	0	1	0	-3.37473	0.815709	-0.203698	0.0603597	-6.96457	0.6822	-0.382432	0.0549111	T	C	-3.37473	6.96457	No
9	6	29337075	rs3930883	rs1555244	29337101	1	rs13215804	C	T	0.0284043	rs1555244	10	OR5V1	0	intronic	2.678	7	9	15	0	1	0	4.22235	1.13752	0.12885	0.0305163	3.41953	1.0613	0.0594946	0.0173985	T	C	-4.22235	3.41953	No
9	6	28335378	rs11751928	rs16894106	28400339	0.619289	rs13215804	A	G	0.00626292	rs6922111	10	ZSCAN23	0	intronic	2.128	7	4	5	0	1	0	-4.15701	0.872062	-0.136895	0.0329311	4.81097	1.0946	0.090389	0.0187881	A	A	-4.15701	4.81097	No
9	6	28300336	rs17312661	rs16894116	28414967	0.765183	rs13215804	T	G	0.0017875	rs6922111	10	COX11P1	0	ncRNA_exonic	12.12	4	1	1	0	1	0	-4.75999	0.847625	-0.165317	0.0347305	4.26091	1.0897	0.0859024	0.0201606	T	T	-4.75999	4.26091	No
9	6	28454795	rs34302671	rs16894128	28444165	0.885425	rs13215804	G	A	0.0396554	rs1029328	10	OR2E1P	20246	intergenic	1.768	7	5	14	0	1	0	-3.43693	0.857636	-0.153576	0.0446839	-9.95154	0.7855	-0.241435	0.024261	G	A	-3.43693	9.95154	No
9	6	28300336	rs17312661	rs16901847	28375851	0.765183	rs13215804	A	G	0.00229337	rs6922111	10	RNU2-45P	2195	intergenic	5.81	6	5	14	0	1	0	-4.78665	0.846877	-0.1662	0.0347215	4.18964	1.0882	0.084525	0.0201748	A	A	-4.78665	4.18964	No
9	6	28300336	rs17312661	rs16901848	28546952	0.743954	rs13215804	A	G	0.00562293	rs6922111	10	SCAND3	0	intronic	11.72	6	4	15	0	1	1	-4.20854	0.866499	-0.143294	0.0340485	3.99744	1.0819	0.0787188	0.0196923	A	A	-4.20854	3.99744	No
9	6	33576577	rs169737	rs169737	33576577	1	rs6907702	T	C	0.0308605	rs210125	11	ITPR3	11564	intergenic	4.717	5	2	15	0	1	0	3.61053	1.13131	0.123376	0.0341712	-4.48405	0.9168	-0.0868659	0.0193722	C	C	-3.61053	4.48405	No
9	6	33128395	rs9277927	rs1704995	33187688	0.782636	rs2856830	C	T	1.85997e-10	rs1704995	11	ZNF70P1	3582	intergenic	8.782	NA	13	14	0	1	0	6.83714	1.31149	0.271164	0.0396604	-9.98975	0.7818	-0.246156	0.0246409	C	C	6.83714	-9.98975	No
9	6	33138677	rs1799911	rs1705001	33192915	0.798493	rs2856830	A	G	0.000411386	rs1705001	11	ZNF70P1	8809	intergenic	0.847	7	13	14	0	1	0	4.86207	1.18038	0.165836	0.0341082	-7.81948	0.8553	-0.156303	0.0199889	A	A	4.86207	-7.81948	No
9	6	28300336	rs17312661	rs17312661	28300336	1	rs13215804	G	A	0.00110329	rs6922111	10	ZSCAN31	0	intronic	4.041	7	4	15	0	1	0	-5.01864	0.833534	-0.182081	0.0362809	4.39613	1.0976	0.093126	0.0211836	G	G	-5.01864	4.39613	No
9	6	28300336	rs17312661	rs17336532	28543264	0.868938	rs13215804	T	C	0.013534	rs6922111	10	SCAND3	0	exonic	10.9	6	4	15	0	1	1	-4.37726	0.858358	-0.152734	0.0348926	3.65688	1.077	0.0741794	0.0202849	T	T	-4.37726	3.65688	No
9	6	33479774	rs6907702	rs1755038	33465419	0.84449	rs6907702	G	A	0.01144	rs761582	11	ZBTB9	40093	intergenic	9.412	6	5	15	0	1	0	4.1444	1.22144	0.20003	0.0482652	-5.6841	0.8562	-0.155251	0.0273132	A	A	-4.1444	5.6841	No
9	6	33365640	rs211457	rs1755040	33495175	0.64714	rs4713614	A	C	0.0172895	rs761582	11	RN7SL26P	13295	intergenic	1.558	5	5	15	0	1	0	4.03681	1.24166	0.216449	0.0536189	-5.88407	0.8397	-0.174711	0.0296921	C	C	-4.03681	5.88407	No
9	6	26093141	rs1800562	rs1800562	26093141	1	rs1800562	A	G	0.049915	rs144861591	9	HFE	0	exonic	25.2	5	2	15	1	1	1	-3.56749	0.818221	-0.200623	0.0562364	-4.81527	0.8538	-0.158058	0.0328244	A	G	-3.56749	4.81527	No
9	6	33557045	rs396746	rs188340	33564352	0.69502	rs6907702	T	C	0.0159452	rs210211	11	LINC00336	3236	intergenic	3.847	6	5	15	0	1	0	3.94846	1.2073	0.188386	0.0477114	-5.31785	0.8679	-0.141679	0.0266421	C	C	-3.94846	5.31785	No
9	6	27480227	rs2205829	rs1883403	27350329	0.828353	rs13215804	G	A	0.00844392	rs2205829	10	ZNF391	0	intergenic	5.269	7	5	15	0	1	0	-4.20434	0.88441	-0.122835	0.0292161	4.00396	1.0679	0.0656941	0.0164073	A	A	4.20434	-4.00396	No
9	6	33576577	rs169737	rs210123	33576173	0.989578	rs6907702	A	G	0.0369887	rs210125	11	ITPR3	11968	intergenic	1.534	5	5	15	0	1	0	3.54029	1.12862	0.120996	0.0341768	-4.50762	0.9163	-0.0874115	0.0193919	G	G	-3.54029	4.50762	No
9	6	33576577	rs169737	rs210124	33576501	0.989578	rs6907702	C	T	0.0365646	rs210125	11	ITPR3	11640	intergenic	0.176	5	2	15	0	1	0	3.54311	1.12874	0.121102	0.0341796	-4.51349	0.9162	-0.0875206	0.0193909	T	T	-3.54311	4.51349	No
9	6	33576577	rs169737	rs210125	33576685	0.984402	rs6907702	A	G	0.0373388	rs210125	11	ITPR3	11456	intergenic	5.023	4	2	15	0	1	0	3.5296	1.1282	0.120623	0.0341748	-4.50645	0.9163	-0.0874115	0.0193969	G	G	-3.5296	4.50645	No
9	6	33365640	rs211457	rs210131	33535466	0.648813	rs4713614	T	C	0.00526605	rs761582	11	BAK1	4862	intergenic	5.876	1d	4	15	0	1	0	4.43454	1.26856	0.237882	0.0536431	-5.91316	0.8386	-0.176021	0.0297677	C	C	-4.43454	5.91316	No
9	6	33365640	rs211457	rs210153	33515833	0.648813	rs4713614	T	C	0.00600656	rs761582	11	RN7SL26P	7058	intergenic	1.744	6	5	15	0	1	0	4.38177	1.26439	0.23459	0.0535377	-5.81776	0.8407	-0.17352	0.029826	C	C	-4.38177	5.81776	No
9	6	33557045	rs396746	rs210165	33561733	0.814916	rs6907702	G	T	0.0135269	rs210211	11	LINC00336	617	upstream	1.333	7	5	5	0	1	0	4.00364	1.20794	0.188916	0.0471862	-5.6862	0.8624	-0.148036	0.0260343	T	T	-4.00364	5.6862	No
9	6	33365640	rs211457	rs210190	33464562	0.657598	rs4713614	A	G	0.0192237	rs761582	11	ZBTB9	39236	intergenic	1.363	NA	5	15	0	1	0	4.01324	1.23972	0.214886	0.0535442	-5.94268	0.8379	-0.176857	0.0297604	G	G	-4.01324	5.94268	No
9	6	33557045	rs396746	rs210211	33566140	0.6861	rs6907702	G	A	0.0266218	rs210211	11	LINC00336	5024	intergenic	2.694	6	5	15	0	1	0	3.74593	1.19593	0.178924	0.047765	-5.35838	0.867	-0.142716	0.0266342	A	A	-3.74593	5.35838	No
9	6	33365640	rs211457	rs211457	33365640	1	rs4713614	T	C	0.0450379	rs3106196	11	KIFC1	0	intronic	0.669	7	4	5	0	1	0	3.50248	1.16863	0.155832	0.0444919	-7.99346	0.8135	-0.206409	0.0258223	C	C	-3.50248	7.99346	No
9	6	33365640	rs211457	rs211459	33365325	1	rs4713614	T	C	0.0450805	rs3106196	11	KIFC1	0	intronic	0.024	6	4	5	0	1	0	3.50207	1.16861	0.155815	0.0444923	-8.00579	0.8132	-0.206778	0.0258286	C	C	-3.50207	8.00579	No
9	6	33365640	rs211457	rs211461	33364880	1	rs4713614	T	C	0.0451521	rs3106196	11	KIFC1	0	intronic	3.22	7	4	5	0	1	0	3.50107	1.16856	0.155772	0.0444927	-7.99933	0.8133	-0.206655	0.0258341	C	C	-3.50107	7.99933	No
9	6	33365640	rs211457	rs211464	33370226	1	rs4713614	T	C	0.0467819	rs3106196	11	KIFC1	0	intronic	1.147	7	4	5	0	1	0	3.48379	1.16764	0.154985	0.0444873	-7.92974	0.8148	-0.204813	0.0258284	C	C	-3.48379	7.92974	No
9	6	27480227	rs2205829	rs2205829	27480227	1	rs13215804	G	A	0.00176311	rs2205829	10	XXbac-BPGBPG34I8.1	2590	intergenic	5.804	7	1	13	0	1	1	-4.44644	0.877073	-0.131165	0.0294989	4.29652	1.073	0.0704585	0.016399	A	A	4.44644	-4.29652	No
9	6	27483816	rs2294309	rs2205831	27480308	0.885202	rs13215804	C	T	0.0191153	rs4713109	10	XXbac-BPGBPG34I8.1	2509	intergenic	12.19	6	1	13	0	1	1	-3.72772	0.893823	-0.112248	0.0301116	3.70012	1.0647	0.0626931	0.0169435	T	T	3.72772	-3.70012	No
9	6	28457818	rs2213806	rs2213806	28457818	1	rs13215804	G	A	0.0041822	rs2213806	10	GPX6	13254	intergenic	13.12	2a	1	1	0	1	0	-4.39857	0.878074	-0.130024	0.0295606	8.7267	1.1547	0.143841	0.0164828	A	A	4.39857	-8.7267	No
9	6	28335378	rs11751928	rs2232427	28359709	0.645439	rs13215804	G	T	0.00425281	rs6922111	10	ZSCAN12	0	intronic	4.383	NA	4	4	0	1	1	-4.2631	0.869122	-0.140272	0.0329037	4.85171	1.0952	0.090937	0.0187433	G	G	-4.2631	4.85171	No
9	6	27279852	rs2235233	rs2235233	27279852	1	rs2235233	C	T	0.0258015	rs12174489	10	POM121L2	0	exonic	4.387	NA	1	11	0	1	1	3.73794	1.13644	0.127901	0.0342169	4.42498	1.1464	0.136627	0.0308762	C	T	3.73794	-4.42498	No
9	6	27480227	rs2205829	rs2294308	27483260	0.604149	rs13215804	T	C	0.0180551	rs4713109	10	XXbac-BPGBPG34I8.1	206	upstream	3.384	6	5	13	0	1	1	-3.74587	0.89334	-0.112788	0.03011	3.84147	1.0673	0.0651321	0.016955	C	C	3.74587	-3.84147	No
9	6	27480227	rs2205829	rs2294309	27483816	0.605372	rs13215804	G	T	0.0169369	rs4713109	10	XXbac-BPGBPG34I8.1	762	upstream	0.032	7	5	14	0	1	1	-3.76947	0.892685	-0.113522	0.030116	3.82912	1.0671	0.0649447	0.0169607	T	T	3.76947	-3.82912	No
9	6	33627077	rs2296342	rs2296342	33627077	1	rs2296342	G	A	0.035183	rs2296342	11	ITPR3	0	intronic	10.48	NA	3	4	0	1	0	4.90338	1.157	0.14583	0.0297408	-3.34724	0.9408	-0.0610247	0.0182313	A	A	-4.90338	3.34724	No
9	6	29355113	rs238869	rs238869	29355113	1	rs13215804	C	T	0.0407991	rs238869	10	OR5V1	0	intronic	2.848	NA	9	15	0	1	0	4.23803	1.13781	0.129105	0.0304635	3.29724	1.0582	0.0565694	0.0171566	T	C	-4.23803	3.29724	No
9	6	28412326	rs2531805	rs2531803	28411220	0.743707	rs13215804	G	T	0.0119092	rs2531805	10	ZSCAN23	0	UTR5	9.129	4	1	1	0	1	0	-4.28834	0.882635	-0.124844	0.0291123	8.02775	1.1401	0.131116	0.0163329	G	G	-4.28834	8.02775	No
9	6	28415572	rs13215804	rs2531804	28411303	0.73728	rs13215804	G	A	7.67243e-05	rs6917130	10	ZSCAN23	23	upstream	8.648	4	1	1	0	1	0	-5.33048	0.853978	-0.15785	0.0296127	9.75681	1.1764	0.162459	0.0166508	G	G	-5.33048	9.75681	No
9	6	28412326	rs2531805	rs2531805	28412326	1	rs13215804	C	T	0.00499084	rs2531805	10	ZSCAN23	1046	intergenic	1.613	7	1	14	0	1	0	-4.25555	0.879331	-0.128594	0.0302179	7.63755	1.1561	0.145052	0.018992	T	T	4.25555	-7.63755	No
9	6	28412326	rs2531805	rs2531806	28417152	0.770792	rs13215804	A	C	0.00890599	rs2531805	10	COX11P1	1567	intergenic	0.183	5	7	14	0	1	0	-4.3595	0.880986	-0.126714	0.0290661	7.97662	1.1392	0.130326	0.0163385	A	A	-4.3595	7.97662	No
9	6	33427350	rs2772372	rs2772372	33427350	1	rs6907702	T	C	0.000680626	rs761582	11	ZBTB9	2024	intergenic	11.43	1f	4	15	0	1	0	5.08235	1.28557	0.251202	0.0494264	-4.52766	0.8858	-0.121264	0.0267829	C	C	-5.08235	4.52766	No
9	6	28454795	rs34302671	rs28382587	28492579	0.989975	rs13215804	A	G	0.000383528	rs1029328	10	GPX6	0	intergenic	1.339	7	5	14	0	1	1	-5.0016	0.782943	-0.244695	0.0489234	-11.1904	0.7463	-0.292628	0.0261499	A	G	-5.0016	11.1904	No
9	6	33138677	rs1799911	rs2854028	33179689	0.751045	rs2856830	T	C	6.64922e-05	rs1705001	11	RING1	0	exonic	15.75	NA	4	5	0	1	0	5.45042	1.20067	0.18288	0.0335533	-7.84671	0.8564	-0.155018	0.0197558	T	T	5.45042	-7.84671	No
9	6	28412326	rs2531805	rs2859368	28418039	0.743707	rs13215804	C	T	0.0106712	rs2531805	10	COX11P1	2454	intergenic	3.72	6	13	14	0	1	0	-4.31785	0.881806	-0.125783	0.029131	8.09659	1.1451	0.135492	0.0167344	C	C	-4.31785	8.09659	No
9	6	29368973	rs28757222	rs28757222	29368973	1	rs12210298	T	C	9.60588e-05	rs28757222	10	OR5V1	0	intronic	0.589	7	14	15	0	0	0	3.11498	1.42947	0.357304	0.114705	5.04442	1.7578	0.564063	0.111819	T	C	3.11498	-5.04442	No
9	6	33365640	rs211457	rs28800551	33452799	0.625535	rs4713614	A	G	0.0273926	rs761582	11	ZBTB9	27473	intergenic	3.041	5	5	15	0	1	0	-3.88484	0.812516	-0.20762	0.0534436	-5.86237	0.8389	-0.175664	0.0299646	A	G	-3.88484	5.86237	No
9	6	27979789	rs71559061	rs2893936	27788184	0.914434	rs13215804	C	T	0.0322861	rs35814746	10	HIST1H4J	3699	intergenic	3.535	6	5	15	0	1	1	-2.79585	0.838764	-0.175826	0.0628882	-3.9917	0.3499	-1.05011	0.263073	C	T	-2.79585	3.9917	No
9	6	33365640	rs211457	rs3119019	33414637	0.668851	rs4713614	G	T	0.033914	rs761582	11	SYNGAP1	0	intronic	0.055	5	2	4	0	1	0	3.77877	1.2261	0.203838	0.0539431	-5.56637	0.8485	-0.164285	0.0295139	T	T	-3.77877	5.56637	No
9	6	33365640	rs211457	rs3119021	33429952	0.668851	rs4713614	A	G	0.0396789	rs761582	11	ZBTB9	4626	intergenic	4.977	6	5	15	0	1	0	3.73461	1.2214	0.199998	0.0535525	-5.60183	0.8475	-0.165464	0.0295376	G	G	-3.73461	5.60183	No
9	6	33365640	rs211457	rs3119024	33450034	0.625535	rs4713614	T	C	0.0279234	rs761582	11	ZBTB9	24708	intergenic	1.698	7	5	15	0	1	0	3.87768	1.2303	0.207258	0.053449	-5.60118	0.8474	-0.165582	0.0295621	C	C	-3.87768	5.60118	No
9	6	33365640	rs211457	rs3119025	33422976	0.668851	rs4713614	T	G	0.0378095	rs761582	11	ZBTB9	0	exonic	9.696	1f	1	2	0	1	0	3.75665	1.22289	0.201217	0.0535629	-5.56839	0.8484	-0.164403	0.0295243	G	G	-3.75665	5.56839	No
9	6	33365640	rs211457	rs3119027	33414626	0.668851	rs4713614	T	C	0.0387481	rs761582	11	SYNGAP1	0	intronic	0.226	5	2	4	0	1	0	3.74742	1.22229	0.200726	0.0535638	-5.56644	0.8485	-0.164285	0.0295135	C	C	-3.74742	5.56644	No
9	6	29724117	rs1633071	rs3129081	29604683	0.780233	rs2844841	C	T	2.50575e-07	rs3131854	10	SUMO2P1	562	upstream	0.709	NA	5	15	0	1	0	6.6458	1.30656	0.267398	0.0402356	-14.1404	0.7441	-0.29558	0.0209033	T	T	-6.6458	14.1404	No
9	6	29081161	rs3129106	rs3129106	29081161	1	rs114796104	G	T	0.0489634	rs3129106	10	OR2J3	557	downstream	1.472	6	13	15	0	1	0	-2.5958	0.889347	-0.117268	0.045176	-5.71454	0.8714	-0.137654	0.0240884	G	T	-2.5958	5.71454	No
9	6	29032262	rs3129803	rs3129796	28988861	0.947489	rs3130361	T	G	0.000629711	rs35814746	10	OR2AD1P	5595	intergenic	0.237	NA	13	14	0	1	1	4.29612	1.28455	0.250408	0.0582871	-4.54912	0.8111	-0.209364	0.0460229	G	G	-4.29612	4.54912	No
9	6	29032262	rs3129803	rs3129803	29032262	1	rs3130361	G	A	0.000307827	rs35814746	10	OR2P1P	7338	intergenic	0.731	7	9	15	0	1	0	4.29997	1.27816	0.245422	0.0570752	-4.74011	0.7652	-0.267618	0.0564582	A	A	-4.29997	4.74011	No
9	6	33365640	rs211457	rs3130023	33448862	0.657598	rs4713614	A	G	0.0231215	rs761582	11	ZBTB9	23536	intergenic	2.341	NA	7	15	0	1	0	3.9497	1.2358	0.211719	0.0536037	-5.61011	0.8473	-0.1657	0.0295361	G	G	-3.9497	5.61011	No
9	6	33365640	rs211457	rs3130024	33446534	0.625535	rs4713614	A	G	0.0312251	rs761582	11	ZBTB9	21208	intergenic	1.784	NA	7	15	0	1	0	3.82215	1.22665	0.204287	0.0534481	-5.61523	0.8471	-0.165937	0.0295511	G	G	-3.82215	5.61523	No
9	6	33365640	rs211457	rs3130032	33426849	0.668851	rs4713614	T	C	0.0368984	rs761582	11	ZBTB9	1523	intergenic	5.304	6	4	5	0	1	0	3.76563	1.22348	0.201699	0.0535632	-5.58074	0.8481	-0.164757	0.0295224	C	C	-3.76563	5.58074	No
9	6	33365640	rs211457	rs3130035	33430950	0.615376	rs4713614	A	G	0.0491524	rs761582	11	ZBTB9	5624	intergenic	0.214	7	5	15	0	1	0	3.62594	1.21233	0.192544	0.0531018	-5.6303	0.8466	-0.166527	0.0295769	G	G	-3.62594	5.6303	No
9	6	29602936	rs3130248	rs3130248	29602936	1	rs2844841	C	T	1.46489e-13	rs3130248	10	SUMO2P1	900	downstream	0.175	7	2	15	0	1	0	8.00879	1.26928	0.23845	0.0297735	-8.25516	0.864	-0.146183	0.017708	T	T	-8.00879	8.25516	No
9	6	29732244	rs1626392	rs3131854	29611885	0.622533	rs2844841	T	C	9.71818e-10	rs3131854	10	SUMO2P1	7764	intergenic	0.447	NA	5	15	0	1	0	7.45619	1.31009	0.270096	0.0362244	-14.6256	0.7504	-0.287149	0.0196333	C	C	-7.45619	14.6256	No
9	6	29606794	rs3131857	rs3131857	29606794	1	rs3131857	T	C	0.000719872	rs3131857	10	SUMO2P1	2673	intergenic	1.494	NA	5	15	0	1	0	4.63393	1.14945	0.139284	0.0300573	-9.27072	0.8547	-0.157005	0.0169356	C	C	-4.63393	9.27072	No
9	6	27979789	rs71559061	rs34083373	28373034	0.860521	rs13215804	G	A	0.0011731	rs35814746	10	RNU2-45P	5012	intergenic	7.724	7	5	14	0	1	0	-4.86689	0.77279	-0.257748	0.0529595	-10.6727	0.7327	-0.311019	0.0291415	G	A	-4.86689	10.6727	No
9	6	27979789	rs71559061	rs34124863	28420249	0.860521	rs13215804	T	C	0.0010007	rs35814746	10	OR2E1P	3175	intergenic	1.834	6	13	14	0	1	0	-5.02525	0.768586	-0.263203	0.0523761	-10.648	0.7333	-0.3102	0.0291323	T	C	-5.02525	10.648	No
9	6	27979789	rs71559061	rs34210885	27964902	1	rs13215804	A	G	0.0140118	rs35814746	10	IQCB2P	13598	intergenic	11.8	5	13	14	0	1	0	-3.27169	0.82466	-0.192784	0.058925	-6.62785	0.7423	-0.298002	0.044962	A	G	-3.27169	6.62785	No
9	6	27979789	rs71559061	rs34302671	28454795	0.60545	rs13215804	G	A	0.0003353	rs1029328	10	GPX6	16277	intergenic	10.14	5	5	14	0	1	0	-5.01981	0.781952	-0.245962	0.0489983	-11.0643	0.7473	-0.291289	0.026327	G	A	-5.01981	11.0643	No
9	6	27979789	rs71559061	rs34409925	28383898	0.83515	rs13215804	T	C	0.00101312	rs35814746	10	RNU2-45P	5664	intergenic	6.552	6	5	15	0	1	0	-4.94289	0.769471	-0.262052	0.0530159	-10.6602	0.7245	-0.322274	0.0302314	T	C	-4.94289	10.6602	No
9	6	27979789	rs71559061	rs34481509	28261417	0.872932	rs13215804	G	A	0.00212416	rs35814746	10	PGBD1	0	intronic	2.986	6	1	5	0	1	0	-4.15562	0.788513	-0.237606	0.0571771	-10.459	0.729	-0.316082	0.0302211	G	A	-4.15562	10.459	No
9	6	28454795	rs34302671	rs34668037	28480023	0.989975	rs13215804	A	G	0.000374937	rs1029328	10	GPX6	0	intronic	1.477	7	5	14	0	1	1	-5.00493	0.782693	-0.245015	0.0489547	-11.1582	0.747	-0.29169	0.0261414	A	G	-5.00493	11.1582	No
9	6	33479774	rs6907702	rs34897283	33461936	0.951335	rs6907702	G	A	0.000167584	rs7749851	11	ZBTB9	36610	intergenic	2.334	7	5	15	0	1	0	5.12194	1.26577	0.235681	0.0460139	-5.2241	0.8729	-0.135934	0.0260206	A	A	-5.12194	5.2241	No
9	6	27979789	rs71559061	rs34899043	27893166	0.987626	rs13215804	C	T	0.0178233	rs35814746	10	OR2W6P	12076	intergenic	4.571	6	5	15	0	1	0	-3.08031	0.830066	-0.18625	0.0604647	-6.78203	0.7071	-0.346583	0.0511032	C	T	-3.08031	6.78203	No
9	6	27979789	rs71559061	rs34979126	28449380	0.860521	rs13215804	A	G	0.000880497	rs35814746	10	GPX6	21692	intergenic	1.102	5	5	13	0	1	0	-5.04637	0.76702	-0.265242	0.052561	-10.6175	0.7259	-0.320343	0.0301713	A	G	-5.04637	10.6175	No
9	6	27979789	rs71559061	rs35111391	28103409	0.86069	rs13215804	T	G	0.00502098	rs35814746	10	ZSCAN16-AS1	0	ncRNA_intronic	5.824	3a	1	2	0	1	1	-3.5905	0.802962	-0.219448	0.0611191	-6.60423	0.5747	-0.553907	0.0838716	T	G	-3.5905	6.60423	No
9	6	28300336	rs17312661	rs35257859	28562589	0.868938	rs13215804	A	G	0.0109524	rs6922111	10	SCAND3	0	intergenic	1.703	5	5	14	0	1	0	-4.36627	0.858584	-0.152471	0.0349201	3.72309	1.0785	0.0755712	0.020298	A	A	-4.36627	3.72309	No
9	6	28300336	rs17312661	rs35546888	28558890	0.743954	rs13215804	A	G	0.00549838	rs6922111	10	SCAND3:RP5-1186N24.3	00:00:00	ncRNA_exonic	0.057	5	4	13	0	1	1	-4.2165	0.86626	-0.14357	0.0340496	4.00241	1.082	0.0788112	0.0196909	A	A	-4.2165	4.00241	No
9	6	33365640	rs211457	rs35796955	33457230	0.625535	rs4713614	T	C	0.0265093	rs761582	11	ZBTB9	31904	intergenic	0.107	6	5	15	0	1	0	-3.89674	0.812032	-0.208216	0.0534332	-5.92829	0.8383	-0.176379	0.0297521	T	C	-3.89674	5.92829	No
9	6	27979789	rs71559061	rs35814746	28299088	0.872932	rs13215804	C	T	0.00273977	rs35814746	10	ZSCAN31	0	intronic	1.436	5	4	15	0	1	0	-4.2805	0.787094	-0.239408	0.0559298	-10.4716	0.7289	-0.316219	0.0301976	C	T	-4.2805	10.4716	No
9	6	33365640	rs211457	rs35817932	33457926	0.625535	rs4713614	C	T	0.0261275	rs761582	11	ZBTB9	32600	intergenic	4.766	6	5	15	0	1	0	-3.90205	0.811817	-0.20848	0.0534284	-5.92616	0.8383	-0.176379	0.0297628	C	T	-3.90205	5.92616	No
9	6	27979789	rs71559061	rs35844460	28394045	0.847498	rs13215804	G	A	0.00111949	rs35814746	10	ZSCAN23	5661	intergenic	3.839	4	2	5	0	1	0	-4.95252	0.770094	-0.261243	0.0527494	-10.6483	0.7333	-0.3102	0.0291313	G	A	-4.95252	10.6483	No
9	6	28300336	rs17312661	rs35875412	28331818	0.80231	rs13215804	T	C	0.00119006	rs6922111	10	ZKSCAN3	0	intronic	4.436	7	4	4	0	1	1	-4.83845	0.845278	-0.16809	0.0347404	4.56038	1.0961	0.0917584	0.0201208	T	T	-4.83845	4.56038	No
9	6	27979789	rs71559061	rs35889911	28467606	0.860521	rs13215804	A	G	0.00111748	rs35814746	10	GPX6	3466	intergenic	0.403	7	5	14	0	1	0	-4.96329	0.770578	-0.260614	0.0525084	-10.6383	0.7334	-0.310064	0.0291459	A	G	-4.96329	10.6383	No
9	6	27979789	rs71559061	rs35901019	28494225	0.860521	rs13215804	A	G	0.00122698	rs35814746	10	GPX6:GPX5	00:00:00	intronic	1.189	7	5	14	0	1	1	-4.93971	0.771761	-0.25908	0.0524485	-10.7556	0.7307	-0.313752	0.029171	A	G	-4.93971	10.7556	No
9	6	27979789	rs71559061	rs35999889	28469479	0.860521	rs13215804	T	C	0.0011294	rs35814746	10	GPX6	1593	intergenic	1.237	7	5	14	0	1	0	-4.96045	0.770698	-0.260459	0.0525071	-10.6383	0.7334	-0.310064	0.0291459	T	C	-4.96045	10.6383	No
9	6	29539482	rs1233399	rs362510	29540745	1	rs2844841	T	C	1.10754e-05	rs362510	10	GABBR1	0	intronic	0.039	NA	14	14	0	1	0	5.11156	1.20663	0.187831	0.0367464	7.9867	1.1828	0.167885	0.0210205	T	C	5.11156	-7.9867	No
9	6	29530944	rs422878	rs362511	29530850	0.947129	rs422878	G	A	0.0040128	rs422878	10	GABBR1	0	intronic	3.044	NA	5	14	0	0	0	4.5001	1.17801	0.163827	0.0364051	4.02635	1.0867	0.0831456	0.0206504	G	A	4.5001	-4.02635	No
9	6	29539482	rs1233399	rs362523	29545284	0.671023	rs2844841	A	G	3.63534e-08	rs1233381	10	GABBR1:TMEM183AP1	00:00:00	ncRNA_exonic	2.021	7	5	14	0	0	0	5.78146	1.25914	0.230429	0.0398565	7.26806	1.1861	0.170671	0.0234823	A	G	5.78146	-7.26806	No
9	6	29530944	rs422878	rs362530	29530845	0.947129	rs422878	A	G	0.0039422	rs422878	10	GABBR1	0	intronic	1.264	7	5	14	0	0	0	4.5524	1.1809	0.166277	0.0365251	4.03168	1.0869	0.0833296	0.0206687	A	G	4.5524	-4.03168	No
9	6	28335378	rs11751928	rs3799499	28354250	0.645439	rs13215804	T	G	0.0042147	rs6922111	10	ZSCAN12	0	intronic	2.143	NA	4	5	0	1	1	-4.26457	0.869055	-0.140349	0.0329104	4.89318	1.096	0.0916672	0.0187337	T	T	-4.26457	4.89318	No
9	6	33479774	rs6907702	rs3843520	33478914	0.989962	rs6907702	G	A	0.000154424	rs7749851	11	RN7SL26P	29556	intergenic	3.918	5	5	14	0	1	0	5.13623	1.27003	0.239041	0.0465401	-5.55633	0.8664	-0.143409	0.0258099	A	A	-5.13623	5.55633	No
9	6	33479774	rs6907702	rs3843521	33478939	0.989962	rs6907702	T	C	0.00014703	rs7749851	11	RN7SL26P	29531	intergenic	0.181	7	5	14	0	1	0	5.14713	1.27061	0.239497	0.0465302	-5.51748	0.8673	-0.14237	0.0258035	C	C	-5.14713	5.51748	No
9	6	33479774	rs6907702	rs3857558	33477013	0.989962	rs6907702	G	T	0.000145521	rs7749851	11	RN7SL26P	31457	intergenic	3.142	NA	1	15	0	1	0	5.18349	1.2708	0.239647	0.0462327	-5.5746	0.8661	-0.143755	0.0257875	T	T	-5.18349	5.5746	No
9	6	29337075	rs3930883	rs3930883	29337075	1	rs13215804	G	T	0.0280533	rs1555244	10	OR5V1	0	intronic	6.113	6	9	15	0	1	0	4.22262	1.13753	0.128859	0.0305164	3.42385	1.0613	0.0594946	0.0173765	T	G	-4.22262	3.42385	No
9	6	33557045	rs396746	rs396746	33557045	1	rs6907702	A	C	0.0013894	rs210211	11	LINC00336	0	ncRNA_intronic	4.352	5	2	5	0	1	0	4.64877	1.21525	0.19495	0.0419358	-5.01018	0.8893	-0.117321	0.0234165	C	C	-4.64877	5.01018	No
9	6	33365640	rs211457	rs406009	33353090	0.970704	rs4713614	A	G	0.0494573	rs3106196	11	RPL35AP4	4060	intergenic	2.46	6	5	15	0	1	0	3.45101	1.16566	0.153287	0.0444182	-8.01349	0.813	-0.207024	0.0258345	G	G	-3.45101	8.01349	No
9	6	33365640	rs211457	rs407835	33522143	0.648813	rs4713614	A	G	0.00624126	rs761582	11	RN7SL26P	13368	intergenic	7.005	7	5	15	0	1	0	4.36699	1.26335	0.233767	0.0535305	-5.74782	0.842	-0.171975	0.0299201	G	G	-4.36699	5.74782	No
9	6	29539482	rs1233399	rs411666	29535190	1	rs2844841	T	C	2.4173e-05	rs362510	10	GABBR1	0	intronic	0.262	6	7	14	0	1	0	4.95938	1.2004	0.182655	0.0368302	8.28075	1.1969	0.179735	0.0217051	T	C	4.95938	-8.28075	No
9	6	28300336	rs17312661	rs41270599	28554543	0.868938	rs13215804	T	G	0.0127085	rs6922111	10	SCAND3	0	UTR5	8.236	5	1	1	0	1	1	-4.36674	0.858542	-0.15252	0.0349276	3.67775	1.0774	0.0745507	0.0202707	T	T	-4.36674	3.67775	No
9	6	29539482	rs1233399	rs413082	29534615	1	rs2844841	A	G	2.27032e-05	rs362510	10	GABBR1	0	intronic	2.4	NA	13	14	0	1	0	4.96969	1.2009	0.183071	0.0368376	8.22457	1.1962	0.17915	0.0217823	A	G	4.96969	-8.22457	No
9	6	33365640	rs211457	rs413722	33398620	0.668851	rs4713614	T	C	0.0382304	rs761582	11	SYNGAP1	0	intronic	8.824	NA	2	7	0	1	0	3.75512	1.22285	0.201184	0.0535759	-5.56563	0.8485	-0.164285	0.0295178	C	C	-3.75512	5.56563	No
9	6	29530944	rs422878	rs422878	29530944	1	rs422878	T	C	0.003656	rs422878	10	GABBR1	0	intronic	1.985	NA	5	14	0	0	0	4.04539	1.15745	0.146219	0.0361447	4.30818	1.0945	0.0902976	0.0209596	T	C	4.04539	-4.30818	No
9	6	33365640	rs211457	rs449978	33496060	0.64714	rs4713614	G	A	0.0165833	rs761582	11	RN7SL26P	12410	intergenic	1.116	5	5	15	0	1	0	4.04836	1.24282	0.217383	0.0536966	-5.88407	0.8397	-0.174711	0.0296921	A	A	-4.04836	5.88407	No
9	6	29337075	rs3930883	rs4713211	29336054	1	rs13215804	G	A	0.0346612	rs1555244	10	OR5V1	0	intronic	3.365	1f	9	15	0	1	0	4.24868	1.13842	0.129641	0.0305133	3.35266	1.0601	0.0583632	0.0174081	A	G	-4.24868	3.35266	No
9	6	29500346	rs9257902	rs4713226	29434414	0.767304	rs116600325	A	G	0.00493924	rs9257902	10	UBDP1	0	ncRNA_intronic	0.984	5	5	15	0	1	1	5.2273	1.29184	0.256068	0.0489866	3.96456	1.1196	0.112971	0.0284953	A	G	5.2273	-3.96456	No
9	6	33479774	rs6907702	rs4713629	33464916	0.960771	rs6907702	T	C	0.000178884	rs7749851	11	ZBTB9	39590	intergenic	0.098	5	5	15	0	1	0	5.11379	1.26616	0.235989	0.0461475	-5.1851	0.8742	-0.134446	0.0259293	C	C	-5.11379	5.1851	No
9	6	33479774	rs6907702	rs4713630	33472941	0.989962	rs6907702	T	C	0.000153362	rs7749851	11	RN7SL26P	35529	intergenic	0.313	6	5	15	0	1	0	5.17165	1.2702	0.239174	0.0462472	-5.57994	0.8661	-0.143755	0.0257628	C	C	-5.17165	5.57994	No
9	6	33479774	rs6907702	rs4713631	33472961	1	rs6907702	A	G	0.000176077	rs7749851	11	RN7SL26P	35509	intergenic	0.439	6	5	15	0	1	0	5.14746	1.26956	0.23867	0.0463666	-5.57544	0.8662	-0.143639	0.0257629	G	G	-5.14746	5.57544	No
9	6	33479774	rs6907702	rs4713633	33477140	0.989962	rs6907702	G	A	0.000145017	rs7749851	11	RN7SL26P	31330	intergenic	1.69	4	1	15	0	1	0	5.18422	1.27084	0.239678	0.0462322	-5.57488	0.8661	-0.143755	0.0257862	A	A	-5.18422	5.57488	No
9	6	33365640	rs211457	rs4713634	33514708	0.648813	rs4713614	T	C	0.00616862	rs761582	11	RN7SL26P	5933	intergenic	0.546	7	5	15	0	1	0	4.37304	1.26383	0.234147	0.0535433	-5.82556	0.8405	-0.173758	0.0298269	C	C	-4.37304	5.82556	No
9	6	33696785	rs471942	rs471942	33696785	1	rs6907702	T	C	0.0213875	rs471942	11	IP6K3	0	intronic	1.192	1f	4	15	0	1	1	-3.90747	0.789971	-0.235759	0.0603354	-5.47404	0.8271	-0.18983	0.0346782	T	C	-3.90747	5.47404	No
9	6	33365640	rs211457	rs557170	33407624	0.660083	rs4713614	A	G	0.0366682	rs761582	11	SYNGAP1	0	intronic	0.314	NA	4	4	0	1	0	3.77081	1.2239	0.202042	0.0535806	-5.64676	0.8453	-0.168064	0.0297629	G	G	-3.77081	5.64676	No
9	6	28916876	rs55908628	rs55908628	28916876	1	rs140736187	A	G	0.0450586	rs148466862	10	C6orf100	4561	intergenic	0.584	3a	1	15	0	1	1	-3.33396	0.783314	-0.244222	0.0732527	-3.9898	0.8731	-0.135705	0.0340131	A	G	-3.33396	3.9898	No
9	6	28300336	rs17312661	rs56131013	28320677	0.684325	rs13215804	A	G	0.0199495	rs6922111	10	ZSCAN31:ZKSCAN3	00:00:00	intronic	0.513	6	1	5	0	1	1	-3.94507	0.874182	-0.134467	0.0340847	4.07517	1.0838	0.0804734	0.0197472	A	A	-3.94507	4.07517	No
9	6	28335378	rs11751928	rs58020991	28371794	0.619289	rs13215804	A	G	0.00689414	rs6922111	10	ZSCAN12	4282	intergenic	1.231	7	5	14	0	1	0	-4.12747	0.872904	-0.13593	0.0329329	4.89938	1.0964	0.0920321	0.0187844	A	A	-4.12747	4.89938	No
9	6	27569424	rs76153647	rs58462572	27699154	0.930643	rs13215804	C	T	0.000178013	rs6931577	10	RP1-97D16.1	5624	intergenic	1.372	4	13	14	0	1	0	-5.2496	0.642079	-0.443044	0.0843957	-5.45242	0.5794	-0.545762	0.100095	C	T	-5.2496	5.45242	No
9	6	27569424	rs76153647	rs59755365	27623007	0.930643	rs13215804	G	T	0.000218144	rs6931577	10	RP1-15D7.1	2402	intergenic	6.597	6	9	14	0	1	0	-5.13961	0.646717	-0.435846	0.0848015	-5.44478	0.5773	-0.549393	0.100903	G	T	-5.13961	5.44478	No
9	6	28300336	rs17312661	rs61289879	28419162	0.795111	rs13215804	A	G	0.00163712	rs6922111	10	COX11P1	3577	intergenic	0.008	7	13	14	0	1	0	-5.24321	0.832091	-0.183813	0.0350574	4.28541	1.093	0.0889262	0.0207509	A	A	-5.24321	4.28541	No
9	6	28300336	rs17312661	rs6456814	28305812	0.667177	rs13215804	A	C	0.043669	rs6922111	10	ZSCAN31	0	intronic	1.707	5	5	15	0	1	0	-3.63789	0.883378	-0.124002	0.0340863	4.18079	1.0857	0.0822249	0.0196673	A	A	-3.63789	4.18079	No
9	6	28300336	rs17312661	rs6456816	28311421	0.659766	rs13215804	T	C	0.0389767	rs6922111	10	ZSCAN31	0	intronic	1.378	7	5	14	0	1	0	-3.67866	0.882163	-0.125378	0.0340826	4.08158	1.0835	0.0801965	0.0196484	T	T	-3.67866	4.08158	No
9	6	33479774	rs6907702	rs6457728	33474485	1	rs6907702	A	C	0.000179651	rs7749851	11	RN7SL26P	33985	intergenic	0.995	7	5	15	0	1	0	5.14296	1.26928	0.23845	0.0463643	-5.5661	0.8664	-0.143409	0.0257646	C	C	-5.14296	5.5661	No
9	6	33696785	rs471942	rs663169	33684963	0.95999	rs6907702	G	A	0.0257232	rs471942	11	IP6K3	4480	intergenic	0.515	2b	5	15	0	1	1	-3.77815	0.798454	-0.225078	0.0595736	-5.54214	0.8251	-0.192251	0.0346889	G	A	-3.77815	5.54214	No
9	6	28415572	rs13215804	rs66542396	28405935	0.792467	rs13215804	G	A	8.14798e-05	rs6917130	10	ZSCAN23	0	intronic	0.107	7	5	5	0	1	0	-5.3496	0.852918	-0.159092	0.029739	10.1174	1.1843	0.169152	0.016719	G	G	-5.3496	10.1174	No
9	6	28415572	rs13215804	rs6903535	28417222	0.795713	rs13215804	G	A	6.58012e-05	rs6917130	10	COX11P1	1637	intergenic	0.835	6	7	14	0	1	0	-5.38499	0.851941	-0.160238	0.0297564	10.089	1.1838	0.16873	0.0167241	G	G	-5.38499	10.089	No
9	6	28300336	rs17312661	rs6903823	28322296	0.684325	rs13215804	G	A	0.0198483	rs6922111	10	ZSCAN31:ZKSCAN3	00:00:00	intronic	0.378	2b	2	5	0	1	1	-3.95213	0.874122	-0.134535	0.0340412	4.00833	1.0824	0.0791808	0.0197541	G	G	-3.95213	4.00833	No
9	6	28335378	rs11751928	rs6905380	28374902	0.615632	rs13215804	G	A	0.00614102	rs6922111	10	RNU2-45P	3144	intergenic	0.641	5	5	14	0	1	0	-4.16268	0.871936	-0.137039	0.0329209	4.77289	1.0938	0.0896579	0.0187848	G	G	-4.16268	4.77289	No
9	6	33479774	rs6907702	rs6907702	33479774	1	rs6907702	T	C	0.000116625	rs7749851	11	RN7SL26P	28696	intergenic	6.428	6	5	14	0	1	0	5.24765	1.27576	0.243542	0.0464097	-5.50027	0.8655	-0.144448	0.0262619	C	C	-5.24765	5.50027	No
9	6	33479774	rs6907702	rs6910721	33471560	0.84449	rs6907702	A	G	0.0105757	rs761582	11	RN7SL26P	36910	intergenic	4.402	3a	5	15	0	1	0	4.17249	1.22289	0.201217	0.0482247	-5.68858	0.8561	-0.155368	0.0273123	G	G	-4.17249	5.68858	No
9	6	28300336	rs17312661	rs6912584	28309590	0.69628	rs13215804	C	T	0.0413216	rs6922111	10	ZSCAN31	0	intronic	2.425	7	5	15	0	1	0	-3.6956	0.881042	-0.12665	0.0342705	4.18394	1.0862	0.0826854	0.0197626	C	C	-3.6956	4.18394	No
9	6	33479774	rs6907702	rs6913018	33473234	1	rs6907702	T	C	0.000181906	rs7749851	11	RN7SL26P	35236	intergenic	0.192	7	5	15	0	1	0	5.14021	1.26914	0.23834	0.0463677	-5.56799	0.8663	-0.143524	0.0257766	C	C	-5.14021	5.56799	No
9	6	27480227	rs2205829	rs6913166	27355460	0.828353	rs13215804	C	T	0.00870145	rs2205829	10	ZNF391	0	intergenic	0.62	6	1	15	0	1	0	-4.19952	0.884524	-0.122706	0.029219	3.97097	1.0674	0.0652258	0.0164256	T	T	4.19952	-3.97097	No
9	6	28415572	rs13215804	rs6917130	28406821	0.802078	rs13215804	G	A	8.12142e-05	rs6917130	10	ZSCAN23	0	intronic	0.991	6	5	5	0	1	0	-5.35318	0.852863	-0.159156	0.0297312	10.1432	1.1848	0.169574	0.0167181	G	G	-5.35318	10.1432	No
9	6	27569424	rs76153647	rs6920477	27745714	0.820761	rs13215804	A	G	0.000150727	rs6931577	10	RSL24D1P1	2683	intergenic	16.34	4	1	14	1	1	1	-5.30001	0.627613	-0.465832	0.0878926	-5.76837	0.5379	-0.620083	0.107497	A	G	-5.30001	5.76837	No
9	6	28300336	rs17312661	rs6922111	28325308	0.755517	rs13215804	T	C	0.0151043	rs6922111	10	ZKSCAN3	0	intronic	4.829	1f	5	5	0	1	1	-4.08706	0.868996	-0.140417	0.0343564	4.42048	1.0923	0.0882856	0.0199719	T	T	-4.08706	4.42048	No
9	6	28300336	rs17312661	rs6923110	28566522	0.748518	rs13215804	T	C	0.00447561	rs6922111	10	SCAND3	0	intergenic	0.118	5	1	14	0	1	0	-4.28666	0.864203	-0.145948	0.0340469	4.0268	1.0824	0.0791808	0.0196634	T	T	-4.28666	4.0268	No
9	6	29278505	rs9257703	rs6930435	29301222	0.955129	rs13215804	A	G	0.0478881	rs1014258	10	DDX6P1	2383	intergenic	3.479	6	9	15	0	1	0	4.48536	1.16312	0.151106	0.0336887	3.24127	1.0654	0.0633503	0.0195449	G	A	-4.48536	3.24127	No
9	6	27569424	rs76153647	rs6931577	27476327	0.884902	rs13215804	T	G	0.000265745	rs6931577	10	XXbac-BPGBPG34I8.1	6490	intergenic	0.236	5	5	14	0	1	1	-5.10687	0.638839	-0.448103	0.0877451	-4.86014	0.5961	-0.517347	0.106447	T	G	-5.10687	4.86014	No
9	6	28415572	rs13215804	rs6939966	28415885	0.792467	rs13215804	G	A	9.00242e-05	rs6917130	10	COX11P1	300	downstream	6.898	7	5	14	0	1	0	-5.33077	0.853384	-0.158546	0.0297416	10.0884	1.1837	0.168645	0.0167168	G	G	-5.33077	10.0884	No
9	6	28335378	rs11751928	rs6940744	28385957	0.619289	rs13215804	A	G	0.00623809	rs6922111	10	RNU2-45P	7723	intergenic	2.409	7	5	15	0	1	0	-4.15813	0.872028	-0.136934	0.0329316	4.8165	1.0946	0.090389	0.0187665	A	A	-4.15813	4.8165	No
9	6	28300336	rs17312661	rs6941188	28569338	0.748518	rs13215804	T	C	0.00437805	rs6922111	10	SCAND3	0	intergenic	1.166	6	5	14	0	1	0	-4.288	0.86406	-0.146113	0.0340749	4.01514	1.0822	0.078996	0.0196745	T	T	-4.288	4.01514	No
9	6	27979789	rs71559061	rs71559061	27979789	1	rs13215804	G	A	0.00714151	rs35814746	10	IQCB2P	0	ncRNA_exonic	14.13	5	7	15	1	1	0	-3.45221	0.817476	-0.201534	0.0583781	-6.62375	0.7424	-0.297867	0.0449696	G	A	-3.45221	6.62375	No
9	6	27979789	rs71559061	rs71559077	28328065	0.872932	rs13215804	A	G	0.0026938	rs35814746	10	ZKSCAN3	0	intronic	1.033	5	4	5	0	1	1	-4.36795	0.784304	-0.242959	0.055623	-10.4871	0.7329	-0.310746	0.0296313	A	G	-4.36795	10.4871	No
9	6	27979789	rs71559061	rs71559087	28491075	0.860521	rs13215804	T	C	0.00125271	rs35814746	10	GPX6	0	intergenic	1.071	4	1	14	0	1	1	-4.93436	0.771962	-0.25882	0.0524526	-10.7552	0.7308	-0.313615	0.0291595	T	C	-4.93436	10.7552	No
9	6	28454795	rs34302671	rs722788	28483150	0.630058	rs13215804	C	A	0.0472688	rs11757839	10	GPX6	0	intronic	5.257	5	7	14	0	1	1	-3.62567	0.864129	-0.146033	0.0402776	-9.53492	0.8088	-0.212204	0.0222554	C	A	-3.62567	9.53492	No
9	6	33479774	rs6907702	rs7383692	33474774	1	rs6907702	C	T	0.000176406	rs7749851	11	RN7SL26P	33696	intergenic	1.119	6	5	15	0	1	0	5.1473	1.26951	0.238631	0.0463604	-5.5661	0.8664	-0.143409	0.0257646	T	T	-5.1473	5.5661	No
9	6	29541574	rs74374220	rs74374220	29541574	1	rs422878	T	G	0.0370349	rs74374220	10	GABBR1	0	intronic	2.668	5	5	14	0	0	0	2.86334	1.22325	0.201511	0.0703763	3.37469	1.2239	0.202042	0.05987	T	G	2.86334	-3.37469	No
9	6	27569424	rs76153647	rs74856797	27812294	0.862153	rs13215804	C	T	0.000197769	rs6931577	10	HIST1H2BN	0	intronic	1.043	5	4	15	0	1	1	-5.28633	0.628749	-0.464023	0.0877779	-5.3504	0.5117	-0.670017	0.125227	C	T	-5.28633	5.3504	No
9	6	27569424	rs76153647	rs75857489	27500166	0.909637	rs13215804	G	A	0.000114109	rs6931577	10	HNRNPA1P1	8047	intergenic	1.671	4	2	14	0	1	1	-5.46311	0.631279	-0.460007	0.0842024	-5.0003	0.5885	-0.530178	0.106029	G	A	-5.46311	5.0003	No
9	6	27569424	rs76153647	rs76153647	27569424	1	rs13215804	G	A	7.59928e-05	rs6931577	10	RNU6-471P	5127	intergenic	2.333	4	1	13	0	1	1	-5.20149	0.637973	-0.449459	0.0864097	-5.44379	0.5773	-0.549393	0.100921	G	A	-5.20149	5.44379	No
9	6	33365640	rs211457	rs761582	33396315	0.668851	rs4713614	T	G	0.0377	rs761582	11	SYNGAP1	0	intronic	11.52	NA	1	2	0	1	0	3.76144	1.22327	0.201528	0.0535772	-5.56697	0.8485	-0.164285	0.0295107	G	G	-3.76144	5.56697	No
9	6	27480227	rs2205829	rs764284	27312078	0.811075	rs13215804	A	G	0.00894089	rs2205829	10	ZNF204P	13525	intergenic	1.917	NA	5	15	0	1	1	4.08987	1.12826	0.120677	0.0295062	4.21273	1.072	0.0695261	0.0165038	A	G	4.08987	-4.21273	No
9	6	27569424	rs76153647	rs76845287	27508802	0.909637	rs13215804	C	T	0.000108372	rs6931577	10	HNRNPA1P1	16683	intergenic	4.706	5	1	14	0	1	1	-5.40791	0.633867	-0.455916	0.0843054	-5.03502	0.5907	-0.526447	0.104557	C	T	-5.40791	5.03502	No
9	6	27979789	rs71559061	rs77302405	27966918	1	rs13215804	C	A	0.0123339	rs35814746	10	IQCB2P	11582	intergenic	4.19	6	5	15	0	1	0	-3.31494	0.823133	-0.194637	0.0587153	-6.62639	0.7423	-0.298002	0.044972	C	A	-3.31494	6.62639	No
9	6	28335378	rs11751928	rs7740429	28399246	0.619289	rs13215804	A	G	0.006843	rs6922111	10	ZSCAN23	460	downstream	1.508	6	4	5	0	1	0	-4.12831	0.872866	-0.135973	0.0329368	4.81459	1.0946	0.090389	0.018774	A	A	-4.12831	4.81459	No
9	6	28300336	rs17312661	rs7742957	28535685	0.743954	rs13215804	T	C	0.00621769	rs6922111	10	SCAND3	3721	intergenic	0.392	7	5	15	0	1	1	-4.18935	0.867151	-0.142542	0.0340249	4.0175	1.0823	0.0790884	0.019686	T	T	-4.18935	4.0175	No
9	6	29442975	rs77454196	rs77454196	29442975	1	rs77454196	A	C	0.00539032	rs77454196	10	MAS1LP1	0	ncRNA_exonic	2.55	3a	7	15	0	0	1	3.78593	1.35451	0.30344	0.0801494	4.02407	1.4569	0.376311	0.0935149	A	C	3.78593	-4.02407	No
9	6	33479774	rs6907702	rs7749851	33459238	0.793641	rs6907702	A	C	0.00733672	rs7749851	11	ZBTB9	33912	intergenic	0.157	NA	5	15	0	0	0	3.78559	1.15797	0.146668	0.0387439	4.57945	1.1111	0.105351	0.0230051	C	A	-3.78559	4.57945	No
9	6	33459368	rs7750412	rs7750412	33459368	1	rs6907702	G	A	0.00944087	rs7750412	11	ZBTB9	34042	intergenic	1.201	5	5	15	0	1	0	4.12112	1.16497	0.152695	0.0370519	4.52044	1.109	0.103459	0.0228868	A	G	-4.12112	4.52044	No
9	6	33479774	rs6907702	rs7753266	33465012	0.84449	rs6907702	A	G	0.011481	rs761582	11	ZBTB9	39686	intergenic	0.021	5	5	15	0	1	0	4.14298	1.22137	0.199973	0.048268	-5.64952	0.8562	-0.155251	0.0274805	G	G	-4.14298	5.64952	No
9	6	28300336	rs17312661	rs7757003	28307251	0.667177	rs13215804	A	G	0.0433741	rs6922111	10	ZSCAN31	0	intronic	3.846	6	5	15	0	1	0	-3.64253	0.88326	-0.124136	0.0340795	4.15199	1.0851	0.0816721	0.0196706	A	A	-3.64253	4.15199	No
9	6	28300336	rs17312661	rs7765989	28400295	0.765183	rs13215804	C	T	0.00200915	rs6922111	10	ZSCAN23	0	intronic	12.95	6	4	5	1	1	0	-4.78118	0.847036	-0.166012	0.034722	4.22674	1.0889	0.085168	0.0201498	C	C	-4.78118	4.22674	No
9	6	28300336	rs17312661	rs7766356	28400538	0.971025	rs13215804	C	T	0.00621876	rs6922111	10	ZSCAN23	0	UTR3	6.22	6	4	5	0	1	0	-5.28585	0.825768	-0.191441	0.0362177	3.8949	1.0863	0.0827774	0.0212528	C	C	-5.28585	3.8949	No
9	6	28335378	rs11751928	rs7774981	28346910	0.645439	rs13215804	C	T	0.00425029	rs6922111	10	ZSCAN12	0	UTR3	7.356	5	4	5	0	1	1	-4.25925	0.869145	-0.140245	0.0329272	4.94509	1.0971	0.0926703	0.0187399	C	C	-4.25925	4.94509	No
9	6	28454795	rs34302671	rs77987369	28410755	0.885425	rs13215804	C	T	0.0256729	rs1029328	10	ZSCAN23	0	intronic	12.01	4	1	1	0	1	0	-3.64736	0.849651	-0.16293	0.0446706	-9.98721	0.7842	-0.243091	0.0243403	C	T	-3.64736	9.98721	No
9	6	29442975	rs77454196	rs78038104	29473337	0.634783	rs77454196	T	C	0.0289189	rs77454196	10	XXbac-BPG13B8.10	0	ncRNA_intronic	0.858	5	5	15	0	0	1	3.1411	1.4114	0.344582	0.109701	3.41318	1.9012	0.642485	0.188237	T	C	3.1411	-3.41318	No
9	6	28454795	rs34302671	rs79325481	28405959	0.885425	rs13215804	T	C	0.0262545	rs1029328	10	ZSCAN23	0	intronic	0.005	7	5	5	0	1	0	-3.63192	0.85011	-0.16239	0.0447118	-9.97016	0.7846	-0.242581	0.0243307	T	C	-3.63192	9.97016	No
9	6	27569424	rs76153647	rs79574739	27710986	0.907723	rs13215804	C	T	0.000176534	rs6931577	10	RP1-97D16.1	4712	intergenic	0.368	5	2	14	0	1	0	-5.30545	0.637015	-0.450962	0.0849998	-5.44485	0.5687	-0.564402	0.103658	C	T	-5.30545	5.44485	No
9	6	27569424	rs76153647	rs79959614	27630509	0.930643	rs13215804	A	G	0.000237473	rs6931577	10	RP1-15D7.1	9904	intergenic	0.243	5	5	14	0	1	0	-5.14937	0.645861	-0.437171	0.084898	-5.44478	0.5773	-0.549393	0.100903	A	G	-5.14937	5.44478	No
9	6	33590061	rs79995243	rs79995243	33590061	1	rs6907702	T	C	0.0201348	rs79995243	11	ITPR3	0	intronic	7.221	4	1	2	0	1	0	-3.66389	0.786161	-0.240594	0.0656662	-6.79934	0.7754	-0.254376	0.0374119	T	C	-3.66389	6.79934	No
9	6	28412326	rs2531805	rs916403	28408258	0.741875	rs13215804	G	A	0.0100497	rs2531805	10	ZSCAN23	0	intronic	7.086	5	4	5	0	1	0	-4.33797	0.881368	-0.12628	0.0291104	8.11026	1.1416	0.132431	0.0163288	G	G	-4.33797	8.11026	No
9	6	29278505	rs9257703	rs9257703	29278505	1	rs13215804	T	G	0.0347212	rs1014258	10	OR14J1	2985	intergenic	1.442	7	9	15	0	1	0	4.77229	1.17555	0.161736	0.0338907	3.35203	1.0697	0.0673782	0.0201007	G	T	-4.77229	3.35203	No
9	6	29500346	rs9257902	rs9257877	29476508	0.737113	rs116600325	T	G	0.00434614	rs9257902	10	XXbac-BPG13B8.10	0	ncRNA_intronic	6.581	7	5	15	0	1	1	4.88171	1.27084	0.239678	0.0490972	4.00181	1.1205	0.113775	0.0284309	T	G	4.88171	-4.00181	No
9	6	29500346	rs9257902	rs9257902	29500346	1	rs116600325	T	C	0.00254508	rs9257902	10	LINC01015	0	ncRNA_exonic	0.012	5	5	15	0	1	1	5.41983	1.32285	0.279789	0.0516231	4.15925	1.1306	0.122748	0.0295122	T	C	5.41983	-4.15925	No
9	6	33322362	rs9278012	rs9278012	33322362	1	rs9278012	G	A	0.0411729	rs9278048	11	LYPLA2P1	10962	intergenic	0.958	7	5	15	0	1	0	2.99403	1.31257	0.271987	0.0908432	6.63789	1.6643	0.509405	0.0767419	G	A	2.99403	-6.63789	No
9	6	33322362	rs9278012	rs9278048	33373424	0.612652	rs9278012	T	C	0.0417296	rs9278048	11	KIFC1	0	intronic	9.484	4	3	4	0	1	0	2.82021	1.34553	0.296788	0.105236	6.86526	2.5527	0.937152	0.136506	T	C	2.82021	-6.86526	No
9	6	33479774	rs6907702	rs9368765	33478004	0.989962	rs6907702	T	G	0.000123169	rs7749851	11	RN7SL26P	30466	intergenic	1.439	6	5	14	0	1	0	5.21876	1.27293	0.241321	0.0462411	-5.55476	0.8665	-0.143293	0.0257965	G	G	-5.21876	5.55476	No
9	6	33479774	rs6907702	rs9368766	33478538	1	rs6907702	G	A	0.000141588	rs7749851	11	RN7SL26P	29932	intergenic	5.652	7	5	14	0	1	0	5.19477	1.2723	0.240826	0.0463594	-5.56617	0.8663	-0.143524	0.0257851	A	A	-5.19477	5.56617	No
9	6	28300336	rs17312661	rs9468350	28319107	0.659766	rs13215804	G	A	0.0290172	rs6922111	10	ZSCAN31:ZKSCAN3	00:00:00	intronic	0.848	3a	1	7	0	1	0	-3.78341	0.879132	-0.12882	0.0340487	4.0005	1.0816	0.0784414	0.0196079	G	G	-3.78341	4.0005	No
9	6	28335378	rs11751928	rs9969098	28398748	0.619289	rs13215804	T	G	0.00626045	rs6922111	10	ZSCAN23	958	downstream	0.484	7	4	5	0	1	0	-4.15692	0.872063	-0.136894	0.0329315	4.81392	1.0946	0.090389	0.0187766	T	T	-4.15692	4.81392	No
10	6	90976768	rs72928038	rs6908626	91005743	0.952577	rs72928038	T	G	0.034136	rs6908626	12	BACH2	0	intronic	8.587	4	1	1	0	0	1	2.38797	1.10903	0.103486	0.0433362	-6.23143	0.8585	-0.152569	0.0244837	T	G	2.38797	6.23143	Yes
10	6	90976768	rs72928038	rs72928038	90976768	1	rs72928038	A	G	0.0188523	rs6908626	12	BACH2	0	intronic	20.4	5	1	15	1	1	0	2.67257	1.11961	0.11298	0.0422741	-6.48271	0.8517	-0.160521	0.0247614	A	G	2.67257	6.48271	Yes
11	6	135677202	rs2614258	rs1012645	135645447	0.7556	rs2614258	C	T	0.00331705	rs2223803	13	AHI1	0	intronic	3.352	NA	5	15	0	1	0	-3.77318	0.896494	-0.109264	0.028958	-4.31863	0.9317	-0.0707444	0.0163812	T	T	3.77318	4.31863	Yes
11	6	135677202	rs2614258	rs11154798	135632625	0.780029	rs2614258	A	C	0.00178426	rs2223803	13	AHI1	0	intronic	2.964	1f	5	5	0	1	0	-3.81525	0.893535	-0.11257	0.0295052	-4.58847	0.9255	-0.0774211	0.016873	C	C	3.81525	4.58847	Yes
11	6	135677202	rs2614258	rs11154799	135632649	0.780029	rs2614258	C	T	0.00119586	rs2223803	13	AHI1	0	intronic	1.949	5	5	5	0	1	0	-3.92442	0.890703	-0.115744	0.0294933	-4.54881	0.9261	-0.0767731	0.0168776	T	T	3.92442	4.54881	Yes
11	6	135677202	rs2614258	rs11154801	135739355	0.718513	rs2614258	A	C	0.000662604	rs13208505	13	AHI1	0	intronic	4.624	1d	2	5	0	1	0	3.89066	1.12843	0.120827	0.0310557	-7.12955	0.8872	-0.119685	0.0167872	A	C	3.89066	7.12955	Yes
11	6	135677202	rs2614258	rs11154803	135798845	0.708108	rs2614258	T	C	0.000714228	rs13208505	13	AHI1	0	intronic	0.949	6	4	5	0	1	1	3.92588	1.12885	0.121199	0.0308719	-7.1704	0.8863	-0.1207	0.0168331	T	C	3.92588	7.1704	Yes
11	6	135677202	rs2614258	rs11154806	135873721	0.716798	rs2614258	G	T	0.00162794	rs13208505	13	LINC00271	0	ncRNA_intronic	1.315	6	14	15	0	1	1	-3.94309	0.887854	-0.118948	0.0301662	-7.20524	0.8849	-0.122281	0.0169711	T	T	3.94309	7.20524	Yes
11	6	135765129	rs717120	rs12190426	135712438	0.857148	rs2614258	A	G	0.00591464	rs717120	13	AHI1	0	intronic	3.623	7	4	15	0	1	0	2.86044	1.11917	0.112587	0.0393602	-4.71585	0.9088	-0.0956302	0.0202785	A	G	2.86044	4.71585	Yes
11	6	135677202	rs2614258	rs12206850	135797808	0.718513	rs2614258	C	T	0.000819319	rs13208505	13	AHI1	0	intronic	11.11	6	4	5	0	1	1	3.8875	1.12759	0.120083	0.0308894	-7.13281	0.8869	-0.120023	0.0168269	C	T	3.8875	7.13281	Yes
11	6	135765129	rs717120	rs12208826	135632348	0.768268	rs2614258	A	G	0.00406704	rs717120	13	AHI1	0	intronic	2.555	7	4	15	0	1	0	2.97726	1.12567	0.118378	0.0397609	-4.82888	0.8875	-0.119347	0.0247152	A	G	2.97726	4.82888	Yes
11	6	135677202	rs2614258	rs13197384	135818897	0.635203	rs2614258	A	C	0.00145811	rs13208505	13	AHI1:LINC00271	00:00:00	ncRNA_exonic	11.89	1a	1	1	0	1	0	3.72275	1.12363	0.116565	0.0313114	-7.32277	0.8802	-0.127606	0.0174259	A	C	3.72275	7.32277	Yes
11	6	135765129	rs717120	rs13208164	135721285	0.678957	rs2614258	A	G	0.0016542	rs717120	13	AHI1	0	intronic	0.688	6	4	5	0	0	0	3.43003	1.13261	0.124525	0.0363043	-4.28227	0.9228	-0.0803428	0.0187617	A	G	3.43003	4.28227	Yes
11	6	135677202	rs2614258	rs13208505	135893723	0.713409	rs2614258	T	G	0.00252135	rs13208505	13	LINC00271	0	ncRNA_intronic	8.863	6	5	15	0	1	0	3.90079	1.12367	0.1166	0.0298914	-7.21519	0.8846	-0.12262	0.0169947	T	G	3.90079	7.21519	Yes
11	6	135677202	rs2614258	rs2064430	135642756	0.7556	rs2614258	T	C	0.00490784	rs2223803	13	AHI1	0	intronic	10.58	1d	5	15	0	1	0	-3.66883	0.899306	-0.106132	0.028928	-4.31625	0.9318	-0.0706371	0.0163654	C	C	3.66883	4.31625	Yes
11	6	135677202	rs2614258	rs2064431	135645203	0.7556	rs2614258	G	A	0.00328551	rs2223803	13	AHI1	0	intronic	4.017	4	5	15	0	1	0	-3.77741	0.896396	-0.109373	0.0289545	-4.31597	0.9317	-0.0707444	0.0163913	A	A	3.77741	4.31597	Yes
11	6	135677202	rs2614258	rs2179779	135649816	0.777267	rs2614258	A	G	0.00415906	rs2223803	13	AHI1	0	intronic	2.596	6	5	15	0	1	0	-3.62514	0.899427	-0.105997	0.0292395	-4.23842	0.9315	-0.0709591	0.0167419	G	G	3.62514	4.23842	Yes
11	6	135677202	rs2614258	rs2179780	135650266	0.713985	rs2614258	G	A	0.0081162	rs2223803	13	AHI1	0	intronic	0.684	7	5	15	0	1	0	-3.55628	0.901865	-0.10329	0.0290445	-4.53726	0.9282	-0.0745081	0.0164214	A	A	3.55628	4.53726	Yes
11	6	135677202	rs2614258	rs2179781	135719500	0.746305	rs2614258	C	A	0.00316089	rs2223803	13	AHI1	0	intronic	5.326	7	5	5	0	1	0	-3.53758	0.899606	-0.105798	0.029907	-4.74804	0.925	-0.0779615	0.0164197	A	A	3.53758	4.74804	Yes
11	6	135677202	rs2614258	rs2223803	135688062	0.73881	rs2614258	T	C	0.00388081	rs2223803	13	AHI1	0	intronic	11.3	7	1	15	0	1	0	-3.57505	0.899639	-0.105762	0.0295833	-4.64953	0.926	-0.076881	0.0165352	C	C	3.57505	4.64953	Yes
11	6	135677202	rs2614258	rs2246852	135691792	0.93964	rs2614258	G	A	3.92491e-05	rs2223803	13	AHI1	0	intronic	1.393	6	5	15	0	1	0	-4.58175	0.870807	-0.138335	0.0301926	-6.77617	0.8925	-0.113729	0.0167836	A	A	4.58175	6.77617	Yes
11	6	135677202	rs2614258	rs2327613	135662372	0.799828	rs2614258	T	C	0.000885203	rs2223803	13	AHI1	0	intronic	3.088	7	5	15	0	1	0	-3.98588	0.888949	-0.117715	0.0295331	-4.45774	0.9274	-0.0753703	0.0169078	C	C	3.98588	4.45774	Yes
11	6	135677202	rs2614258	rs2614255	135663581	0.71716	rs2614258	C	T	0.00717466	rs2223803	13	AHI1	0	intronic	12.02	6	5	15	0	1	0	-3.53692	0.901679	-0.103497	0.0292618	-4.70044	0.9254	-0.0775292	0.016494	T	T	3.53692	4.70044	Yes
11	6	135677202	rs2614258	rs2614257	135676404	0.806035	rs2614258	C	T	0.000551862	rs2223803	13	AHI1	0	intronic	1.517	6	5	15	0	1	0	-4.09466	0.886313	-0.120685	0.0294738	-4.73879	0.9247	-0.0782859	0.0165202	T	T	4.09466	4.73879	Yes
11	6	135677202	rs2614258	rs2614258	135677202	1	rs2614258	A	G	3.88661e-05	rs2223803	13	AHI1	0	intronic	1.631	1f	5	15	0	1	0	-4.5533	0.871157	-0.137933	0.030293	-6.28314	0.8974	-0.108254	0.0172292	G	G	4.5533	6.28314	Yes
11	6	135677202	rs2614258	rs2614259	135677252	0.7556	rs2614258	C	T	0.00330579	rs2223803	13	AHI1	0	intronic	0.862	6	5	15	0	1	0	-3.65606	0.898079	-0.107497	0.0294025	-4.66844	0.9256	-0.0773131	0.0165608	T	T	3.65606	4.66844	Yes
11	6	135677202	rs2614258	rs2614264	135710694	0.748666	rs2614258	G	A	0.00356835	rs2223803	13	AHI1	0	intronic	10.64	6	4	15	0	1	0	-3.53582	0.899848	-0.105529	0.0298458	-4.6702	0.926	-0.076881	0.016462	A	A	3.53582	4.6702	Yes
11	6	135677202	rs2614258	rs2614265	135715375	0.748666	rs2614258	C	T	0.0036461	rs2223803	13	AHI1	0	intronic	8.457	7	4	15	0	1	0	-3.51089	0.900474	-0.104834	0.0298597	-4.77069	0.9246	-0.0783941	0.0164325	T	T	3.51089	4.77069	Yes
11	6	135677202	rs2614258	rs2614275	135658514	0.831195	rs2614258	C	T	0.00105992	rs2223803	13	AHI1	0	intronic	1.731	6	5	15	0	1	0	-4.07954	0.886563	-0.120403	0.0295139	-4.40744	0.9285	-0.0741849	0.0168317	T	T	4.07954	4.40744	Yes
11	6	135677202	rs2614258	rs2614276	135681704	0.93964	rs2614258	T	C	4.35147e-05	rs2223803	13	AHI1	0	intronic	3.764	1f	5	15	0	1	0	-4.59434	0.870948	-0.138173	0.0300746	-6.47803	0.8967	-0.109034	0.0168313	C	C	4.59434	6.47803	Yes
11	6	135677202	rs2614258	rs2614277	135654994	0.732402	rs2614258	A	G	0.00855463	rs2223803	13	AHI1	0	intronic	11.31	NA	5	15	0	1	0	-3.45754	0.903532	-0.101444	0.0293399	-4.46663	0.9277	-0.0750469	0.0168017	G	G	3.45754	4.46663	Yes
11	6	135677202	rs2614258	rs2614278	135653398	0.777267	rs2614258	G	T	0.00342377	rs2223803	13	AHI1	0	intronic	0.434	NA	4	15	0	1	0	-3.66008	0.898201	-0.107361	0.0293331	-4.37149	0.9291	-0.0735389	0.0168224	T	T	3.66008	4.37149	Yes
11	6	135677202	rs2614258	rs2614279	135653357	0.893675	rs2614258	A	G	0.000166784	rs2223803	13	AHI1	0	intronic	3.161	NA	4	15	0	1	0	-4.33392	0.879493	-0.12841	0.029629	-5.23837	0.915	-0.0888312	0.0169578	G	G	4.33392	5.23837	Yes
11	6	135677202	rs2614258	rs2614284	135689835	0.73881	rs2614258	G	A	0.00366342	rs2223803	13	AHI1	0	intronic	1.581	5	4	15	0	1	0	-3.58859	0.899174	-0.106279	0.0296157	-4.64414	0.9261	-0.0767731	0.0165312	A	A	3.58859	4.64414	Yes
11	6	135677202	rs2614258	rs2614285	135692618	0.73881	rs2614258	G	A	0.00366406	rs2223803	13	AHI1	0	intronic	2.502	3a	5	15	0	1	0	-3.58151	0.899265	-0.106178	0.029646	-4.65962	0.9259	-0.076989	0.0165226	A	A	3.58151	4.65962	Yes
11	6	135677202	rs2614258	rs2614286	135692671	0.73881	rs2614258	C	A	0.00366379	rs2223803	13	AHI1	0	intronic	0.396	1f	5	15	0	1	0	-3.58124	0.899269	-0.106173	0.029647	-4.66171	0.9259	-0.076989	0.0165152	A	A	3.58124	4.66171	Yes
11	6	135677202	rs2614258	rs2614287	135692847	0.756954	rs2614258	G	T	0.00109137	rs2223803	13	AHI1	0	intronic	2.429	6	5	15	0	1	0	-3.90301	0.890539	-0.115928	0.0297023	-4.8233	0.9235	-0.0795845	0.0165	T	T	3.90301	4.8233	Yes
11	6	135677202	rs2614258	rs2746419	135653855	0.732402	rs2614258	A	C	0.00910166	rs2223803	13	AHI1	0	intronic	10.12	6	5	15	0	1	0	-3.43839	0.9041	-0.100815	0.0293205	-4.46274	0.9277	-0.0750469	0.0168163	C	C	3.43839	4.46274	Yes
11	6	135677202	rs2614258	rs2746425	135664365	0.779897	rs2614258	T	C	0.00348784	rs2223803	13	AHI1	0	intronic	4.272	6	5	15	0	1	0	-3.61406	0.89893	-0.10655	0.0294821	-4.48009	0.9274	-0.0753703	0.0168234	C	C	3.61406	4.48009	Yes
11	6	135677202	rs2614258	rs2746426	135666432	0.779897	rs2614258	T	C	0.00328357	rs2223803	13	AHI1	0	intronic	0.56	5	4	15	0	1	0	-3.62424	0.898606	-0.106911	0.0294988	-4.47938	0.9274	-0.0753703	0.0168261	C	C	3.62424	4.47938	Yes
11	6	135677202	rs2614258	rs2746429	135673284	0.753293	rs2614258	C	T	0.0035169	rs2223803	13	AHI1	0	intronic	1.503	6	5	15	0	1	0	-3.65146	0.898333	-0.107214	0.0293621	-4.65039	0.9261	-0.0767731	0.0165089	T	T	3.65146	4.65039	Yes
11	6	135677202	rs2614258	rs2746431	135687201	0.846266	rs2614258	C	T	0.000173946	rs2223803	13	AHI1	0	intronic	5.585	7	5	15	0	1	0	-4.28698	0.880038	-0.12779	0.0298089	-5.69552	0.9096	-0.0947503	0.016636	T	T	4.28698	5.69552	Yes
11	6	135677202	rs2614258	rs2746432	135696597	0.771425	rs2614258	C	T	0.000449877	rs2223803	13	AHI1	0	intronic	0.028	7	5	15	0	1	0	-4.08544	0.885507	-0.121595	0.029763	-4.77624	0.9243	-0.0787186	0.0164813	T	T	4.08544	4.77624	Yes
11	6	135677202	rs2614258	rs2746433	135700705	0.774014	rs2614258	T	C	0.000727061	rs2223803	13	AHI1	0	intronic	0.098	5	5	15	0	1	0	-3.96209	0.888552	-0.118162	0.0298232	-4.78022	0.9243	-0.0787186	0.0164676	C	C	3.96209	4.78022	Yes
11	6	135677202	rs2614258	rs2757649	135726613	0.765291	rs2614258	C	A	0.000943815	rs2223803	13	AHI1	0	intronic	0.54	6	4	5	0	1	0	-3.84268	0.891017	-0.115392	0.030029	-4.9446	0.9219	-0.0813185	0.0164459	A	A	3.84268	4.9446	Yes
11	6	135677202	rs2614258	rs3827780	135709760	0.770384	rs2614258	G	A	0.000935914	rs2223803	13	AHI1	0	intronic	3.562	NA	4	15	0	1	0	-3.88065	0.89046	-0.116017	0.0298963	-4.80558	0.924	-0.0790432	0.0164482	A	A	3.88065	4.80558	Yes
11	6	135677202	rs2614258	rs58761508	135835901	0.69976	rs2614258	A	G	0.000936092	rs13208505	13	LINC00271	0	ncRNA_intronic	1.878	7	5	15	0	1	0	-3.946	0.886324	-0.120673	0.030581	-7.29561	0.8842	-0.123072	0.0168693	G	G	3.946	7.29561	Yes
11	6	135677202	rs2614258	rs6908428	135793706	0.708108	rs2614258	G	A	0.00061726	rs13208505	13	AHI1	0	intronic	1.957	6	4	5	0	1	1	3.9521	1.12989	0.12212	0.0309001	-7.12222	0.887	-0.11991	0.0168361	G	A	3.9521	7.12222	Yes
11	6	135677202	rs2614258	rs6912933	135627534	0.697946	rs2614258	G	A	0.0105916	rs2223803	13	AHI1:RP3-388E23.2	00:00:00	ncRNA_intronic	3.563	7	2	5	0	1	0	-3.36855	0.905719	-0.0990262	0.0293973	-4.87831	0.9223	-0.0808847	0.0165805	A	A	3.36855	4.87831	Yes
11	6	135677202	rs2614258	rs6914831	135639644	0.766177	rs2614258	C	T	0.00119578	rs2223803	13	AHI1	0	UTR3	7.213	6	4	15	0	1	0	-4.07007	0.888839	-0.117839	0.0289526	-4.5844	0.9273	-0.0754781	0.0164641	T	T	4.07007	4.5844	Yes
11	6	135677202	rs2614258	rs6918097	135635549	0.789739	rs2614258	A	G	0.00314313	rs2223803	13	AHI1	0	intronic	6.891	6	4	15	0	1	0	-3.65124	0.898143	-0.107426	0.0294218	-4.24997	0.931	-0.071496	0.0168227	G	G	3.65124	4.24997	Yes
11	6	135677202	rs2614258	rs6928977	135626348	0.848017	rs2614258	T	G	0.000354669	rs2223803	13	AHI1:RP3-388E23.2	00:00:00	ncRNA_intronic	3.796	1f	2	5	0	1	0	-4.15892	0.884037	-0.123256	0.0296366	-5.67822	0.9101	-0.0942008	0.0165898	G	G	4.15892	5.67822	Yes
11	6	135677202	rs2614258	rs6931735	135624811	0.762253	rs2614258	G	A	0.00112913	rs2223803	13	AHI1:RP3-388E23.2	00:00:00	ncRNA_intronic	4.949	6	4	15	0	1	0	-3.90138	0.890856	-0.115572	0.0296235	-5.1568	0.9187	-0.0847957	0.0164434	A	A	3.90138	5.1568	Yes
11	6	135677202	rs2614258	rs6935146	135627369	0.789018	rs2614258	T	C	0.000937851	rs2223803	13	AHI1:RP3-388E23.2	00:00:00	ncRNA_intronic	0.591	1f	2	5	0	1	0	-3.97405	0.889435	-0.117169	0.0294835	-4.95877	0.9215	-0.0817525	0.0164864	C	C	3.97405	4.95877	Yes
11	6	135765129	rs717120	rs717120	135765129	1	rs2614258	C	T	0.00119886	rs717120	13	AHI1	0	intronic	3.151	5	4	5	0	1	1	3.06803	1.1366	0.128041	0.0417341	-5.68307	0.8891	-0.117546	0.0206835	C	T	3.06803	5.68307	Yes
11	6	135677202	rs2614258	rs7750586	135827673	0.69976	rs2614258	G	A	0.000922249	rs13208505	13	LINC00271	0	ncRNA_intronic	0.892	1f	2	15	0	1	0	3.92524	1.12789	0.120349	0.0306602	-7.28981	0.8843	-0.122959	0.0168672	G	A	3.92524	7.28981	Yes
11	6	135677202	rs2614258	rs7759677	135909796	0.721202	rs2614258	C	T	0.00417185	rs13208505	13	LINC00271	0	ncRNA_intronic	12.72	1f	9	15	1	1	0	3.69856	1.11787	0.111425	0.0301266	-7.2573	0.8837	-0.123638	0.0170363	C	T	3.69856	7.2573	Yes
11	6	135677202	rs2614258	rs7759971	135746884	0.711132	rs2614258	T	C	0.000670276	rs13208505	13	AHI1	0	intronic	0.254	1f	2	5	0	1	0	3.88976	1.1283	0.120712	0.0310333	-7.14382	0.8869	-0.120023	0.016801	T	C	3.88976	7.14382	Yes
11	6	135677202	rs2614258	rs7772681	135649013	0.713985	rs2614258	C	T	0.00810816	rs2223803	13	AHI1	0	intronic	1.46	6	4	15	0	1	0	-3.56262	0.901776	-0.103389	0.0290205	-4.50905	0.9288	-0.0738618	0.0163808	T	T	3.56262	4.50905	Yes
11	6	135677202	rs2614258	rs7773987	135707486	0.770384	rs2614258	C	T	0.00069273	rs2223803	13	AHI1	0	intronic	0.056	6	4	15	0	1	0	-3.9624	0.888359	-0.118379	0.0298757	-4.8025	0.9232	-0.0799094	0.0166391	T	T	3.9624	4.8025	Yes
11	6	135677202	rs2614258	rs9321501	135641417	0.7556	rs2614258	C	A	0.00329059	rs2223803	13	AHI1	0	intronic	9.581	3a	5	15	0	1	0	-3.78247	0.896371	-0.109401	0.0289231	-4.31821	0.9317	-0.0707444	0.0163828	A	A	3.78247	4.31821	Yes
11	6	135677202	rs2614258	rs9321502	135656252	0.889628	rs2614258	C	A	0.0002863	rs2223803	13	AHI1	0	intronic	0.256	7	5	15	0	1	0	-4.28927	0.880285	-0.12751	0.0297276	-4.99531	0.9184	-0.0851223	0.0170404	A	A	4.28927	4.99531	Yes
11	6	135677202	rs2614258	rs9385726	135836962	0.69976	rs2614258	T	C	0.000904278	rs13208505	13	LINC00271	0	ncRNA_intronic	9.203	7	5	15	0	1	0	-3.95751	0.886056	-0.120975	0.0305685	-7.29507	0.8842	-0.123072	0.0168706	C	C	3.95751	7.29507	Yes
11	6	135677202	rs2614258	rs9402703	135646235	0.797021	rs2614258	A	G	0.00236239	rs2223803	13	AHI1	0	intronic	2.262	7	5	15	0	1	0	-3.88653	0.892455	-0.113779	0.0292753	-4.18071	0.9326	-0.0697789	0.0166907	G	G	3.88653	4.18071	Yes
11	6	135677202	rs2614258	rs9647635	135841056	0.69976	rs2614258	C	A	0.00098427	rs13208505	13	LINC00271	0	ncRNA_intronic	0.069	6	5	15	0	1	1	-3.94667	0.886527	-0.120444	0.0305178	-7.2939	0.8843	-0.122959	0.0168578	A	A	3.94667	7.2939	Yes
12	7	128576086	rs3757387	rs3757387	128576086	1	rs3757387	C	T	0.0290525	rs4728141	14	IRF5	1579	intergenic	1.106	NA	5	14	0	1	0	3.94413	1.12204	0.115148	0.0291949	-3.41153	0.9439	-0.0577351	0.0169235	C	T	3.94413	3.41153	Yes
12	7	128576086	rs3757387	rs3823536	128579666	0.92128	rs3757387	A	G	0.0474707	rs4728141	14	IRF5	0	intronic	2.245	NA	1	13	0	1	0	3.63357	1.11147	0.105683	0.0290853	-3.36361	0.9443	-0.0573114	0.0170386	A	G	3.63357	3.36361	Yes
12	7	128576086	rs3757387	rs4728141	128567032	0.798227	rs3757387	C	T	0.0312739	rs4728141	14	IRF5	10633	intergenic	8.415	7	5	14	0	1	0	4.03832	1.12666	0.119258	0.0295315	-3.38763	0.9423	-0.0594316	0.0175437	C	T	4.03832	3.38763	Yes
13	9	111604352	rs9299162	rs13296936	111603401	0.995464	rs9299162	A	G	0.0376785	rs13296936	15	RP11-3J11.1	4523	intergenic	7.395	6	5	15	0	0	0	-3.60967	0.89445	-0.111546	0.0309021	-3.45509	0.942	-0.05975	0.0172933	G	G	3.60967	3.45509	Yes
13	9	111604352	rs9299162	rs9299162	111604352	1	rs9299162	T	C	0.0357704	rs13296936	15	RP11-3J11.1	5474	intergenic	0.718	6	5	15	0	0	0	-3.62947	0.893923	-0.112136	0.0308959	-3.45563	0.942	-0.05975	0.0172906	C	C	3.62947	3.45563	Yes
14	10	6098949	rs706778	rs10795791	6108340	0.908753	rs706778	G	A	0.00393386	rs7096384	16	IL2RA	4051	intergenic	4.359	5	2	15	0	0	0	4.30028	1.13419	0.125919	0.0292815	-4.91935	0.9221	-0.0811016	0.0164862	G	A	4.30028	4.91935	Yes
14	10	6092444	rs11256516	rs10905668	6092055	0.819466	rs706778	T	C	0.0391291	rs10905668	16	IL2RA	0	intronic	2.827	4	2	14	0	0	0	3.51337	1.12671	0.119302	0.0339565	-4.31212	0.9217	-0.0815355	0.0189085	T	C	3.51337	4.31212	Yes
14	10	6092444	rs11256516	rs10905669	6092093	0.823717	rs706778	T	C	0.0388618	rs10905668	16	IL2RA	0	intronic	6.422	2b	2	14	0	0	0	3.51735	1.12683	0.119408	0.0339484	-4.31048	0.9217	-0.0815355	0.0189156	T	C	3.51735	4.31048	Yes
14	10	6102757	rs3118471	rs10905713	6112605	0.903237	rs706778	T	C	0.00386243	rs10905713	16	RP11-414H17.2	871	downstream	2.975	3a	2	14	0	1	0	4.19221	1.13799	0.129264	0.0308342	-6.5818	0.8909	-0.115523	0.0175519	T	C	4.19221	6.5818	Yes
14	10	6102757	rs3118471	rs10905718	6114856	0.903237	rs706778	G	A	0.00461884	rs10905713	16	RP11-414H17.2	974	upstream	6.054	3a	1	14	0	1	0	4.14353	1.13621	0.127698	0.0308187	-6.53481	0.8913	-0.115074	0.0176094	G	A	4.14353	6.53481	Yes
14	10	6102757	rs3118471	rs10905719	6115171	0.903237	rs706778	A	G	0.00407627	rs10905713	16	RP11-414H17.2	1289	intergenic	0.008	7	2	14	0	1	0	4.17858	1.13748	0.128815	0.0308275	-6.49006	0.8919	-0.114401	0.0176271	A	G	4.17858	6.49006	Yes
14	10	6092444	rs11256516	rs11256516	6092444	1	rs706778	G	A	0.0141938	rs10905668	16	IL2RA	0	intronic	2.51	5	1	14	0	0	0	3.82885	1.13283	0.124719	0.0325735	-4.12175	0.9277	-0.0750469	0.0182075	G	A	3.82885	4.12175	Yes
14	10	6102757	rs3118471	rs12412095	6113523	0.897862	rs706778	G	A	0.00452137	rs10905713	16	RP11-414H17.2	0	ncRNA_exonic	2.579	5	2	14	0	1	0	4.14697	1.13637	0.127839	0.0308271	-6.58684	0.8907	-0.115748	0.0175726	G	A	4.14697	6.58684	Yes
14	10	6101791	rs12722490	rs12722490	6101791	1	rs12722552	T	C	0.00789617	rs12722490	16	IL2RA	0	intronic	1.22	NA	3	15	0	0	0	-4.07535	0.752888	-0.283839	0.0696477	3.82344	1.2353	0.211314	0.0552679	T	C	-4.07535	-3.82344	Yes
14	10	6071347	rs12722552	rs12722495	6097283	0.688808	rs12722552	C	T	0.00156414	rs41295049	16	IL2RA	0	intronic	3.914	NA	3	14	0	1	0	-4.68945	0.801345	-0.221464	0.0472259	4.29883	1.1271	0.119648	0.0278327	C	T	-4.68945	-4.29883	Yes
14	10	6071347	rs12722552	rs12722496	6096667	0.699023	rs12722552	G	A	0.00175425	rs41295049	16	IL2RA	0	intronic	4.774	NA	2	14	0	1	0	-4.67186	0.801882	-0.220794	0.0472604	4.26601	1.1258	0.118494	0.0277763	G	A	-4.67186	-4.26601	Yes
14	10	6071347	rs12722552	rs12722522	6078553	0.81497	rs12722552	A	G	0.00270568	rs41295049	16	IL2RA	0	intronic	0.159	NA	5	15	0	1	0	-4.18473	0.817257	-0.201802	0.0482234	4.40476	1.129	0.121332	0.0275457	A	G	-4.18473	-4.40476	Yes
14	10	6071347	rs12722552	rs12722552	6071347	1	rs12722552	T	C	0.00113585	rs28360493	16	IL2RA:RP11-536K7.5	00:00:00	ncRNA_intronic	0.718	NA	4	15	0	1	0	-4.31624	0.816012	-0.203326	0.0471073	4.38762	1.1299	0.122129	0.027835	T	C	-4.31624	-4.38762	Yes
14	10	6071347	rs12722552	rs12722563	6069561	0.978317	rs12722552	A	G	0.00118358	rs28360493	16	IL2RA:RP11-536K7.5	00:00:00	ncRNA_intronic	1.347	6	5	15	0	1	0	-4.27194	0.817024	-0.202087	0.0473056	4.37614	1.1304	0.122572	0.0280091	A	G	-4.27194	-4.37614	Yes
14	10	6099045	rs2104286	rs2104286	6099045	1	rs706778	C	T	0.012207	rs2104286	16	IL2RA	0	intronic	0.685	NA	3	14	0	1	0	-3.99946	0.877354	-0.130845	0.0327156	10.5812	1.2259	0.203675	0.0192489	C	T	-3.99946	-10.5812	Yes
14	10	6071347	rs12722552	rs28360489	6061499	0.835419	rs12722552	T	C	0.0129323	rs28360493	16	IL2RA	0	intronic	0.779	NA	4	15	0	1	0	-3.48495	0.850728	-0.161663	0.0463889	3.81012	1.1093	0.103729	0.0272247	T	C	-3.48495	-3.81012	Yes
14	10	6071347	rs12722552	rs28360490	6061479	0.835419	rs12722552	C	A	0.0130821	rs28360493	16	IL2RA	0	intronic	4.211	NA	4	15	0	1	0	-3.48292	0.850873	-0.161492	0.046367	3.81352	1.1094	0.103819	0.027224	C	A	-3.48292	-3.81352	Yes
14	10	6102757	rs3118471	rs3118471	6102757	1	rs706778	G	A	0.000545449	rs10905713	16	IL2RA	0	intronic	1.906	2b	1	14	0	1	0	4.63918	1.15564	0.144654	0.031181	-6.55206	0.8916	-0.114738	0.0175117	G	A	4.63918	6.55206	Yes
14	10	6102757	rs3118471	rs3134883	6100725	0.995014	rs706778	A	G	0.000615087	rs10905713	16	IL2RA	0	intronic	2.918	NA	2	14	0	1	0	4.63185	1.1553	0.14436	0.0311668	-6.56251	0.8914	-0.114962	0.017518	A	G	4.63185	6.56251	Yes
14	10	6111993	rs61839672	rs41295049	6109676	0.955397	rs12722552	A	G	0.00815071	rs41295049	16	RP11-414H17.2	3800	intergenic	1.081	7	5	15	0	1	0	-4.41468	0.802346	-0.220215	0.0498825	3.81424	1.1164	0.110109	0.0288679	A	G	-4.41468	-3.81424	Yes
14	10	6111993	rs61839672	rs41295061	6114660	0.955397	rs12722552	A	C	0.00859561	rs41295049	16	RP11-414H17.2	778	upstream	6.783	4	1	14	0	1	0	-4.43536	0.80147	-0.221308	0.0498962	3.79812	1.1158	0.109572	0.0288489	A	C	-4.43536	-3.79812	Yes
14	10	6111993	rs61839672	rs41295063	6115204	0.955397	rs12722552	G	A	0.00880311	rs41295049	16	RP11-414H17.2	1322	intergenic	0.035	7	5	14	0	1	0	-4.4996	0.799187	-0.22416	0.0498178	3.79057	1.1155	0.109303	0.0288354	G	A	-4.4996	-3.79057	Yes
14	10	6111993	rs61839672	rs41295065	6116975	0.955397	rs12722552	A	G	0.0089558	rs41295049	16	RP11-414H17.2	3093	intergenic	0.6	4	1	14	0	1	0	-4.43022	0.801696	-0.221026	0.0498905	3.78501	1.1154	0.109213	0.0288541	A	G	-4.43022	-3.78501	Yes
14	10	6098949	rs706778	rs4147359	6108439	0.614369	rs706778	A	G	0.00124688	rs10905713	16	IL2RA	4150	intergenic	3.468	5	2	15	0	1	0	4.50674	1.14548	0.135824	0.0301379	-5.86538	0.9049	-0.0999308	0.0170374	A	G	4.50674	5.86538	Yes
14	10	6071347	rs12722552	rs61839660	6094697	0.62714	rs12722552	T	C	0.0016529	rs41295049	16	IL2RA	0	intronic	18.15	3a	2	14	1	0	0	-4.67459	0.791449	-0.23389	0.0500343	4.28251	1.141	0.131905	0.0308009	T	C	-4.67459	-4.28251	Yes
14	10	6111993	rs61839672	rs61839672	6111993	1	rs12722552	A	G	0.00295093	rs41295049	16	RP11-414H17.2	1483	intergenic	0.255	5	2	14	0	1	0	-4.40955	0.803294	-0.219035	0.0496728	4.11541	1.1267	0.119293	0.0289869	A	G	-4.40955	-4.11541	Yes
14	10	6111993	rs61839672	rs62626322	6115639	0.656793	rs12722552	G	T	0.0116581	rs41295049	16	RP11-414H17.2	1757	intergenic	9.094	7	5	14	0	0	0	-4.18707	0.824275	-0.193251	0.0461543	3.70415	1.1052	0.100026	0.0270038	G	T	-4.18707	-3.70415	Yes
14	10	6098949	rs706778	rs706778	6098949	1	rs706778	T	C	0.000433335	rs7096384	16	IL2RA	0	intronic	0.219	NA	3	14	0	1	0	4.84883	1.15332	0.142645	0.0294184	-4.98651	0.9208	-0.0825124	0.0165471	T	C	4.84883	4.98651	Yes
14	10	6098949	rs706778	rs7072793	6106266	0.912496	rs706778	C	T	0.00487655	rs7096384	16	IL2RA	1977	intergenic	4.523	5	5	14	0	0	0	4.24897	1.13239	0.12433	0.0292613	-4.87195	0.9229	-0.0802344	0.0164686	C	T	4.24897	4.87195	Yes
14	10	6098949	rs706778	rs7073236	6106552	0.916495	rs706778	C	T	0.0053186	rs7096384	16	IL2RA	2263	intergenic	0.44	6	5	14	0	0	0	4.21832	1.13138	0.123438	0.0292624	-4.93191	0.922	-0.0812101	0.0164663	C	T	4.21832	4.93191	Yes
14	10	6098949	rs706778	rs7096384	6106638	0.916495	rs706778	T	C	0.00539156	rs7096384	16	IL2RA	2349	intergenic	1.275	7	5	14	0	0	0	4.21284	1.13123	0.123306	0.029269	-4.91144	0.9223	-0.0808847	0.0164686	T	C	4.21284	4.91144	Yes
14	10	6111075	rs7893324	rs7893324	6111075	1	rs12722552	C	T	0.0167888	rs7893324	16	RP11-414H17.2	2401	intergenic	4.661	3a	2	15	0	0	0	-3.56631	0.863529	-0.146728	0.0411427	3.93687	1.097	0.0925792	0.0235159	C	T	-3.56631	-3.93687	Yes
14	10	6098949	rs706778	rs7907829	6107007	0.618815	rs706778	T	G	0.00153156	rs10905713	16	IL2RA	2718	intergenic	8.218	6	5	14	0	1	0	4.46549	1.144	0.134531	0.0301268	-5.82704	0.9054	-0.0993784	0.0170547	T	G	4.46549	5.82704	Yes
14	10	6071347	rs12722552	rs7909519	6089841	0.783138	rs12722552	G	T	0.00258327	rs41295049	16	IL2RA	0	intronic	0.644	6	3	14	0	1	0	-4.4618	0.807835	-0.213397	0.0478277	4.15513	1.1219	0.115024	0.0276823	G	T	-4.4618	-4.15513	Yes
15	11	64107735	rs663743	rs663743	64107735	1	rs663743	A	G	0.0483971	rs602534	17	CCDC88B	0	UTR5	5.934	1f	1	15	0	1	0	-3.90373	0.884435	-0.122806	0.0314587	4.12029	1.0826	0.0793656	0.0192621	A	G	-3.90373	-4.12029	Yes
16	11	118755738	rs523604	rs523604	118755738	1	rs523604	G	A	0.0320892	rs523604	18	CXCR5	0	intronic	9.085	4	1	15	0	1	0	-3.53861	0.902772	-0.102285	0.0289055	4.82874	1.0846	0.0812113	0.0168183	G	A	-3.53861	-4.82874	Yes
17	11	128498760	rs7103484	rs7103484	128498760	1	rs7103484	G	A	0.0478836	rs7103484	19	RP11-744N12.3	787	downstream	3.774	4	2	15	0	0	1	3.10108	1.11844	0.111935	0.0360954	-3.9679	0.9185	-0.0850134	0.0214253	G	A	3.10108	3.9679	Yes
18	12	111884608	rs3184504	rs10774624	111833788	0.884398	rs3184504	G	A	0.00736434	rs10774624	20	RP3-473L9.4	0	ncRNA_intronic	4.691	7	5	15	0	1	0	-5.63488	0.840215	-0.174097	0.0308964	3.8445	1.0694	0.0670977	0.0174529	A	G	5.63488	3.8445	Yes
18	12	111884608	rs3184504	rs10774625	111910219	0.950001	rs3184504	A	G	0.00424161	rs10774624	20	ATXN2	0	intronic	2.748	5	4	5	0	1	0	-6.71434	0.822012	-0.196	0.0291913	4.00902	1.0695	0.0671912	0.01676	G	A	6.71434	4.00902	Yes
18	12	111884608	rs3184504	rs11065979	112059557	0.882941	rs3184504	T	C	0.014262	rs11066301	20	BRAP	20392	intergenic	3.379	5	5	15	0	1	0	6.02178	1.19671	0.179576	0.0298211	3.64146	1.0638	0.0618474	0.0169842	T	T	6.02178	3.64146	Yes
18	12	111884608	rs3184504	rs11065987	112072424	0.808691	rs3184504	G	A	0.0159648	rs11066301	20	BRAP	7525	intergenic	8.201	3a	5	15	0	1	0	5.7903	1.18695	0.171387	0.029599	3.60571	1.0626	0.0607187	0.0168396	G	G	5.7903	3.60571	Yes
18	12	111884608	rs3184504	rs11065991	112083162	0.808691	rs3184504	T	C	0.0139398	rs11066301	20	BRAP	0	intronic	1.54	4	4	4	0	1	0	5.70293	1.18458	0.169388	0.029702	3.64818	1.0637	0.0617534	0.0169272	T	T	5.70293	3.64818	Yes
18	12	111884608	rs3184504	rs11066188	112610714	0.762551	rs3184504	A	G	0.0156807	rs11066301	20	HECTD4	0	intronic	0.242	5	4	4	0	1	0	5.26987	1.18344	0.168425	0.0319601	3.6117	1.069	0.0667236	0.0184743	A	A	5.26987	3.6117	Yes
18	12	111884608	rs3184504	rs11066301	112871372	0.713898	rs3184504	G	A	0.0410779	rs11066301	20	PTPN11	0	intronic	9.917	3a	4	5	0	1	0	4.42741	1.16304	0.151037	0.0341141	3.2948	1.0585	0.0568528	0.0172553	G	G	4.42741	3.2948	Yes
18	12	111884608	rs3184504	rs11066309	112883476	0.764027	rs3184504	A	G	0.0406373	rs11066301	20	PTPN11	0	intronic	0.007	6	4	5	0	1	0	4.65957	1.1733	0.15982	0.0342994	3.29865	1.059	0.0573251	0.0173783	A	A	4.65957	3.29865	Yes
18	12	111884608	rs3184504	rs17630235	112591686	0.772231	rs3184504	A	G	0.0130925	rs11066301	20	TRAFD1	278	downstream	6.415	5	4	4	0	1	0	5.38248	1.1862	0.170755	0.0317242	3.66806	1.0697	0.0673782	0.0183689	A	A	5.38248	3.66806	Yes
18	12	111884608	rs3184504	rs17696736	112486818	0.719082	rs3184504	G	A	0.00773876	rs11066301	20	NAA25	0	intronic	10.51	3a	4	4	0	1	0	5.97964	1.19248	0.176035	0.0294391	3.82912	1.066	0.0639133	0.0166914	G	G	5.97964	3.82912	Yes
18	12	111884608	rs3184504	rs3184504	111884608	1	rs3184504	T	C	0.00270684	rs10774624	20	SH2B3	0	exonic	11.21	3a	4	6	0	1	0	-6.62087	0.824222	-0.193315	0.0291979	4.14179	1.0709	0.0684994	0.0165386	C	T	6.62087	4.14179	Yes
18	12	111884608	rs3184504	rs597808	111973358	0.976382	rs3184504	A	G	0.00356175	rs10774624	20	ATXN2	0	intronic	0.474	NA	4	5	0	1	0	-6.29219	0.828889	-0.187669	0.0298257	4.0603	1.0721	0.0696193	0.0171464	G	A	6.29219	4.0603	Yes
18	12	111884608	rs3184504	rs653178	112007756	0.984025	rs3184504	C	T	0.00387744	rs10774624	20	ATXN2	0	intronic	0.312	5	2	5	0	1	0	-6.17734	0.83125	-0.184825	0.0299198	4.03656	1.0688	0.0665365	0.0164835	T	C	6.17734	4.03656	Yes
18	12	111884608	rs3184504	rs7137828	111932800	0.991982	rs3184504	C	T	0.00423445	rs10774624	20	ATXN2	0	intronic	1.715	5	4	5	0	1	0	-6.57162	0.824423	-0.193072	0.0293796	4.00957	1.0689	0.0666301	0.0166178	T	C	6.57162	4.00957	Yes
19	14	69267271	rs4902649	rs10139199	69277800	0.716166	rs4902649	T	G	0.000848713	rs4899261	21	ZFP36L1	14609	intergenic	0.172	1f	5	5	0	0	1	4.5087	1.16371	0.151613	0.0336268	5.23154	1.1022	0.0973082	0.0186003	T	T	4.5087	5.23154	Yes
19	14	69261472	rs2236262	rs10142466	69271784	0.932611	rs4902649	A	G	0.0330845	rs168961	21	ZFP36L1	8593	intergenic	5.794	7	5	15	0	0	1	-3.67985	0.898565	-0.106956	0.0290654	5.54261	1.0945	0.0902976	0.0162915	G	A	3.67985	5.54261	Yes
19	14	69267271	rs4902649	rs1051533	69259662	0.927053	rs4902649	A	C	0.000737516	rs56095181	21	ZFP36L1	0	exonic	17.78	NA	1	1	0	0	1	5.23108	1.20105	0.183196	0.0350207	4.50658	1.0919	0.0879193	0.0195091	A	A	5.23108	4.50658	Yes
19	14	69267271	rs4902649	rs111662696	69297432	0.651578	rs4902649	G	A	0.0181016	rs194742	21	RN7SL224P	15086	intergenic	13.18	6	5	15	0	0	1	3.48337	1.15498	0.144083	0.0413631	3.59283	1.0839	0.0805656	0.022424	G	G	3.48337	3.59283	Yes
19	14	69267271	rs4902649	rs11851414	69259502	0.927053	rs4902649	C	T	0.000781111	rs56095181	21	ZFP36L1	0	intronic	9.166	4	1	1	0	0	1	5.22942	1.20099	0.183146	0.0350223	4.49037	1.0916	0.0876445	0.0195183	C	C	5.22942	4.49037	Yes
19	14	69267271	rs4902649	rs12147199	69251498	0.721178	rs4902649	T	C	0.0112093	rs56095181	21	ZFP36L1	2878	intergenic	7.115	4	2	5	0	0	1	4.70812	1.19394	0.177259	0.0376496	3.71538	1.0817	0.0785339	0.0211375	T	T	4.70812	3.71538	Yes
19	14	69267271	rs4902649	rs12147461	69265091	0.878597	rs4902649	A	G	0.0010398	rs56095181	21	ZFP36L1	1900	intergenic	0.122	7	5	15	0	0	1	4.88427	1.19814	0.18077	0.0370107	4.41268	1.0954	0.0911196	0.0206495	A	A	4.88427	4.41268	Yes
19	14	69267271	rs4902649	rs12148044	69214219	0.672732	rs4902649	A	G	0.0286629	rs56095181	21	RNU6-921P	11473	intergenic	4.237	4	5	15	0	0	1	3.6255	1.14794	0.137969	0.0380552	3.51431	1.0791	0.0761274	0.0216621	A	A	3.6255	3.51431	Yes
19	14	69286152	rs194743	rs1274955	69289312	0.981237	rs4902649	A	C	0.0473702	rs4899261	21	RN7SL224P	23206	intergenic	5.34	NA	2	5	0	0	1	-3.22839	0.891933	-0.114364	0.0354245	4.82064	1.0989	0.0943097	0.0195637	C	A	3.22839	4.82064	Yes
19	14	69261472	rs2236262	rs168961	69282930	0.906516	rs4902649	G	A	0.0228978	rs168961	21	ZFP36L1	19739	intergenic	6.501	4	1	2	0	0	1	3.73064	1.11572	0.1095	0.0293515	5.46604	1.094	0.0898407	0.0164362	G	G	3.73064	5.46604	Yes
19	14	69267271	rs4902649	rs17757282	69219654	0.678403	rs4902649	G	A	0.0226649	rs56095181	21	RNU6-921P	16908	intergenic	3.742	5	5	15	0	0	1	3.69286	1.15144	0.141013	0.0381854	3.49402	1.0778	0.0749219	0.0214429	G	G	3.69286	3.49402	Yes
19	14	69267271	rs4902649	rs1898320	69308182	0.641829	rs4902649	C	T	0.0344537	rs194742	21	RN7SL224P	4336	intergenic	9.789	5	2	15	0	0	1	3.29929	1.14928	0.139136	0.0421714	3.35481	1.0778	0.0749219	0.0223327	C	C	3.29929	3.35481	Yes
19	14	69267271	rs4902649	rs194742	69287483	0.698369	rs4902649	T	C	0.00579546	rs194742	21	ZFP36L1	24292	intergenic	4.223	1b	2	5	0	0	1	-3.95966	0.855747	-0.155781	0.0393419	4.36781	1.0991	0.0944917	0.0216337	C	T	3.95966	4.36781	Yes
19	14	69286152	rs194743	rs194743	69286152	1	rs4902649	T	C	0.0381865	rs4899261	21	ZFP36L1	22961	intergenic	17.59	1f	2	7	0	0	1	-3.32816	0.88857	-0.118142	0.0354977	4.85252	1.0996	0.0949465	0.0195664	C	T	3.32816	4.85252	Yes
19	14	69261472	rs2236262	rs194746	69282887	0.906516	rs4902649	T	C	0.0234718	rs168961	21	ZFP36L1	19696	intergenic	5.73	4	1	2	0	0	1	3.714	1.11511	0.108953	0.0293358	5.45018	1.0936	0.089475	0.0164169	T	T	3.714	5.45018	Yes
19	14	69261472	rs2236262	rs194747	69281878	0.910541	rs4902649	C	T	0.0239376	rs168961	21	ZFP36L1	18687	intergenic	11.31	4	1	2	0	0	1	3.71357	1.11504	0.10889	0.0293223	5.52876	1.095	0.0907544	0.016415	C	C	3.71357	5.52876	Yes
19	14	69261472	rs2236262	rs2236262	69261472	1	rs4902649	A	G	0.0166607	rs168961	21	ZFP36L1	0	UTR3	11.74	NA	1	1	0	0	1	-3.93181	0.892112	-0.114164	0.0290359	5.50065	1.0937	0.0895664	0.0162829	G	A	3.93181	5.50065	Yes
19	14	69261472	rs2236262	rs34489253	69269058	0.932281	rs4902649	A	G	0.0239141	rs168961	21	ZFP36L1	5867	intergenic	10.53	7	5	15	0	0	1	-3.78034	0.895829	-0.110006	0.0290994	5.63203	1.0963	0.0919409	0.0163246	G	A	3.78034	5.63203	Yes
19	14	69261472	rs2236262	rs402224	69282331	0.910541	rs4902649	G	A	0.0245215	rs168961	21	ZFP36L1	19140	intergenic	6.01	NA	1	2	0	0	1	3.70209	1.1147	0.108585	0.0293308	5.51474	1.0948	0.0905717	0.0164236	G	G	3.70209	5.51474	Yes
19	14	69267271	rs4902649	rs4899260	69278204	0.716166	rs4902649	T	C	0.00083971	rs4899261	21	ZFP36L1	15013	intergenic	3.09	1f	5	5	0	0	1	4.50315	1.16365	0.151562	0.0336568	5.28824	1.1033	0.0983057	0.0185895	T	T	4.50315	5.28824	Yes
19	14	69267271	rs4902649	rs4899261	69283375	0.693377	rs4902649	T	C	0.000823301	rs4899261	21	ZFP36L1	20184	intergenic	8.457	2b	1	1	0	0	1	4.43164	1.16238	0.15047	0.0339535	4.90935	1.0977	0.0932171	0.0189877	T	T	4.43164	4.90935	Yes
19	14	69267271	rs4902649	rs4899262	69283545	0.693377	rs4902649	A	G	0.000852881	rs4899261	21	ZFP36L1	20354	intergenic	6.067	2b	1	1	0	0	1	4.41729	1.16194	0.150091	0.0339781	5.06236	1.1003	0.0955829	0.0188811	A	A	4.41729	5.06236	Yes
19	14	69267271	rs4902649	rs4902649	69267271	1	rs4902649	T	C	0.000280952	rs194742	21	ZFP36L1	4080	intergenic	0.204	3a	5	15	0	0	1	5.1697	1.20064	0.182855	0.0353705	4.76452	1.0984	0.0938546	0.0196986	T	T	5.1697	4.76452	Yes
19	14	69261472	rs2236262	rs4902651	69272125	0.941307	rs4902649	C	T	0.0271728	rs168961	21	ZFP36L1	8934	intergenic	1.656	5	2	15	0	0	1	-3.75359	0.896584	-0.109163	0.0290824	5.55614	1.0947	0.0904804	0.0162847	T	C	3.75359	5.55614	Yes
19	14	69267271	rs4902649	rs4902652	69280309	0.716166	rs4902649	T	C	0.000826721	rs4899261	21	ZFP36L1	17118	intergenic	4.769	1f	2	7	0	0	1	4.48494	1.16336	0.151312	0.0337379	5.12376	1.1004	0.0956738	0.0186726	T	T	4.48494	5.12376	Yes
19	14	69267271	rs4902649	rs55814645	69244033	0.699122	rs4902649	A	G	0.0244381	rs56095181	21	ZFP36L1	10343	intergenic	0.397	7	5	15	0	0	1	4.44381	1.18408	0.168966	0.0380228	3.46813	1.0763	0.0735292	0.0212014	A	A	4.44381	3.46813	Yes
19	14	69267271	rs4902649	rs55885232	69282512	0.854377	rs4902649	T	G	0.00194453	rs4899261	21	ZFP36L1	19321	intergenic	6.471	4	2	2	0	0	1	4.62052	1.19056	0.174424	0.0377498	4.23673	1.0929	0.0888347	0.0209678	T	T	4.62052	4.23673	Yes
19	14	69267271	rs4902649	rs56020080	69242030	0.699122	rs4902649	G	A	0.0235056	rs56095181	21	ZFP36L1	12346	intergenic	1.145	5	5	15	0	0	1	4.4318	1.18348	0.168459	0.0380115	3.48167	1.0766	0.0738079	0.021199	G	G	4.4318	3.48167	Yes
19	14	69267271	rs4902649	rs56082161	69216424	0.673295	rs4902649	T	C	0.0260354	rs56095181	21	RNU6-921P	13678	intergenic	3.788	4	5	15	0	0	1	3.64431	1.14905	0.138936	0.038124	3.51789	1.0785	0.0755712	0.021482	T	T	3.64431	3.51789	Yes
19	14	69267271	rs4902649	rs56095181	69212878	0.66155	rs4902649	A	G	0.0411519	rs56095181	21	RNU6-921P	10132	intergenic	7.033	7	5	15	0	0	1	3.44688	1.14007	0.13109	0.0380314	3.5188	1.0795	0.076498	0.0217398	A	A	3.44688	3.5188	Yes
19	14	69267271	rs4902649	rs56119720	69247480	0.699122	rs4902649	A	G	0.0184316	rs56095181	21	ZFP36L1	6896	intergenic	3.225	4	2	7	0	0	1	4.48307	1.1859	0.170502	0.0380324	3.56068	1.0784	0.0754785	0.0211978	A	A	4.48307	3.56068	Yes
19	14	69267271	rs4902649	rs56232028	69247948	0.704376	rs4902649	A	G	0.0181372	rs56095181	21	ZFP36L1	6428	intergenic	8.719	4	1	7	0	0	1	4.55348	1.18872	0.172877	0.0379659	3.56583	1.0784	0.0754785	0.0211671	A	A	4.55348	3.56583	Yes
19	14	69267271	rs4902649	rs57786342	69260028	0.676918	rs4902649	A	G	0.00105353	rs56095181	21	ZFP36L1	0	UTR5	16.86	4	1	1	1	0	1	4.90624	1.19323	0.176664	0.036008	4.4091	1.0938	0.0896579	0.0203347	A	A	4.90624	4.4091	Yes
19	14	69267271	rs4902649	rs58638884	69238754	0.699122	rs4902649	C	T	0.0206788	rs56095181	21	ZFP36L1	15622	intergenic	7.526	4	2	15	0	0	1	4.41122	1.18241	0.167555	0.0379838	3.52306	1.0778	0.0749219	0.0212662	C	C	4.41122	3.52306	Yes
19	14	69267271	rs4902649	rs72731526	69220090	0.678403	rs4902649	T	C	0.0225498	rs56095181	21	RNU6-921P	17344	intergenic	1.744	7	5	15	0	0	1	3.69906	1.15174	0.141274	0.0381918	3.49571	1.0779	0.0750147	0.0214591	T	T	3.69906	3.49571	Yes
19	14	69267271	rs4902649	rs72731527	69222504	0.678403	rs4902649	A	G	0.0221254	rs56095181	21	RNU6-921P	19758	intergenic	4.802	7	5	15	0	0	1	3.73386	1.1534	0.142714	0.0382216	3.50193	1.0782	0.075293	0.0215004	A	A	3.73386	3.50193	Yes
19	14	69267271	rs4902649	rs72731529	69224441	0.678403	rs4902649	T	C	0.0203908	rs56095181	21	RNU6-921P	21695	intergenic	3.342	4	2	7	0	0	1	3.71046	1.15238	0.141829	0.0382242	3.52725	1.0788	0.0758493	0.0215038	T	T	3.71046	3.52725	Yes
19	14	69267271	rs4902649	rs72731531	69231723	0.682599	rs4902649	A	G	0.0282029	rs56095181	21	ZFP36L1	22653	intergenic	1.408	4	5	15	0	0	1	4.2096	1.17517	0.161413	0.038344	3.42201	1.0756	0.0728786	0.021297	A	A	4.2096	3.42201	Yes
19	14	69267271	rs4902649	rs72731532	69234935	0.699122	rs4902649	T	C	0.0216505	rs56095181	21	ZFP36L1	19441	intergenic	0.123	5	5	15	0	0	1	4.26317	1.17614	0.162238	0.0380557	3.50888	1.0775	0.0746435	0.0212728	T	T	4.26317	3.50888	Yes
19	14	69267271	rs4902649	rs72731534	69235652	0.693445	rs4902649	A	G	0.0206788	rs56095181	21	ZFP36L1	18724	intergenic	1.165	7	5	15	0	0	1	4.27126	1.17647	0.162518	0.0380493	3.52306	1.0778	0.0749219	0.0212662	A	A	4.27126	3.52306	Yes
19	14	69267271	rs4902649	rs72731535	69237902	0.688222	rs4902649	A	G	0.022403	rs56095181	21	ZFP36L1	16474	intergenic	2.526	5	5	15	0	0	1	4.3691	1.17992	0.165447	0.0378674	3.49786	1.0772	0.0743651	0.0212601	A	A	4.3691	3.49786	Yes
19	14	69267271	rs4902649	rs72731537	69237925	0.688222	rs4902649	T	C	0.0233184	rs56095181	21	ZFP36L1	16451	intergenic	3.236	5	5	15	0	0	1	4.36439	1.17965	0.165218	0.0378559	3.48442	1.0769	0.0740865	0.0212622	T	T	4.36439	3.48442	Yes
19	14	69267271	rs4902649	rs72731538	69238263	0.699122	rs4902649	T	C	0.0232926	rs56095181	21	ZFP36L1	16113	intergenic	4.031	5	2	15	0	0	1	4.40183	1.18204	0.167242	0.0379937	3.4848	1.0769	0.0740865	0.0212599	T	T	4.40183	3.4848	Yes
19	14	69267271	rs4902649	rs72731539	69238797	0.699122	rs4902649	T	C	0.0192663	rs56095181	21	ZFP36L1	15579	intergenic	2.9	3a	2	15	0	0	1	4.41173	1.18262	0.167732	0.0380196	3.54602	1.0783	0.0753857	0.0212593	T	T	4.41173	3.54602	Yes
19	14	69267271	rs4902649	rs72731544	69239971	0.699122	rs4902649	C	T	0.0197968	rs56095181	21	ZFP36L1	14405	intergenic	6.692	7	2	15	0	0	1	4.42007	1.18289	0.167961	0.0379995	3.53667	1.0779	0.0750147	0.0212105	C	C	4.42007	3.53667	Yes
19	14	69267271	rs4902649	rs72731549	69243398	0.699122	rs4902649	A	G	0.0243023	rs56095181	21	ZFP36L1	10978	intergenic	3.32	5	5	15	0	0	1	4.44568	1.18415	0.169025	0.0380201	3.46993	1.0763	0.0735292	0.0211904	A	A	4.44568	3.46993	Yes
19	14	69267271	rs4902649	rs72731550	69248257	0.715893	rs4902649	T	C	0.0174701	rs56095181	21	ZFP36L1	6119	intergenic	1.151	4	2	7	0	0	1	4.49367	1.1864	0.170924	0.0380365	3.5775	1.0787	0.0757566	0.0211759	T	T	4.49367	3.5775	Yes
19	14	69267271	rs4902649	rs72731551	69248855	0.721178	rs4902649	G	T	0.0114848	rs56095181	21	ZFP36L1	5521	intergenic	13.47	4	2	7	1	0	1	4.67638	1.19253	0.176077	0.0376524	3.70849	1.0816	0.0784414	0.0211519	G	G	4.67638	3.70849	Yes
19	14	69267271	rs4902649	rs72731564	69280158	0.872307	rs4902649	T	C	0.00129345	rs56095181	21	ZFP36L1	16967	intergenic	4.137	4	2	7	0	0	1	4.63499	1.18975	0.173743	0.0374851	4.35216	1.0943	0.0901149	0.0207058	T	T	4.63499	4.35216	Yes
19	14	69267271	rs4902649	rs72731565	69281448	0.854377	rs4902649	A	G	0.00131041	rs4899261	21	ZFP36L1	18257	intergenic	22.2	4	1	2	0	0	1	4.60883	1.18978	0.173768	0.0377034	4.34845	1.0954	0.0911196	0.0209545	A	A	4.60883	4.34845	Yes
19	14	69267271	rs4902649	rs72731567	69287657	0.658275	rs4902649	A	G	0.0109826	rs194742	21	ZFP36L1	24466	intergenic	1.362	4	2	5	0	0	1	3.73032	1.16549	0.153142	0.0410532	3.75233	1.088	0.0843411	0.022477	A	A	3.73032	3.75233	Yes
19	14	69267271	rs4902649	rs72731576	69296748	0.644959	rs4902649	A	C	0.0157305	rs194742	21	RN7SL224P	15770	intergenic	14.31	6	5	15	0	0	1	3.52944	1.15696	0.145796	0.0413085	3.64355	1.0852	0.0817643	0.0224408	A	A	3.52944	3.64355	Yes
19	14	69267271	rs4902649	rs72731577	69296855	0.651578	rs4902649	T	C	0.0161249	rs194742	21	RN7SL224P	15663	intergenic	0.39	6	5	15	0	0	1	3.52213	1.15665	0.145528	0.0413181	3.64683	1.0852	0.0817643	0.0224207	T	T	3.52213	3.64683	Yes
19	14	69267271	rs4902649	rs72731585	69309128	0.641829	rs4902649	T	C	0.0225256	rs194742	21	RN7SL224P	3390	intergenic	0.155	5	4	15	0	0	1	3.30856	1.14987	0.139649	0.0422084	3.51263	1.0819	0.0787188	0.0224102	T	T	3.30856	3.51263	Yes
19	14	69267271	rs4902649	rs735292	69233985	0.68782	rs4902649	T	C	0.0201465	rs56095181	21	ZFP36L1	20391	intergenic	2.47	NA	5	15	0	0	1	4.27417	1.17666	0.16268	0.0380612	3.5308	1.0779	0.0750147	0.0212458	T	T	4.27417	3.5308	Yes
19	14	69262433	rs76356898	rs76356898	69262433	1	rs4902649	T	C	0.0200376	rs76356898	21	ZFP36L1	0	UTR3	16.34	4	1	1	1	0	1	3.23855	1.20777	0.188776	0.0582902	-3.55568	0.7828	-0.244878	0.0688695	T	C	3.23855	3.55568	Yes
19	14	69267271	rs4902649	rs77914445	69302842	0.665051	rs4902649	A	G	0.0195245	rs194742	21	RN7SL224P	9676	intergenic	1.158	5	4	9	0	0	1	3.56378	1.1608	0.149109	0.0418403	3.54147	1.0826	0.0793656	0.0224103	A	A	3.56378	3.54147	Yes
19	14	69267271	rs4902649	rs8013475	69246033	0.699122	rs4902649	G	A	0.0231107	rs56095181	21	ZFP36L1	8343	intergenic	1.071	5	2	7	0	0	1	4.52833	1.1876	0.171934	0.0379686	3.48748	1.0772	0.0743651	0.0213235	G	G	4.52833	3.48748	Yes
19	14	69267271	rs4902649	rs8019383	69277341	0.711766	rs4902649	G	A	0.000871012	rs4899261	21	ZFP36L1	14150	intergenic	2.702	1f	5	5	0	0	1	4.50803	1.16354	0.151467	0.0335994	5.22612	1.102	0.0971267	0.0185848	G	G	4.50803	5.22612	Yes
19	14	69261472	rs2236262	rs8022092	69265564	0.945217	rs4902649	C	A	0.0230347	rs168961	21	ZFP36L1	2373	intergenic	7.011	4	5	15	0	0	1	-3.79486	0.895379	-0.110508	0.0291205	5.61523	1.0958	0.0914847	0.0162922	A	C	3.79486	5.61523	Yes
19	14	69267271	rs4902649	rs971290	69271969	0.993579	rs4902649	A	C	0.000320624	rs194742	21	ZFP36L1	8778	intergenic	1.321	NA	5	15	0	0	1	5.12987	1.19906	0.181538	0.0353884	4.72867	1.0976	0.093126	0.0196939	A	A	5.12987	4.72867	Yes
20	16	11444403	rs2032929	rs12928454	11446647	1	rs2032929	A	G	0.0466914	rs441349	22	RMI2	1027	intergenic	2.569	6	4	5	0	1	1	3.36665	1.12946	0.12174	0.0361605	5.11382	1.1166	0.110288	0.0215667	G	G	-3.36665	-5.11382	Yes
20	16	11679530	rs1345442	rs1345442	11679530	1	rs1345442	A	G	0.02404	rs8062453	22	LITAF	0	intronic	7.056	NA	1	2	0	1	0	3.07926	1.09894	0.0943461	0.0306392	3.67538	1.0638	0.0618474	0.0168275	G	G	-3.07926	-3.67538	Yes
20	16	11444403	rs2032929	rs1541700	11445818	1	rs2032929	T	C	0.043917	rs441349	22	RMI2	198	downstream	6.318	NA	2	5	0	1	1	3.39377	1.13052	0.122678	0.0361479	5.12151	1.1162	0.10993	0.0214644	C	C	-3.39377	-5.12151	Yes
20	16	11444403	rs2032929	rs1541701	11445640	1	rs2032929	G	A	0.0438974	rs441349	22	RMI2	20	downstream	5.399	NA	2	5	0	1	1	3.39466	1.13054	0.122695	0.0361436	5.12163	1.1162	0.10993	0.0214639	A	A	-3.39466	-5.12163	Yes
20	16	11679530	rs1345442	rs17523609	11680921	0.790211	rs1345442	C	T	0.0350551	rs8062453	22	LITAF	0	intronic	5.071	NA	1	1	0	1	0	2.98167	1.09552	0.0912291	0.0305967	3.34857	1.06	0.0582689	0.0174011	T	T	-2.98167	-3.34857	Yes
20	16	11444403	rs2032929	rs1968268	11446223	1	rs2032929	G	A	0.044061	rs441349	22	RMI2	603	downstream	2.024	6	4	5	0	1	1	3.39099	1.13044	0.122607	0.0361567	5.11941	1.1162	0.10993	0.0214732	A	A	-3.39099	-5.11941	Yes
20	16	11444403	rs2032929	rs2032929	11444403	1	rs2032929	T	C	0.0382308	rs441349	22	RMI2	0	intronic	0.255	6	1	5	0	1	1	3.45957	1.13304	0.124904	0.036104	5.1073	1.117	0.110647	0.0216644	C	C	-3.45957	-5.1073	Yes
20	16	11444403	rs2032929	rs2032930	11444430	1	rs2032929	T	G	0.0387352	rs441349	22	RMI2	0	intronic	1.44	7	1	5	0	1	1	3.45172	1.13278	0.124675	0.0361196	4.96056	1.1148	0.108675	0.0219078	G	G	-3.45172	-4.96056	Yes
20	16	11444403	rs2032929	rs2032931	11444469	1	rs2032929	C	T	0.0438852	rs441349	22	RMI2	0	intronic	6.228	5	1	5	0	1	1	3.39167	1.13035	0.122527	0.036126	5.12668	1.1163	0.11002	0.0214602	T	T	-3.39167	-5.12668	Yes
20	16	11444403	rs2032929	rs2032933	11445040	1	rs2032929	G	A	0.0414715	rs441349	22	RMI2	0	UTR3	1.948	2b	1	5	0	1	1	3.41508	1.13134	0.123403	0.0361347	5.12176	1.1162	0.10993	0.0214633	A	A	-3.41508	-5.12176	Yes
20	16	11444403	rs2032929	rs7189989	11442710	1	rs2032929	G	A	0.0482518	rs441349	22	RMI2:RP11-485G7.6	00:00:00	ncRNA_exonic	4.879	4	2	5	0	1	1	3.35975	1.12895	0.121288	0.0361003	5.12585	1.1163	0.11002	0.0214637	A	A	-3.35975	-5.12585	Yes
21	16	28951457	rs11645302	rs11645302	28951457	1	rs11645302	T	C	0.0257137	rs11645302	23	CD19	789	downstream	1.707	6	5	15	0	1	0	-3.19294	0.870613	-0.138558	0.043395	4.23057	1.1442	0.134706	0.031841	T	C	-3.19294	-4.23057	Yes
22	16	86017663	rs17445836	rs11117432	86019271	0.994201	rs17445836	A	G	0.0341399	rs11117431	24	RP11-542M13.2	941	downstream	6.507	3a	1	14	0	0	1	-3.24435	0.884357	-0.122894	0.0378795	5.39254	1.1186	0.112078	0.0207839	A	G	-3.24435	-5.39254	Yes
22	16	86005838	rs68143182	rs12232384	86009760	0.932134	rs68143182	A	C	0.0101165	rs9939427	24	RP11-542M13.2	5595	intergenic	0.767	5	5	15	0	0	1	4.00032	1.14665	0.136845	0.0342084	4.96597	1.1074	0.102015	0.0205428	A	A	4.00032	4.96597	Yes
22	16	86005838	rs68143182	rs13333054	86011033	0.932134	rs68143182	T	C	0.0156054	rs9939427	24	RP11-542M13.2	4322	intergenic	0.638	7	5	15	0	0	1	3.78993	1.14019	0.131195	0.0346167	4.9816	1.1073	0.101925	0.0204602	T	T	3.78993	4.9816	Yes
22	16	86005964	rs4843330	rs1474176	86008814	0.951047	rs68143182	G	A	0.0319022	rs1474176	24	RP11-542M13.2	6541	intergenic	1.631	NA	1	15	0	0	1	3.46123	1.10513	0.099963	0.0288808	4.83884	1.0857	0.0822249	0.0169927	G	G	3.46123	4.83884	Yes
22	16	86017663	rs17445836	rs17445836	86017663	1	rs17445836	A	G	0.0315937	rs11117431	24	RP11-542M13.2	0	ncRNA_intronic	0.93	5	2	14	0	0	1	-3.31266	0.882943	-0.124495	0.0375815	5.38424	1.1185	0.111989	0.0207993	A	G	-3.31266	-5.38424	Yes
22	16	86005964	rs4843330	rs4843329	86004239	0.985582	rs68143182	T	C	0.01655	rs1474176	24	RP11-542M13.2	11116	intergenic	1.849	4	5	15	0	0	1	3.68426	1.11409	0.108038	0.0293242	4.77703	1.0948	0.0905717	0.0189598	T	T	3.68426	4.77703	Yes
22	16	86005964	rs4843330	rs4843330	86005964	1	rs68143182	G	T	0.0138783	rs1474176	24	RP11-542M13.2	9391	intergenic	4.412	6	2	14	0	0	1	3.74964	1.11562	0.10941	0.0291789	4.78475	1.0949	0.090663	0.0189483	G	G	3.74964	4.78475	Yes
22	16	86005964	rs4843330	rs4843880	86008641	0.951047	rs68143182	C	T	0.0359037	rs1474176	24	RP11-542M13.2	6714	intergenic	0.267	4	2	15	0	0	1	3.42019	1.10372	0.0986863	0.028854	4.84675	1.0858	0.082317	0.016984	C	C	3.42019	4.84675	Yes
22	16	86005838	rs68143182	rs68143182	86005838	1	rs68143182	T	C	0.00590694	rs9939427	24	RP11-542M13.2	9517	intergenic	2.699	5	2	14	0	0	1	4.06798	1.15082	0.140475	0.0345318	4.96728	1.124	0.116894	0.0235328	T	T	4.06798	4.96728	Yes
22	16	86005838	rs68143182	rs9933582	86016026	0.895188	rs68143182	G	T	0.0188374	rs9939427	24	RP11-542M13.2	0	ncRNA_intronic	0.336	5	2	14	0	0	1	3.47456	1.13179	0.1238	0.0356305	5.11666	1.115	0.108854	0.0212745	G	G	3.47456	5.11666	Yes
22	16	86005838	rs68143182	rs9939427	86016091	0.894966	rs68143182	A	G	0.0197723	rs9939427	24	RP11-542M13.2	0	ncRNA_intronic	2.55	5	2	14	0	0	1	3.45451	1.13125	0.123323	0.0356992	5.06905	1.1147	0.108585	0.0214212	A	A	3.45451	5.06905	Yes
23	17	38023745	rs4795397	rs1008723	38066267	0.824208	rs4795397	G	T	0.02245	rs2941519	25	GSDMB	0	intronic	2.705	6	4	5	0	1	0	3.37203	1.10344	0.0984326	0.0291909	-3.59588	0.9433	-0.0583709	0.0162327	T	G	-3.37203	-3.59588	Yes
23	17	38023745	rs4795397	rs10445308	37938047	0.941953	rs4795397	T	C	0.00324459	rs2872516	25	IKZF3	0	intronic	15.28	1f	5	15	1	1	0	3.81319	1.12019	0.113498	0.0297647	-4.28468	0.9324	-0.0699934	0.0163357	T	C	3.81319	4.28468	Yes
23	17	38023745	rs4795397	rs1054609	38033277	0.976615	rs4795397	C	A	0.0077768	rs2872516	25	ZPBP2	0	UTR3	6.288	6	13	14	0	1	0	3.73013	1.11511	0.108953	0.0292089	-4.09813	0.9356	-0.0665672	0.0162433	C	A	3.73013	4.09813	Yes
23	17	38023745	rs4795397	rs10852935	38031674	0.976615	rs4795397	T	C	0.00723882	rs2872516	25	ZPBP2	0	exonic	1.186	7	13	14	0	1	0	3.74644	1.11566	0.109446	0.0292134	-4.09438	0.9357	-0.0664604	0.0162321	T	C	3.74644	4.09438	Yes
23	17	38023745	rs4795397	rs10852936	38031714	0.976615	rs4795397	T	C	0.00785733	rs2872516	25	ZPBP2	0	intronic	9.823	6	13	14	0	1	0	3.72707	1.115	0.108854	0.0292064	-4.09482	0.9357	-0.0664604	0.0162304	T	C	3.72707	4.09482	Yes
23	17	38023745	rs4795397	rs11078925	38025208	0.976615	rs4795397	C	T	0.00745805	rs2872516	25	ZPBP2	0	intronic	7.078	6	5	13	0	1	0	3.73407	1.11532	0.109141	0.0292285	-4.09702	0.9356	-0.0665672	0.0162477	C	T	3.73407	4.09702	Yes
23	17	38023745	rs4795397	rs11078926	38062976	0.953785	rs4795397	A	G	0.0124626	rs2872516	25	GSDMB	0	intronic	1.106	6	4	5	0	1	0	3.6313	1.1121	0.10625	0.0292595	-3.87369	0.9389	-0.0630463	0.0162755	A	G	3.6313	3.87369	Yes
23	17	38023745	rs4795397	rs11078927	38064405	0.950023	rs4795397	T	C	0.0115327	rs2872516	25	GSDMB	0	intronic	2.081	6	4	5	0	1	0	3.64897	1.11272	0.106807	0.0292706	-3.85191	0.9392	-0.0627268	0.0162846	T	C	3.64897	3.85191	Yes
23	17	38023745	rs4795397	rs11078928	38064469	0.950023	rs4795397	C	T	0.0115507	rs2872516	25	GSDMB	0	exonic:splicing	12.14	7	4	5	0	1	0	3.64854	1.1127	0.106789	0.0292691	-3.85761	0.9391	-0.0628333	0.0162881	C	T	3.64854	3.85761	Yes
23	17	38023745	rs4795397	rs11557466	38024626	0.976615	rs4795397	T	C	0.00737758	rs2872516	25	ZPBP2	0	exonic	12.99	1b	2	13	1	1	0	3.73745	1.11545	0.109258	0.0292333	-4.06858	0.936	-0.0661398	0.0162562	T	C	3.73745	4.06858	Yes
23	17	38023745	rs4795397	rs11557467	38028634	0.860738	rs4795397	G	T	0.0184698	rs2941519	25	ZPBP2	0	exonic	15.37	5	2	14	1	1	0	3.40865	1.10467	0.0995466	0.0292041	-3.86807	0.9391	-0.0628333	0.0162441	T	G	-3.40865	-3.86807	Yes
23	17	38023745	rs4795397	rs11651596	38056116	0.957562	rs4795397	C	T	0.0117056	rs2872516	25	GSDMB	4731	intergenic	3.243	7	5	15	0	1	0	3.64414	1.11259	0.106691	0.0292773	-3.89305	0.938	-0.0640053	0.0164409	C	T	3.64414	3.89305	Yes
23	17	38023745	rs4795397	rs11655198	38026169	0.860738	rs4795397	C	T	0.019399	rs2941519	25	ZPBP2	0	intronic	1.156	6	5	14	0	1	0	3.38323	1.10389	0.0988403	0.0292148	-3.891	0.9386	-0.0633659	0.0162852	T	C	-3.38323	-3.891	Yes
23	17	38023745	rs4795397	rs11658278	38031164	0.860738	rs4795397	T	C	0.0181361	rs2941519	25	ZPBP2	0	intronic	1.818	7	9	14	0	1	0	3.41402	1.10485	0.0997096	0.0292059	-3.84674	0.9381	-0.0638987	0.0166111	C	T	-3.41402	-3.84674	Yes
23	17	38023745	rs4795397	rs11658993	37940808	0.964987	rs4795397	T	C	0.00465421	rs2872516	25	IKZF3	0	intronic	1.223	7	4	14	0	1	0	3.69181	1.11611	0.109849	0.0297549	-4.20129	0.9336	-0.0687072	0.0163538	T	C	3.69181	4.20129	Yes
23	17	38023745	rs4795397	rs12103884	38045725	0.860738	rs4795397	C	T	0.0205501	rs2941519	25	ZPBP2	11575	intergenic	1.02	4	7	14	0	1	0	3.37152	1.1035	0.0984869	0.0292114	-3.93962	0.938	-0.0640053	0.0162466	T	C	-3.37152	-3.93962	Yes
23	17	38023745	rs4795397	rs12232497	38040119	0.976615	rs4795397	C	T	0.00756372	rs2872516	25	ZPBP2	5969	intergenic	5.823	6	13	14	0	1	0	3.73721	1.11535	0.109168	0.0292112	-4.10324	0.9355	-0.0666741	0.0162491	C	T	3.73721	4.10324	Yes
23	17	38023745	rs4795397	rs12232498	38040363	0.976615	rs4795397	C	T	0.00819933	rs2872516	25	ZPBP2	6213	intergenic	6.128	6	13	14	0	1	0	3.71485	1.11461	0.108505	0.0292083	-4.10387	0.9355	-0.0666741	0.0162467	C	T	3.71485	4.10387	Yes
23	17	38023745	rs4795397	rs12709365	38027400	0.976615	rs4795397	G	A	0.00802908	rs2872516	25	ZPBP2	0	intronic	9.14	5	2	14	0	1	0	3.71908	1.11477	0.108648	0.0292137	-4.0887	0.9357	-0.0664604	0.0162547	G	A	3.71908	4.0887	Yes
23	17	38023745	rs4795397	rs12936409	38043649	0.976615	rs4795397	T	C	0.00827275	rs2872516	25	ZPBP2	9499	intergenic	0.727	7	13	14	0	1	0	3.71073	1.11452	0.108424	0.029219	-4.11714	0.9353	-0.0668879	0.0162462	T	C	3.71073	4.11714	Yes
23	17	38023745	rs4795397	rs12939832	38064876	0.927784	rs4795397	A	G	0.0113777	rs2872516	25	GSDMB	0	intronic	0.017	5	4	5	0	1	0	3.65213	1.11282	0.106897	0.0292699	-3.85633	0.9392	-0.0627268	0.0162659	A	G	3.65213	3.85633	Yes
23	17	38023745	rs4795397	rs12941333	38040534	0.976615	rs4795397	T	C	0.00819561	rs2872516	25	ZPBP2	6384	intergenic	1.502	6	13	14	0	1	0	3.71522	1.11462	0.108514	0.0292078	-4.10438	0.9355	-0.0666741	0.0162446	T	C	3.71522	4.10438	Yes
23	17	38023745	rs4795397	rs12942330	37939839	0.941953	rs4795397	T	C	0.00319036	rs2872516	25	IKZF3	0	intronic	2.184	6	5	14	0	1	0	3.82453	1.12046	0.113739	0.0297394	-4.27809	0.9322	-0.0702079	0.016411	T	C	3.82453	4.27809	Yes
23	17	38023745	rs4795397	rs12944882	37983492	0.726973	rs4795397	T	C	0.0282475	rs2941519	25	IKZF3	0	intronic	1.912	7	4	14	0	1	0	3.25089	1.1012	0.0964005	0.0296536	4.04935	1.0695	0.0671912	0.0165931	C	C	-3.25089	-4.04935	Yes
23	17	38023745	rs4795397	rs12946510	37912377	0.867418	rs4795397	T	C	0.00645697	rs2941519	25	RP11-94L15.2	1596	intergenic	17.89	1b	1	14	1	1	0	3.47864	1.11043	0.104747	0.0301116	-3.94569	0.9361	-0.066033	0.0167355	T	C	3.47864	3.94569	Yes
23	17	38023745	rs4795397	rs12949100	38057189	0.950106	rs4795397	A	G	0.0120466	rs2872516	25	GSDMB	3658	intergenic	4.258	6	5	15	0	1	0	3.63073	1.11216	0.106304	0.029279	-3.89409	0.9386	-0.0633659	0.0162723	A	G	3.63073	3.89409	Yes
23	17	38023745	rs4795397	rs12950209	38049102	0.860738	rs4795397	T	C	0.0191781	rs2941519	25	GSDMB	11745	intergenic	10.38	7	5	15	0	1	0	3.39742	1.10435	0.0992569	0.0292154	-3.92597	0.9382	-0.0637921	0.0162487	C	T	-3.39742	-3.92597	Yes
23	17	38023745	rs4795397	rs12950743	38049233	0.860738	rs4795397	T	C	0.0184995	rs2941519	25	GSDMB	11614	intergenic	0.417	1f	5	15	0	1	0	3.41554	1.10489	0.0997458	0.0292035	-3.92414	0.9382	-0.0637921	0.0162563	C	T	-3.41554	-3.92414	Yes
23	17	38023745	rs4795397	rs13380815	38027583	0.976615	rs4795397	G	A	0.0080237	rs2872516	25	ZPBP2	0	intronic	13.52	5	2	14	1	1	0	3.71952	1.11478	0.108657	0.0292127	-4.09144	0.9357	-0.0664604	0.0162438	G	A	3.71952	4.09144	Yes
23	17	38023745	rs4795397	rs1453559	38020419	0.839747	rs4795397	T	C	0.00858898	rs2941519	25	IKZF3	0	UTR5	16.82	NA	1	13	0	1	0	3.69793	1.11425	0.108182	0.0292546	-4.12966	0.935	-0.0672087	0.0162746	C	T	-3.69793	-4.12966	Yes
23	17	38023745	rs4795397	rs2290400	38066240	0.797051	rs4795397	T	C	0.0112028	rs2941519	25	GSDMB	0	intronic	2.192	NA	4	5	0	1	0	3.63117	1.11176	0.105944	0.0291764	-3.7761	0.9405	-0.0613436	0.0162452	C	T	-3.63117	-3.7761	Yes
23	17	38023745	rs4795397	rs2305479	38062217	0.835267	rs4795397	C	T	0.02704	rs2941519	25	GSDMB	0	exonic	14	NA	4	5	0	1	0	3.31312	1.10162	0.0967818	0.0292117	-3.6668	0.9422	-0.0595377	0.0162369	T	C	-3.31312	-3.6668	Yes
23	17	38023745	rs4795397	rs2305480	38062196	0.953785	rs4795397	A	G	0.0127567	rs2872516	25	GSDMB	0	exonic	4.493	NA	1	5	0	1	0	3.63074	1.11202	0.106178	0.0292442	-3.86257	0.9391	-0.0628333	0.0162672	A	G	3.63074	3.86257	Yes
23	17	38023745	rs4795397	rs2313430	37929816	0.81407	rs4795397	C	T	0.0108014	rs2941519	25	IKZF3	0	intronic	14.76	NA	1	14	0	1	0	-3.47945	0.90157	-0.103618	0.0297799	-3.79863	0.9398	-0.0620882	0.0163449	C	C	-3.47945	-3.79863	Yes
23	17	38023745	rs4795397	rs2872507	38040763	0.976615	rs4795397	A	G	0.00819322	rs2872516	25	ZPBP2	6613	intergenic	0.006	6	13	14	0	1	0	3.71557	1.11463	0.108523	0.0292075	-4.10211	0.9356	-0.0665672	0.0162276	A	G	3.71557	4.10211	Yes
23	17	38023745	rs4795397	rs2941519	37903731	0.677697	rs4795397	G	A	0.023611	rs2941519	25	GRB7	186	downstream	3.132	NA	4	14	0	1	0	-2.99973	0.912561	-0.0915003	0.0305029	-3.66012	0.9375	-0.0645385	0.0176329	A	A	2.99973	3.66012	Yes
23	17	38023745	rs4795397	rs2941522	37910368	0.759505	rs4795397	T	C	0.015396	rs2941519	25	RP11-94L15.2	3605	intergenic	9.324	NA	1	1	0	1	0	-3.26169	0.906855	-0.0977727	0.0299761	-3.63498	0.9418	-0.0599623	0.0164959	T	T	-3.26169	-3.63498	Yes
23	17	38023745	rs4795397	rs2952140	37928059	0.81407	rs4795397	T	C	0.0119921	rs2941519	25	IKZF3	0	intronic	2.834	NA	2	14	0	1	0	-3.44931	0.902308	-0.102799	0.0298029	-3.78958	0.9399	-0.0619818	0.0163558	T	T	-3.44931	-3.78958	Yes
23	17	38023745	rs4795397	rs2952144	37960017	0.81407	rs4795397	T	C	0.00974316	rs2941519	25	IKZF3	0	intronic	3.028	6	4	14	0	1	0	-3.59315	0.899599	-0.105806	0.0294466	-3.8365	0.9385	-0.0634724	0.0165444	T	T	-3.59315	-3.8365	Yes
23	17	38023745	rs4795397	rs34073687	38007323	0.762577	rs4795397	T	G	0.0109522	rs2941519	25	IKZF3	0	intronic	0.047	6	4	14	0	0	0	3.51382	1.11035	0.104675	0.0297896	-4.07859	0.9336	-0.0687072	0.0168458	G	T	-3.51382	-4.07859	Yes
23	17	38023745	rs4795397	rs34120102	38026035	0.976615	rs4795397	A	G	0.00742465	rs2872516	25	ZPBP2	0	intronic	3.943	7	5	14	0	1	0	3.73635	1.11538	0.109195	0.0292251	-4.09247	0.9357	-0.0664604	0.0162397	A	G	3.73635	4.09247	Yes
23	17	38023745	rs4795397	rs34189114	38032460	0.976615	rs4795397	T	C	0.00721441	rs2872516	25	ZPBP2	0	intronic	3.331	7	13	14	0	1	0	3.74724	1.11569	0.109473	0.0292143	-4.09841	0.9356	-0.0665672	0.0162422	T	C	3.74724	4.09841	Yes
23	17	38023745	rs4795397	rs35222145	38007321	0.747766	rs4795397	G	T	0.00666667	rs2941519	25	IKZF3	0	intronic	0.171	6	4	14	0	1	0	3.45023	1.10908	0.103531	0.0300069	-3.93178	0.9319	-0.0705298	0.0179384	G	T	3.45023	3.93178	Yes
23	17	38023745	rs4795397	rs35569035	38035624	0.976615	rs4795397	T	C	0.00714353	rs2872516	25	ZPBP2	1474	intergenic	2.105	7	13	14	0	1	0	3.75072	1.11581	0.109581	0.0292159	-4.09636	0.9356	-0.0665672	0.0162503	T	C	3.75072	4.09636	Yes
23	17	38023745	rs4795397	rs35736272	38032680	0.976615	rs4795397	C	T	0.00716776	rs2872516	25	ZPBP2	0	intronic	13.5	7	13	14	1	1	0	3.74959	1.11577	0.109545	0.0292151	-4.09841	0.9356	-0.0665672	0.0162422	C	T	3.74959	4.09841	Yes
23	17	38023745	rs4795397	rs36000226	38063929	0.835267	rs4795397	T	C	0.0260503	rs2941519	25	GSDMB	0	intronic	2.529	7	4	5	0	1	0	3.31845	1.10185	0.0969906	0.0292277	-3.64089	0.9425	-0.0592194	0.0162651	C	T	-3.31845	-3.64089	Yes
23	17	38023745	rs4795397	rs36038753	38035370	0.976615	rs4795397	T	G	0.00776048	rs2872516	25	ZPBP2	1220	intergenic	2.098	6	13	14	0	1	0	3.72866	1.11508	0.108926	0.0292132	-4.09686	0.9356	-0.0665672	0.0162484	T	G	3.72866	4.09686	Yes
23	17	38023745	rs4795397	rs3816470	37985801	0.723198	rs4795397	A	G	0.0273023	rs2941519	25	IKZF3	0	intronic	11.62	NA	4	15	0	1	0	3.26488	1.10168	0.0968363	0.02966	4.05136	1.0696	0.0672847	0.0166079	G	G	-3.26488	-4.05136	Yes
23	17	38023745	rs4795397	rs4795397	38023745	1	rs4795397	G	A	0.00300078	rs2872516	25	ZPBP2	671	upstream	1.703	4	2	13	0	1	0	3.96423	1.12293	0.115941	0.0292469	-4.2768	0.9326	-0.0697789	0.0163157	G	A	3.96423	4.2768	Yes
23	17	38023745	rs4795397	rs4795398	38038179	0.976615	rs4795397	T	C	0.00757834	rs2872516	25	ZPBP2	4029	intergenic	2.724	7	9	14	0	1	0	3.73611	1.11532	0.109141	0.0292126	-4.09542	0.9356	-0.0665672	0.0162541	T	C	3.73611	4.09542	Yes
23	17	38023745	rs4795397	rs4795399	38061439	0.953785	rs4795397	C	T	0.0127194	rs2872516	25	GSDMB	0	intronic	0.872	3a	2	5	0	1	0	3.63	1.11201	0.106169	0.0292477	-3.88365	0.9387	-0.0632593	0.0162886	C	T	3.63	3.88365	Yes
23	17	38023745	rs4795397	rs4795400	38067020	0.926704	rs4795397	T	C	0.0107626	rs2872516	25	GSDMB	0	intronic	9.149	6	4	5	0	1	0	3.6585	1.11305	0.107104	0.0292754	-3.8367	0.9395	-0.0624075	0.0162659	T	C	3.6585	3.8367	Yes
23	17	38023745	rs4795397	rs4795401	38067533	0.820619	rs4795397	A	G	0.0266213	rs2941519	25	GSDMB	0	intronic	3.278	7	4	5	0	1	0	3.30413	1.10133	0.0965185	0.0292115	-3.64098	0.9426	-0.0591133	0.0162355	G	A	-3.30413	-3.64098	Yes
23	17	38023745	rs4795397	rs56380902	38066372	0.800546	rs4795397	T	C	0.0115053	rs2941519	25	GSDMB	0	intronic	0.902	7	4	5	0	1	0	3.6137	1.11127	0.105504	0.0291954	-3.81012	0.94	-0.0618754	0.0162398	C	T	-3.6137	-3.81012	Yes
23	17	38023745	rs4795397	rs59716545	38031857	0.968924	rs4795397	G	T	0.00797653	rs2872516	25	ZPBP2	0	intronic	0.367	6	13	14	0	1	0	3.7164	1.11479	0.108666	0.0292396	-4.1076	0.9347	-0.0675297	0.0164402	G	T	3.7164	4.1076	Yes
23	17	38023745	rs4795397	rs62067034	38063738	0.835267	rs4795397	C	T	0.0262088	rs2941519	25	GSDMB	0	intronic	0.556	6	4	5	0	1	0	3.31692	1.1018	0.0969452	0.0292275	-3.68411	0.9418	-0.0599623	0.0162759	T	C	-3.31692	-3.68411	Yes
23	17	38023745	rs4795397	rs7216558	38070071	0.74889	rs4795397	T	C	0.0395763	rs2872516	25	GSDMB	0	intronic	0.331	5	4	5	0	1	0	-3.24857	0.909443	-0.094923	0.0292199	-3.32616	0.9473	-0.0541394	0.0162768	T	T	-3.24857	-3.32616	Yes
23	17	38023745	rs4795397	rs7219923	38074518	0.74889	rs4795397	T	C	0.0376849	rs2872516	25	GSDMB	0	intronic	13.3	1f	1	5	1	1	0	-3.25794	0.909194	-0.0951968	0.0292199	-3.38584	0.9462	-0.0553013	0.0163331	T	T	-3.25794	-3.38584	Yes
23	17	38023745	rs4795397	rs7224129	38075426	0.74889	rs4795397	A	G	0.0394313	rs2872516	25	GSDMB	0	upstream	7.818	1f	2	4	0	1	0	-3.23921	0.909701	-0.0946393	0.0292168	-3.37892	0.9463	-0.0551956	0.0163353	A	A	-3.23921	-3.37892	Yes
23	17	38023745	rs4795397	rs7359623	38049589	0.844912	rs4795397	C	T	0.0237268	rs2941519	25	GSDMB	11258	intergenic	1.432	6	5	15	0	1	0	3.30242	1.10171	0.0968635	0.0293311	-3.92076	0.9381	-0.0638987	0.0162975	T	C	-3.30242	-3.92076	Yes
23	17	38023745	rs4795397	rs8067378	38051348	0.837531	rs4795397	A	G	0.00906271	rs2941519	25	GSDMB	9499	intergenic	2.397	1f	5	15	0	1	0	3.67344	1.11324	0.107275	0.0292028	-4.18063	0.9343	-0.0679577	0.0162554	G	A	-3.67344	-4.18063	Yes
23	17	38023745	rs4795397	rs8069176	38057197	0.949866	rs4795397	A	G	0.0127992	rs2872516	25	GSDMB	3650	intergenic	6.283	6	5	15	0	1	0	3.62065	1.11179	0.105971	0.0292686	-3.9102	0.9383	-0.0636856	0.016287	A	G	3.62065	3.9102	Yes
23	17	38023745	rs4795397	rs8074437	38076137	0.743128	rs4795397	G	T	0.0480923	rs2872516	25	GSDMB	29	intergenic	1.737	6	4	4	0	1	0	-3.15145	0.911911	-0.0922129	0.0292605	-3.33811	0.9469	-0.0545618	0.0163451	G	G	-3.15145	-3.33811	Yes
23	17	38023745	rs4795397	rs8076131	38080912	0.851522	rs4795397	G	A	0.0495163	rs2872516	25	ORMDL3	0	intronic	1.376	1d	2	7	0	1	0	-3.14876	0.911312	-0.09287	0.0294941	-3.3111	0.9468	-0.0546674	0.0165103	A	A	3.14876	3.3111	Yes
23	17	38023745	rs4795397	rs883770	38063381	0.835267	rs4795397	C	T	0.0264021	rs2941519	25	GSDMB	0	intronic	5.06	7	4	5	0	1	0	3.31565	1.10175	0.0968998	0.029225	-3.68949	0.9418	-0.0599623	0.0162522	T	C	-3.31565	-3.68949	Yes
23	17	38023745	rs4795397	rs907091	37921742	0.78636	rs4795397	T	C	0.0179711	rs2941519	25	IKZF3	0	UTR3	0.22	1f	4	14	0	1	0	-3.48817	0.901109	-0.104129	0.0298521	-3.56874	0.9433	-0.0583709	0.0163562	T	T	-3.48817	-3.56874	Yes
23	17	38023745	rs4795397	rs907092	37922259	0.942096	rs4795397	A	G	0.00460095	rs2872516	25	IKZF3	0	exonic	19.78	1f	4	13	1	1	0	3.65121	1.11558	0.109374	0.0299557	-3.98585	0.9372	-0.0648586	0.0162722	A	G	3.65121	3.98585	Yes
23	17	38023745	rs4795397	rs9303277	37976469	0.81407	rs4795397	C	T	0.00936178	rs2941519	25	IKZF3	0	intronic	3.614	1f	5	15	0	1	0	3.65945	1.11292	0.106987	0.0292359	-4.04867	0.9363	-0.0658193	0.016257	T	C	-3.65945	-4.04867	Yes
23	17	38023745	rs4795397	rs9303281	38074046	0.74889	rs4795397	A	G	0.0362896	rs2872516	25	GSDMB	0	intronic	2.584	6	1	5	0	1	0	-3.27695	0.908687	-0.0957546	0.0292206	-3.38638	0.9462	-0.0553013	0.0163305	A	A	-3.27695	-3.38638	Yes
23	17	38023745	rs4795397	rs9747973	37905107	0.759505	rs4795397	T	C	0.0157935	rs2941519	25	GRB7	1562	intergenic	0.29	5	4	5	0	1	0	-3.25905	0.906798	-0.0978356	0.0300197	-3.60932	0.942	-0.05975	0.0165544	T	T	-3.25905	-3.60932	Yes
23	17	38023745	rs4795397	rs9901146	38043343	0.860738	rs4795397	G	A	0.019225	rs2941519	25	ZPBP2	9193	intergenic	0.771	6	13	14	0	1	0	3.39472	1.10424	0.0991573	0.0292093	-3.91918	0.9383	-0.0636856	0.0162497	A	G	-3.39472	-3.91918	Yes
23	17	38023745	rs4795397	rs9903250	38031030	0.860738	rs4795397	G	A	0.0190105	rs2941519	25	ZPBP2	0	intronic	0.056	7	9	14	0	1	0	3.39195	1.10415	0.0990758	0.0292091	-3.89117	0.9388	-0.0631528	0.0162298	A	G	-3.39195	-3.89117	Yes
23	17	38023745	rs4795397	rs9904624	38036586	0.976615	rs4795397	G	A	0.00755757	rs2872516	25	ZPBP2	2436	intergenic	7.674	7	13	14	0	1	0	3.73479	1.11529	0.109114	0.0292157	-4.10031	0.9356	-0.0665672	0.0162347	G	A	3.73479	4.10031	Yes
23	17	38023745	rs4795397	rs9905959	38031138	0.976615	rs4795397	G	A	0.00786913	rs2872516	25	ZPBP2	0	intronic	2.533	7	9	14	0	1	0	3.72688	1.115	0.108854	0.0292079	-4.02973	0.9351	-0.0671018	0.0166517	G	A	3.72688	4.02973	Yes
23	17	38023745	rs4795397	rs9906951	38048244	0.860738	rs4795397	T	C	0.0200255	rs2941519	25	GSDMB	12603	intergenic	0.172	7	5	14	0	1	0	3.38105	1.10381	0.0987678	0.0292122	-3.91536	0.938	-0.0640053	0.0163472	C	T	-3.38105	-3.91536	Yes
23	17	38023745	rs4795397	rs9907088	38035116	0.976615	rs4795397	A	G	0.00776219	rs2872516	25	ZPBP2	966	downstream	4.829	6	13	14	0	1	0	3.72866	1.11508	0.108926	0.0292132	-4.09796	0.9356	-0.0665672	0.016244	A	G	3.72866	4.09796	Yes
23	17	38023745	rs4795397	rs9909593	37970149	0.945761	rs4795397	G	A	0.00334592	rs2872516	25	IKZF3	0	intronic	16.74	1f	2	15	1	1	0	3.922	1.12204	0.115148	0.0293596	-4.38573	0.9311	-0.0713886	0.0162775	G	A	3.922	4.38573	Yes
23	17	38023745	rs4795397	rs9910826	38035648	0.976615	rs4795397	G	A	0.00756721	rs2872516	25	ZPBP2	1498	intergenic	3.151	6	13	14	0	1	0	3.73444	1.11528	0.109105	0.029216	-4.09713	0.9356	-0.0665672	0.0162473	G	A	3.73444	4.09713	Yes
24	19	10567862	rs10416143	rs10416143	10567862	1	rs144309607	A	G	0.012705	rs10415088	26	PDE4A	0	intronic	0.015	4	4	5	0	1	0	-3.64022	0.871541	-0.137492	0.0377703	5.17354	1.1195	0.112882	0.0218191	A	G	-3.64022	-5.17354	Yes
24	19	10567862	rs10416143	rs1051738	10577843	0.947424	rs144309607	A	C	0.048992	rs10415088	26	PDE4A	0	exonic	1.054	5	4	4	0	1	0	-3.21311	0.886082	-0.120946	0.0376414	5.12944	1.1173	0.110915	0.0216232	A	C	-3.21311	-5.12944	Yes
24	19	10462513	rs11085725	rs11085725	10462513	1	rs11085725	T	C	0.00884837	rs35251378	26	TYK2	0	intronic	0.161	7	4	5	0	1	0	-4.73729	0.856795	-0.154557	0.0326255	3.78893	1.0731	0.0705517	0.0186205	T	C	-4.73729	-3.78893	Yes
24	19	10462513	rs11085725	rs11085727	10466123	0.995319	rs11085725	T	C	0.0117294	rs35251378	26	TYK2	0	intronic	13.14	7	4	5	1	1	0	-4.76503	0.856173	-0.155283	0.032588	3.70236	1.0713	0.0688729	0.0186024	T	C	-4.76503	-3.70236	Yes
24	19	10567862	rs10416143	rs11085730	10497976	0.79135	rs144309607	A	G	0.0211467	rs10415088	26	CDC37	3833	intergenic	0.257	5	5	5	0	1	1	-3.57564	0.877032	-0.131212	0.036696	4.81164	1.1053	0.100117	0.0208072	A	G	-3.57564	-4.81164	Yes
24	19	10567862	rs10416143	rs11669299	10496621	0.79135	rs144309607	T	C	0.0250406	rs10415088	26	CDC37	5188	intergenic	0.785	7	5	5	0	1	1	-3.5174	0.878831	-0.129163	0.0367211	4.81257	1.1053	0.100117	0.0208032	T	C	-3.5174	-4.81257	Yes
24	19	10567862	rs10416143	rs11670704	10548881	0.962705	rs144309607	T	C	0.0227532	rs10415088	26	PDE4A	0	intronic	2.792	6	5	15	0	1	0	-3.48527	0.877869	-0.130258	0.0373738	5.0357	1.1161	0.10984	0.0218123	T	C	-3.48527	-5.0357	Yes
24	19	10567862	rs10416143	rs11672021	10567854	1	rs144309607	A	G	0.0142672	rs10415088	26	PDE4A	0	intronic	0.058	4	4	5	0	1	0	-3.60469	0.872845	-0.135997	0.0377279	5.17525	1.1196	0.112971	0.0218292	A	G	-3.60469	-5.17525	Yes
24	19	10567862	rs10416143	rs11879191	10512911	0.811493	rs144309607	A	G	0.016393	rs10415088	26	CDC37	0	intronic	4.712	1f	1	2	0	1	1	-3.69136	0.873531	-0.135212	0.0366292	4.75638	1.1037	0.0986682	0.0207444	A	G	-3.69136	-4.75638	Yes
24	19	10512400	rs12982179	rs12982179	10512400	1	rs11085725	A	G	0.0492281	rs17697965	26	CDC37	0	intronic	0.465	1f	1	7	0	1	1	-3.17212	0.904465	-0.100412	0.0316544	5.06107	1.0949	0.090663	0.0179138	A	G	-3.17212	-5.06107	Yes
24	19	10567862	rs10416143	rs12983921	10547226	0.962705	rs144309607	T	C	0.0233961	rs10415088	26	PDE4A	0	intronic	2.256	4	5	5	0	1	0	-3.49464	0.877821	-0.130313	0.0372893	5.0355	1.1161	0.10984	0.0218132	T	C	-3.49464	-5.0355	Yes
24	19	10492274	rs144309607	rs144309607	10492274	1	rs144309607	T	C	0.000316711	rs144309607	26	TYK2	921	upstream	0.364	7	5	5	0	1	1	-4.97031	0.675925	-0.391673	0.0788026	4.73202	1.3526	0.302029	0.0638266	T	C	-4.97031	-4.73202	Yes
24	19	10462513	rs11085725	rs2304256	10475652	0.958363	rs11085725	A	C	0.0212416	rs35251378	26	TYK2	0	exonic	7.513	5	3	4	0	1	0	-4.76377	0.856692	-0.154677	0.0324694	3.51485	1.0683	0.0660686	0.018797	A	C	-4.76377	-3.51485	Yes
24	19	10462513	rs11085725	rs34725611	10477067	0.962998	rs11085725	G	A	0.0202385	rs35251378	26	TYK2	0	intronic	5.137	4	4	4	0	1	0	-4.71417	0.858	-0.153151	0.0324874	3.52947	1.0682	0.065975	0.0186926	G	A	-4.71417	-3.52947	Yes
24	19	10567862	rs10416143	rs34953890	10526854	0.811493	rs144309607	A	C	0.0169209	rs10415088	26	CDC37	0	intronic	11.2	2b	1	2	0	1	0	-3.6611	0.874239	-0.134401	0.0367107	4.76634	1.1053	0.100117	0.0210049	A	C	-3.6611	-4.76634	Yes
24	19	10567862	rs10416143	rs35164067	10525181	0.811493	rs144309607	A	G	0.0193292	rs10415088	26	CDC37	0	intronic	6.655	5	5	14	0	1	0	-3.61933	0.875582	-0.132866	0.0367102	4.7657	1.1041	0.0990305	0.0207799	A	G	-3.61933	-4.7657	Yes
24	19	10462513	rs11085725	rs35251378	10459969	0.990632	rs11085725	A	G	0.00951755	rs35251378	26	TYK2	1239	intergenic	0.67	7	4	5	0	1	0	-4.74024	0.856691	-0.154678	0.0326308	3.76643	1.0726	0.0700856	0.018608	A	G	-4.74024	-3.76643	Yes
24	19	10567862	rs10416143	rs35452057	10573816	0.97027	rs144309607	A	G	0.0222535	rs10415088	26	PDE4A	0	intronic	1.763	7	4	5	0	1	0	-3.50561	0.877255	-0.130958	0.0373566	5.17305	1.1189	0.112346	0.0217176	A	G	-3.50561	-5.17305	Yes
24	19	10567862	rs10416143	rs62130736	10570752	0.992515	rs144309607	T	C	0.017423	rs10415088	26	PDE4A	0	intronic	1.727	7	5	5	0	1	0	-3.56694	0.875517	-0.132941	0.0372702	5.15576	1.1187	0.112167	0.0217557	T	C	-3.56694	-5.15576	Yes
24	19	10567862	rs10416143	rs74179926	10574232	0.954895	rs144309607	A	G	0.0383311	rs10415088	26	PDE4A	0	intronic	0.763	7	4	5	0	1	0	-3.26028	0.884894	-0.122287	0.0375082	5.16179	1.1199	0.113239	0.021938	A	G	-3.26028	-5.16179	Yes
25	19	16574508	rs10401133	rs1017690	16533057	0.733872	rs10401133	C	A	0.0347696	rs10419156	27	EPS15L1	0	intronic	4.574	NA	4	4	0	0	0	3.28988	1.14393	0.13447	0.0408738	4.51144	1.1083	0.102827	0.0227926	C	C	3.28988	4.51144	Yes
25	19	16574508	rs10401133	rs10401133	16574508	1	rs10401133	C	T	0.0143361	rs10419156	27	EPS15L1	0	intronic	3.305	4	2	5	0	0	0	3.34355	1.17316	0.159701	0.0477639	-4.2122	0.8935	-0.112609	0.026734	C	T	3.34355	4.2122	Yes
25	19	16574508	rs10401133	rs10410427	16555985	0.661969	rs10401133	A	G	0.0289324	rs10419156	27	EPS15L1	0	intronic	1.956	4	2	5	0	0	0	3.22999	1.1458	0.136103	0.0421373	4.41926	1.1088	0.103278	0.0233701	A	A	3.22999	4.41926	Yes
25	19	16574508	rs10401133	rs10411344	16520403	0.728339	rs10401133	C	A	0.033523	rs10419156	27	EPS15L1	0	intronic	14.59	5	4	5	1	0	0	3.40597	1.1471	0.137237	0.0402931	4.50504	1.1087	0.103188	0.022905	C	C	3.40597	4.50504	Yes
25	19	16574508	rs10401133	rs10411785	16569913	0.742075	rs10401133	C	A	0.0325416	rs10419156	27	EPS15L1	0	intronic	0.534	2b	2	7	0	0	0	3.23609	1.14306	0.133709	0.041318	4.56391	1.112	0.10616	0.0232608	C	C	3.23609	4.56391	Yes
25	19	16574508	rs10401133	rs10413853	16507140	0.698211	rs10401133	G	A	0.0343201	rs10419156	27	EPS15L1	0	intronic	4.33	7	4	5	0	0	1	3.29122	1.14274	0.133429	0.0405409	4.59196	1.1094	0.103819	0.0226089	G	G	3.29122	4.59196	Yes
25	19	16574508	rs10401133	rs10419156	16549670	0.661969	rs10401133	T	C	0.0254229	rs10419156	27	EPS15L1	0	intronic	1.282	4	4	5	0	0	0	3.32222	1.14896	0.138857	0.0417965	4.38051	1.1065	0.101202	0.0231027	T	T	3.32222	4.38051	Yes
25	19	16574508	rs10401133	rs10423248	16571511	0.790073	rs10401133	A	G	0.0249196	rs10419156	27	EPS15L1	0	intronic	2.213	5	4	5	0	0	0	3.3381	1.1502	0.139936	0.0419208	4.4738	1.1132	0.107239	0.0239704	A	A	3.3381	4.4738	Yes
25	19	16574508	rs10401133	rs10424196	16571972	0.981556	rs10401133	A	G	0.017152	rs10419156	27	EPS15L1	0	intronic	0.088	7	4	5	0	0	0	3.26195	1.1699	0.156918	0.0481056	-4.19849	0.8938	-0.112273	0.0267413	A	G	3.26195	4.19849	Yes
25	19	16574508	rs10401133	rs12460648	16565994	0.842782	rs10401133	T	C	0.0216642	rs10419156	27	EPS15L1	0	intronic	1.258	7	4	5	0	0	0	3.17258	1.16024	0.148627	0.0468473	-4.36333	0.8935	-0.112609	0.0258081	T	C	3.17258	4.36333	Yes
25	19	16574508	rs10401133	rs139059833	16562368	0.694704	rs10401133	C	T	0.0243121	rs10419156	27	EPS15L1	0	intronic	1.972	7	5	5	0	0	0	3.36879	1.14717	0.137298	0.0407559	4.62639	1.1124	0.10652	0.0230244	C	C	3.36879	4.62639	Yes
25	19	16574508	rs10401133	rs17642703	16546969	0.739466	rs10401133	A	G	0.0355641	rs10419156	27	EPS15L1	0	intronic	7.704	4	2	4	0	0	0	3.28105	1.1437	0.134269	0.0409225	4.53637	1.1093	0.103729	0.0228661	A	A	3.28105	4.53637	Yes
25	19	16574508	rs10401133	rs17642764	16556621	0.739466	rs10401133	C	T	0.030296	rs10419156	27	EPS15L1	0	intronic	4.91	4	2	7	0	0	0	3.30696	1.14537	0.135728	0.041043	4.55607	1.1107	0.10499	0.0230441	C	C	3.30696	4.55607	Yes
25	19	16574508	rs10401133	rs2305781	16552914	0.661969	rs10401133	A	G	0.0276974	rs10419156	27	EPS15L1:CTD-2013N17.4	00:00:00	ncRNA_intronic	1.158	5	2	5	0	0	0	3.24766	1.14708	0.13722	0.0422518	4.3765	1.1065	0.101202	0.0231239	A	A	3.24766	4.3765	Yes
25	19	16574508	rs10401133	rs2363121	16552010	0.661969	rs10401133	A	G	0.030355	rs10419156	27	EPS15L1:CTD-2013N17.4	00:00:00	ncRNA_exonic	0.199	NA	4	5	0	0	0	3.22854	1.14559	0.13592	0.0420994	4.37759	1.1065	0.101202	0.0231182	A	A	3.22854	4.37759	Yes
25	19	16574508	rs10401133	rs28697894	16519341	0.728339	rs10401133	A	C	0.0377868	rs10419156	27	EPS15L1	0	intronic	0.01	6	4	5	0	0	1	3.31263	1.14405	0.134575	0.0406247	4.51674	1.1084	0.102918	0.0227858	A	A	3.31263	4.51674	Yes
25	19	16574508	rs10401133	rs3786586	16495287	0.715428	rs10401133	G	A	0.0485024	rs10419156	27	EPS15L1	0	intronic	1.428	5	3	4	0	0	1	3.06739	1.13542	0.127003	0.0414042	4.41752	1.1053	0.100117	0.0226636	G	G	3.06739	4.41752	Yes
25	19	16574508	rs10401133	rs3786588	16516743	0.728339	rs10401133	T	C	0.0386471	rs10419156	27	EPS15L1	0	intronic	1.524	5	4	4	0	0	1	3.27948	1.14306	0.133709	0.0407714	4.53428	1.1087	0.103188	0.0227573	T	T	3.27948	4.53428	Yes
25	19	16574508	rs10401133	rs4399660	16554528	0.739466	rs10401133	G	A	0.0331998	rs10419156	27	EPS15L1	0	intronic	1.754	5	2	5	0	0	0	3.24413	1.14328	0.133901	0.041275	4.56328	1.1109	0.10517	0.0230471	G	G	3.24413	4.56328	Yes
25	19	16574508	rs10401133	rs73509167	16495541	0.715428	rs10401133	C	T	0.0445717	rs10419156	27	EPS15L1	0	intronic	0.723	5	3	4	0	0	1	3.09609	1.13672	0.128147	0.0413899	4.422	1.1055	0.100298	0.0226815	C	C	3.09609	4.422	Yes
25	19	16574508	rs10401133	rs73509175	16502622	0.691831	rs10401133	G	A	0.039822	rs10419156	27	EPS15L1	0	intronic	4.796	5	4	4	0	0	1	3.17278	1.13857	0.129773	0.040902	4.54107	1.1083	0.102827	0.0226439	G	G	3.17278	4.54107	Yes
25	19	16574508	rs10401133	rs73511134	16536832	0.693196	rs10401133	C	T	0.0237088	rs10419156	27	EPS15L1	0	intronic	1.654	4	4	4	0	1	0	3.44257	1.14882	0.138735	0.0402999	4.58239	1.1094	0.103819	0.0226562	C	C	3.44257	4.58239	Yes
25	19	16574508	rs10401133	rs73511137	16541062	0.739466	rs10401133	G	A	0.0319426	rs10419156	27	EPS15L1	0	intronic	3.539	5	4	4	0	0	0	3.33499	1.14562	0.135946	0.0407635	4.53648	1.1091	0.103549	0.0228258	G	G	3.33499	4.53648	Yes
25	19	16574508	rs10401133	rs73511139	16541185	0.698211	rs10401133	G	A	0.0281776	rs10419156	27	EPS15L1	0	intronic	0.23	5	4	4	0	1	0	3.38062	1.14627	0.136513	0.0403811	4.62987	1.1106	0.1049	0.0226573	G	G	3.38062	4.62987	Yes
25	19	16574508	rs10401133	rs73511172	16560394	0.630682	rs10401133	A	C	0.024186	rs10419156	27	EPS15L1	0	intronic	4.177	2b	2	5	0	1	0	3.2966	1.14747	0.13756	0.0417277	4.52639	1.1122	0.10634	0.0234933	A	A	3.2966	4.52639	Yes
25	19	16574508	rs10401133	rs7508550	16504516	0.728339	rs10401133	C	A	0.0424616	rs10419156	27	EPS15L1	0	intronic	11.86	6	4	5	0	0	1	3.14503	1.13895	0.130107	0.041369	4.43384	1.1062	0.100931	0.0227637	C	C	3.14503	4.43384	Yes
25	19	16574508	rs10401133	rs77031434	16572845	0.981817	rs10401133	A	G	0.0174025	rs10419156	27	EPS15L1	0	intronic	0.116	4	2	5	0	0	0	3.25202	1.16937	0.156465	0.0481132	-4.19883	0.8938	-0.112273	0.0267392	A	G	3.25202	4.19883	Yes
26	19	18357548	rs4570996	rs2384987	18357398	0.995217	rs4570996	T	C	0.0477225	rs4570996	28	PDE4C	0	intronic	8.466	7	5	15	0	1	0	-3.06183	0.90309	-0.101933	0.0332915	-6.35436	0.8864	-0.120587	0.0189771	T	T	-3.06183	-6.35436	Yes
26	19	18357548	rs4570996	rs4569399	18357258	0.995217	rs4570996	A	G	0.0449513	rs4570996	28	PDE4C	0	intronic	0.154	7	5	15	0	1	0	-3.09092	0.902415	-0.102681	0.0332201	-6.34923	0.8865	-0.120474	0.0189746	A	A	-3.09092	-6.34923	Yes
26	19	18357548	rs4570996	rs4570996	18357548	1	rs4570996	A	G	0.0449005	rs4570996	28	PDE4C	0	intronic	6.165	7	5	15	0	1	0	-3.09278	0.90228	-0.10283	0.0332485	-6.3513	0.8865	-0.120474	0.0189684	A	A	-3.09278	-6.3513	Yes
26	19	18357548	rs4570996	rs4808120	18357829	0.995217	rs4570996	A	G	0.0450652	rs4570996	28	PDE4C	0	intronic	4.048	6	5	15	0	1	0	-3.08822	0.902384	-0.102715	0.0332603	-6.33944	0.8867	-0.120249	0.0189683	A	A	-3.08822	-6.33944	Yes
26	19	18357548	rs4570996	rs4808770	18357905	0.995217	rs4570996	T	C	0.0456945	rs4570996	28	PDE4C	0	intronic	0.686	5	5	15	0	1	0	-3.08333	0.902533	-0.10255	0.0332595	-6.33944	0.8867	-0.120249	0.0189683	T	T	-3.08333	-6.33944	Yes
27	22	22245344	rs28889942	rs142175194	22334080	0.608925	rs75107318	G	A	0.0332167	rs28889942	29	TOP3B	0	intronic	1.031	5	4	5	0	1	0	-3.14658	0.810962	-0.209534	0.066591	3.96246	1.3303	0.285404	0.072027	G	A	-3.14658	-3.96246	Yes
27	22	22245344	rs28889942	rs28889942	22245344	1	rs75107318	A	C	0.0360084	rs28889942	29	KB-1027C11.4	5331	intergenic	0.992	5	5	15	0	1	0	-2.06939	0.857202	-0.154082	0.0744577	5.44331	1.68	0.518794	0.0953085	A	C	-2.06939	-5.44331	Yes
27	22	22245344	rs28889942	rs75107318	22334530	0.608925	rs75107318	A	G	0.0258623	rs28889942	29	TOP3B	0	intronic	0.179	3a	4	5	0	1	0	-3.23326	0.805784	-0.21594	0.0667869	4.06942	1.3376	0.290877	0.0714787	A	G	-3.23326	-4.06942	Yes

### Sheet: S13
Supplementary Table 13:		All SNPs jointly associated with JIA and psoriasis having a conjFDR <0.10 and an r2≧0.6 with one of the independent significant SNPs with conjFDR<0.05
ANNOVAR = functional variant classification based on position in or outside of a gene; CADD = Combined Annotation-Dependent depletion score, which predict how deleterious the SNP effect is on protein structure/function (higher scores indicate more deleterious); RegulomeDB scores predict likelihood of regulatory functionality (lower scores indicate higher likelihood); IndSignSNP = independent significant SNP; minChrState = minimum chromatin state across 127 tissue types (lower scores indicate more open chromatin); commonChrState = most common chromatin state in 127 tissue types. Also shown are p-values and effect sizes (odds ratios or z-scores) from the original summary statistics on JIA and psoriasis.
locusnum	CHR	INDEP_BP	INDEP_SNP	CAND_SNP	CAND_BP	R2	LEAD_SNP	A1	A2	FDR	IndSigSNP	GenomicLocus	nearestGene	dist	func	CADD	RDB	minChrState	commonChrState	posMapFilt	eqtlMapFilt	ciMapFilt	Z_in_JIA	OR_in_JIA	BETA_in_JIA	SE_in_JIA	Z_in_psoriasis	OR_in_psoriasis	BETA_in_psoriasis	SE_in_psoriasis	A1_in_JIA	A1_in_psoriasis	Z_recalculated_in_JIA	Z_recalculated_in_psoriasis	ConcordEffect
1	1	25292668	rs7528484	rs10751775	25296478	0.986587	rs7528484	T	C	0.00184672	rs11249221	1	RP11-84D1.2	0	ncRNA_exonic	1.818	5	5	14	0	0	1	4.44565	1.13808	0.129343	0.0290942	-8.4717	0.873978	-0.1347	0.0159	C	T	-4.44565	-8.4717	Yes
1	1	25292668	rs7528484	rs10751776	25296743	0.977634	rs7528484	A	C	0.00194179	rs11249221	1	RP11-84D1.2	0	ncRNA_exonic	8.17	2b	5	7	0	0	1	4.41809	1.13718	0.128552	0.0290966	-8.425	0.873891	-0.1348	0.016	C	A	-4.41809	-8.425	Yes
1	1	25292668	rs7528484	rs10794667	25304552	0.946494	rs7528484	C	T	0.00198113	rs11249221	1	RP11-84D1.2	7195	intergenic	2.769	7	5	15	0	0	1	4.39924	1.137	0.128393	0.0291853	8.4	1.14385	0.1344	0.016	T	T	-4.39924	-8.4	Yes
1	1	25292668	rs7528484	rs10903118	25294878	1	rs7528484	T	C	0.00135942	rs11249221	1	RP11-84D1.2	35	downstream	4.188	6	5	14	0	0	1	4.49093	1.14004	0.131063	0.029184	-8.48428	0.873803	-0.1349	0.0159	C	T	-4.49093	-8.48428	Yes
1	1	25292668	rs7528484	rs10903119	25294902	1	rs7528484	A	G	0.00140979	rs11249221	1	RP11-84D1.2	11	downstream	3.517	6	5	14	0	0	1	4.48336	1.13978	0.130835	0.0291824	-8.50943	0.873454	-0.1353	0.0159	G	A	-4.48336	-8.50943	Yes
1	1	25292668	rs7528484	rs10903121	25300042	0.964172	rs7528484	G	A	0.00174491	rs11249221	1	RP11-84D1.2	2685	intergenic	0.016	4	5	15	0	0	1	4.47796	1.13877	0.129949	0.0290196	8.35849	1.14214	0.1329	0.0159	A	A	-4.47796	-8.35849	Yes
1	1	25292668	rs7528484	rs10903122	25303576	0.951198	rs7528484	A	G	0.00271453	rs11249221	1	RP11-84D1.2	6219	intergenic	2.288	7	5	9	0	0	1	4.33836	1.13475	0.126412	0.0291383	-8.20625	0.876955	-0.1313	0.016	G	A	-4.33836	-8.20625	Yes
1	1	25292668	rs7528484	rs11249212	25293201	0.991046	rs7528484	A	G	0.00160256	rs11249221	1	RUNX3	1588	intergenic	4.704	4	5	14	0	0	1	4.4118	1.13812	0.129378	0.0293254	-8.45	0.873541	-0.1352	0.016	G	A	-4.4118	-8.45	Yes
1	1	25292668	rs7528484	rs11249213	25293237	1	rs7528484	G	A	0.00108041	rs11249221	1	RUNX3	1624	intergenic	18.8	4	5	14	1	0	1	4.51625	1.14136	0.132221	0.0292766	8.4625	1.14499	0.1354	0.016	A	A	-4.51625	-8.4625	Yes
1	1	25292668	rs7528484	rs11249215	25297184	0.91111	rs7528484	G	A	0.00470129	rs11249221	1	RP11-84D1.2	0	ncRNA_exonic	0.675	4	4	7	0	0	1	4.25235	1.13129	0.123359	0.0290095	8.76875	1.15062	0.1403	0.016	A	A	-4.25235	-8.76875	Yes
1	1	25292668	rs7528484	rs11249218	25300256	0.964172	rs7528484	A	G	0.00161447	rs11249221	1	RP11-84D1.2	2899	intergenic	1.667	5	5	15	0	0	1	4.49802	1.13941	0.130511	0.0290151	-8.3522	0.87564	-0.1328	0.0159	G	A	-4.49802	-8.3522	Yes
1	1	25301370	rs12130556	rs11249220	25300436	0.990649	rs7528484	T	C	0.0155764	rs1848186	1	RP11-84D1.2	3079	intergenic	3.882	7	5	15	0	0	1	3.83814	1.12312	0.116111	0.0302518	-7.42169	0.884087	-0.1232	0.0166	C	T	-3.83814	-7.42169	Yes
1	1	25292668	rs7528484	rs11249221	25300541	0.964172	rs7528484	T	C	0.00160921	rs11249221	1	RP11-84D1.2	3184	intergenic	2.649	7	5	15	0	0	1	4.5007	1.13948	0.130572	0.0290115	-8.34591	0.875728	-0.1327	0.0159	C	T	-4.5007	-8.34591	Yes
1	1	25292668	rs7528484	rs11249222	25305783	0.776666	rs7528484	T	G	0.0152412	rs11249221	1	RP11-84D1.2	8426	intergenic	12.98	5	5	15	1	0	1	3.55435	1.11262	0.106718	0.0300245	-6.80606	0.893776	-0.1123	0.0165	G	T	-3.55435	-6.80606	Yes
1	1	25292668	rs7528484	rs12036815	25300632	0.964172	rs7528484	C	T	0.00161175	rs11249221	1	RP11-84D1.2	3275	intergenic	1.9	5	5	15	0	0	1	4.50088	1.13948	0.130572	0.0290103	8.33962	1.14179	0.1326	0.0159	T	T	-4.50088	-8.33962	Yes
1	1	25301370	rs12130556	rs12130556	25301370	1	rs7528484	G	A	0.0122535	rs1848186	1	RP11-84D1.2	4013	intergenic	2.283	6	5	9	0	0	1	3.91127	1.12552	0.118245	0.0302319	7.36747	1.13009	0.1223	0.0166	A	A	-3.91127	-7.36747	Yes
1	1	25292668	rs7528484	rs1609996	25301869	0.955492	rs7528484	T	C	0.00166747	rs11249221	1	RP11-84D1.2	4512	intergenic	9.105	3a	5	9	0	0	1	4.49644	1.13931	0.130423	0.0290058	-8.31447	0.876166	-0.1322	0.0159	C	T	-4.49644	-8.31447	Yes
1	1	25292668	rs7528484	rs2063110	25304134	0.955492	rs7528484	A	G	0.001899	rs11249221	1	RP11-84D1.2	6777	intergenic	0.121	NA	5	15	0	0	1	4.41715	1.13732	0.128675	0.0291307	-8.3125	0.875465	-0.133	0.016	G	A	-4.41715	-8.3125	Yes
1	1	25292668	rs7528484	rs2063111	25303944	0.847379	rs7528484	A	G	0.00661956	rs11249221	1	RP11-84D1.2	6587	intergenic	0.435	NA	5	15	0	0	1	4.08492	1.12849	0.12088	0.0295919	-7.9441	0.879941	-0.1279	0.0161	G	A	-4.08492	-7.9441	Yes
1	1	25292668	rs7528484	rs2063112	25303905	0.951198	rs7528484	G	A	0.00273153	rs11249221	1	RP11-84D1.2	6548	intergenic	0.084	NA	5	15	0	0	1	4.32275	1.13436	0.126069	0.029164	8.31875	1.14236	0.1331	0.016	A	A	-4.32275	-8.31875	Yes
1	1	25301370	rs12130556	rs2063113	25303762	0.87478	rs7528484	T	G	0.036963	rs1848186	1	RP11-84D1.2	6405	intergenic	4.355	NA	5	9	0	1	1	3.53643	1.11739	0.110996	0.0313863	-6.99415	0.887275	-0.1196	0.0171	G	T	-3.53643	-6.99415	Yes
1	1	25301370	rs12130556	rs2135754	25302758	1	rs7528484	G	A	0.016421	rs1848186	1	RP11-84D1.2	5401	intergenic	0.077	NA	5	9	0	0	1	3.81875	1.12245	0.115514	0.0302491	7.43373	1.13134	0.1234	0.0166	A	A	-3.81875	-7.43373	Yes
1	1	25292668	rs7528484	rs2135755	25302495	0.955492	rs7528484	G	A	0.00175153	rs11249221	1	RP11-84D1.2	5138	intergenic	1.725	NA	5	9	0	0	1	4.474	1.13872	0.129905	0.0290355	8.28125	1.14168	0.1325	0.016	A	A	-4.474	-8.28125	Yes
1	1	25292668	rs7528484	rs2370234	25304464	0.942202	rs7528484	C	T	0.00178107	rs11249221	1	RP11-84D1.2	7107	intergenic	2.049	7	5	15	0	0	1	4.43318	1.13805	0.129316	0.0291701	8.35625	1.14305	0.1337	0.016	T	T	-4.43318	-8.35625	Yes
1	1	25292668	rs7528484	rs4265380	25293356	1	rs7528484	C	T	0.00110692	rs11249221	1	RP11-84D1.2	1557	intergenic	7.314	4	5	14	0	0	1	4.5129	1.1412	0.13208	0.0292673	8.46875	1.14511	0.1355	0.016	T	T	-4.5129	-8.46875	Yes
1	1	25292668	rs7528484	rs4648889	25293829	1	rs7528484	G	A	0.00114501	rs11249221	1	RP11-84D1.2	1084	intergenic	13.13	5	5	14	1	0	1	4.51091	1.14104	0.13194	0.0292491	8.475	1.14522	0.1356	0.016	A	A	-4.51091	-8.475	Yes
1	1	25292668	rs7528484	rs4648890	25293941	0.995508	rs7528484	G	A	0.00122469	rs11249221	1	RP11-84D1.2	972	downstream	2.452	5	5	14	0	0	1	4.49852	1.14059	0.131546	0.029242	8.50943	1.14488	0.1353	0.0159	A	A	-4.49852	-8.50943	Yes
1	1	25292668	rs7528484	rs4649040	25293902	1	rs7528484	C	T	0.0011885	rs11249221	1	RP11-84D1.2	1011	intergenic	0.159	5	5	14	0	0	1	4.50464	1.14081	0.131739	0.0292451	8.4625	1.14499	0.1354	0.016	T	T	-4.50464	-8.4625	Yes
1	1	25292668	rs7528484	rs6600247	25305114	0.937959	rs7528484	T	C	0.00195326	rs11249221	1	RP11-84D1.2	7757	intergenic	3.473	4	5	15	0	0	1	4.39545	1.13704	0.128428	0.0292185	-8.4375	0.873716	-0.135	0.016	C	T	-4.39545	-8.4375	Yes
1	1	25292668	rs7528484	rs6600249	25305160	0.933764	rs7528484	T	C	0.00189438	rs11249221	1	RP11-84D1.2	7803	intergenic	5.764	4	5	15	0	0	1	4.40016	1.13725	0.128613	0.0292292	-8.45625	0.873454	-0.1353	0.016	C	T	-4.40016	-8.45625	Yes
1	1	25292668	rs7528484	rs6600250	25305172	0.933764	rs7528484	C	T	0.00190399	rs11249221	1	RP11-84D1.2	7815	intergenic	0.791	2b	5	15	0	0	1	4.39628	1.13714	0.128516	0.029233	8.44375	1.14465	0.1351	0.016	T	T	-4.39628	-8.44375	Yes
1	1	25301370	rs12130556	rs6600251	25305260	0.967741	rs7528484	T	C	0.0148293	rs1848186	1	RP11-84D1.2	7903	intergenic	6.333	4	5	15	0	0	1	3.86738	1.12415	0.117027	0.0302601	-7.37952	0.884706	-0.1225	0.0166	C	T	-3.86738	-7.37952	Yes
1	1	25301370	rs12130556	rs6659811	25305673	0.981374	rs7528484	T	G	0.0209807	rs1848186	1	RP11-84D1.2	8316	intergenic	1.71	5	5	15	0	0	1	3.75607	1.12058	0.113846	0.03031	-7.39759	0.884441	-0.1228	0.0166	G	T	-3.75607	-7.39759	Yes
1	1	25301370	rs12130556	rs6690896	25305607	0.990649	rs7528484	G	A	0.0128189	rs1848186	1	RP11-84D1.2	8250	intergenic	0.738	5	5	15	0	0	1	3.92325	1.12569	0.118396	0.0301781	7.37349	1.13021	0.1224	0.0166	A	A	-3.92325	-7.37349	Yes
1	1	25292668	rs7528484	rs7414934	25293216	1	rs7528484	A	C	0.00107161	rs11249221	1	RUNX3	1603	intergenic	9.435	2a	5	14	0	0	1	4.5164	1.1414	0.132256	0.0292834	-8.45625	0.873454	-0.1353	0.016	C	A	-4.5164	-8.45625	Yes
1	1	25292668	rs7528484	rs7513156	25299836	0.964172	rs7528484	T	C	0.00175776	rs11249221	1	RP11-84D1.2	2479	intergenic	12.68	5	5	15	1	0	1	4.47414	1.13866	0.129852	0.0290228	-8.35849	0.875553	-0.1329	0.0159	C	T	-4.47414	-8.35849	Yes
1	1	25292668	rs7528484	rs7523328	25294195	0.97798	rs7528484	G	A	0.00123631	rs11249221	1	RP11-84D1.2	718	downstream	5.373	6	5	14	0	0	1	4.50107	1.14059	0.131546	0.0292254	8.51572	1.14499	0.1354	0.0159	A	A	-4.50107	-8.51572	Yes
1	1	25292668	rs7528484	rs7523412	25294264	0.995531	rs7528484	G	A	0.00111727	rs11249221	1	RP11-84D1.2	649	downstream	4.628	6	5	14	0	0	1	4.52468	1.14143	0.132282	0.0292356	8.475	1.14522	0.1356	0.016	A	A	-4.52468	-8.475	Yes
1	1	25292668	rs7528484	rs7528484	25292668	1	rs7528484	C	T	0.00102992	rs11249221	1	RUNX3	1055	intergenic	2.122	3a	2	14	0	0	1	4.52177	1.14168	0.132501	0.0293029	8.475	1.14522	0.1356	0.016	T	T	-4.52177	-8.475	Yes
1	1	25292668	rs7528484	rs7529070	25295580	0.991034	rs7528484	G	A	0.00145727	rs11249221	1	RP11-84D1.2	0	ncRNA_exonic	0.981	4	5	14	0	0	1	4.48773	1.13967	0.130739	0.0291325	8.50314	1.14477	0.1352	0.0159	A	A	-4.48773	-8.50314	Yes
1	1	25292668	rs7528484	rs7536201	25293084	1	rs7528484	T	C	0.0010644	rs11249221	1	RUNX3	1471	intergenic	3.412	2b	2	14	0	0	1	4.51626	1.14144	0.132291	0.0292921	-8.4625	0.873366	-0.1354	0.016	C	T	-4.51626	-8.4625	Yes
1	1	25292668	rs7528484	rs7536848	25294345	1	rs7528484	A	C	0.00128657	rs11249221	1	RP11-84D1.2	568	downstream	0.869	7	5	14	0	0	1	4.49278	1.14029	0.131283	0.0292208	-8.52201	0.873279	-0.1355	0.0159	C	A	-4.49278	-8.52201	Yes
1	1	25292668	rs7528484	rs7542079	25294607	0.995508	rs7528484	T	C	0.00143586	rs11249221	1	RP11-84D1.2	306	downstream	3.07	6	5	14	0	0	1	4.46878	1.13946	0.130554	0.0292148	-8.47799	0.873891	-0.1348	0.0159	C	T	-4.46878	-8.47799	Yes
1	1	25292668	rs7528484	rs7542123	25299816	0.964172	rs7528484	G	A	0.00174998	rs11249221	1	RP11-84D1.2	2459	intergenic	10.69	5	5	15	0	0	1	4.47497	1.13869	0.129878	0.0290233	8.36478	1.14225	0.133	0.0159	A	A	-4.47497	-8.36478	Yes
1	1	25292668	rs7528484	rs7542147	25294618	1	rs7528484	T	C	0.00128738	rs11249221	1	RP11-84D1.2	295	downstream	0.526	6	5	14	0	0	1	4.49582	1.14032	0.131309	0.0292069	-8.50314	0.873541	-0.1352	0.0159	C	T	-4.49582	-8.50314	Yes
1	1	25292668	rs7528484	rs7550552	25299602	0.964172	rs7528484	C	T	0.00174299	rs11249221	1	RP11-84D1.2	2245	intergenic	5.653	5	5	15	0	0	1	4.47541	1.13871	0.129896	0.0290244	8.36478	1.14225	0.133	0.0159	T	T	-4.47541	-8.36478	Yes
2	1	152529438	rs78932044	rs78932044	152529438	1	rs78932044	T	C	0.0455997	rs78932044	2	LCE3E	8691	intergenic	0.033	5	9	15	0	1	1	-2.45758	0.738394	-0.303278	0.123405	-3.4475	0.758965	-0.2758	0.08	T	T	-2.45758	-3.4475	Yes
3	1	172779584	rs12137048	rs12137048	172779584	1	rs78037977	G	A	0.0336042	rs12137048	3	RP1-15D23.2	0	ncRNA_intronic	0.433	7	7	15	0	1	0	-3.69823	0.864489	-0.145617	0.0393747	-3.4213	0.928765	-0.0739	0.0216	G	A	-3.69823	3.4213	No
3	1	172715702	rs78037977	rs78037977	172715702	1	rs78037977	G	A	0.010962	rs78037977	3	SLC25A38P1	1997	intergenic	22.2	4	2	15	1	1	0	-3.35936	0.854313	-0.157458	0.0468713	-4.424	0.895297	-0.1106	0.025	G	A	-3.35936	4.424	No
4	1	234726101	rs10910470	rs10910470	234726101	1	rs55925810	T	C	0.0345726	rs10910470	4	U8	2919	intergenic	2.427	5	2	15	0	0	1	3.39479	1.12736	0.119879	0.0353125	3.40329	1.08622	0.0827	0.0243	T	T	3.39479	3.40329	Yes
4	1	234729417	rs55925810	rs10910476	234734956	0.828458	rs55925810	C	T	0.0452007	rs55925810	4	IRF2BP2	5058	intergenic	4.104	2a	1	7	0	0	1	3.60252	1.11514	0.10898	0.030251	3.31343	1.06887	0.0666	0.0201	T	T	-3.60252	-3.31343	Yes
4	1	234729417	rs55925810	rs111315083	234735855	0.992079	rs55925810	T	G	0.0406881	rs55925810	4	IRF2BP2	4159	intergenic	5.464	2b	1	1	0	0	1	3.70661	1.11684	0.110503	0.0298125	-3.35	0.935195	-0.067	0.02	G	T	-3.70661	-3.35	Yes
4	1	234729417	rs55925810	rs12562981	234730972	1	rs55925810	A	G	0.033068	rs55925810	4	U8	1823	intergenic	5.745	6	5	15	0	0	1	3.6142	1.1132	0.107239	0.0296715	-3.425	0.933793	-0.0685	0.02	G	A	-3.6142	-3.425	Yes
4	1	234729417	rs55925810	rs55925810	234729417	1	rs55925810	T	C	0.0305703	rs55925810	4	U8	268	downstream	2.605	5	5	15	0	0	1	3.63239	1.11361	0.107607	0.0296243	-3.455	0.933233	-0.0691	0.02	C	T	-3.63239	-3.455	Yes
4	1	234729417	rs55925810	rs7528078	234730697	1	rs55925810	C	T	0.0329232	rs55925810	4	U8	1548	intergenic	2.148	5	5	15	0	0	1	3.6228	1.11343	0.107445	0.0296581	3.43	1.07101	0.0686	0.02	T	T	-3.6228	-3.43	Yes
5	2	25502769	rs754209	rs754209	25502769	1	rs754209	T	C	0.0459489	rs754209	5	DNMT3A	0	intronic	1.493	5	2	5	0	0	1	3.17572	1.10229	0.0973898	0.030667	3.75595	1.06513	0.0631	0.0168	T	T	3.17572	3.75595	Yes
6	5	150464579	rs75851973	rs146571698	150471878	1	rs75851973	T	C	0.0460578	rs75851973	6	TNIP1	0	intronic	4.039	5	5	5	0	0	0	3.29494	1.24023	0.215297	0.0653417	15.5422	1.61397	0.4787	0.0308	T	T	3.29494	15.5422	Yes
6	5	150464579	rs75851973	rs74817271	150469973	0.984645	rs75851973	A	G	0.0427947	rs75851973	6	TNIP1	0	intronic	3.925	5	5	5	0	0	0	3.32345	1.24226	0.216932	0.0652733	15.5552	1.61462	0.4791	0.0308	A	A	3.32345	15.5552	Yes
6	5	150464579	rs75851973	rs75851973	150464579	1	rs75851973	G	A	0.0351107	rs75851973	6	TNIP1	0	intronic	0.578	4	2	5	0	0	0	3.31488	1.24421	0.218501	0.0659151	-15.4984	0.619464	-0.4789	0.0309	G	A	3.31488	15.4984	Yes
6	5	150464579	rs75851973	rs76956521	150464641	1	rs75851973	C	A	0.0357976	rs75851973	6	TNIP1	0	intronic	1.081	4	2	7	0	0	0	3.3104	1.24381	0.218179	0.0659072	-15.4984	0.619464	-0.4789	0.0309	C	A	3.3104	15.4984	Yes
7	6	451258	rs4337974	rs4337974	451258	1	rs4337974	T	C	0.0497945	rs13206545	7	EXOC2	33874	intergenic	0.625	6	5	15	0	0	0	3.46938	1.13221	0.124171	0.0357907	-4.02632	0.926353	-0.0765	0.019	C	T	-3.46938	-4.02632	Yes
7	6	391623	rs6935510	rs6935510	391623	1	rs6935510	A	C	0.0367344	rs6935510	7	IRF4	115	upstream	7.629	4	1	10	0	0	1	-3.18716	0.894246	-0.111774	0.0350702	-3.88136	0.933607	-0.0687	0.0177	A	A	-3.18716	-3.88136	Yes
8	6	29540204	rs1003581	rs1003581	29540204	1	rs28360035	A	G	3.7464e-07	rs362525	8	GABBR1	0	intronic	2.964	NA	13	14	0	1	0	-6.31003	0.782079	-0.2458	0.0389538	6.77778	1.15062	0.1403	0.0207	A	A	-6.31003	6.77778	No
8	6	29278505	rs9257703	rs1014258	29310681	0.955129	rs7766749	T	C	0.00298663	rs1014258	8	DDX6P1	11842	intergenic	3.009	NA	9	15	0	1	0	4.46536	1.16256	0.150624	0.0337318	4.55959	1.09199	0.088	0.0193	C	T	-4.46536	4.55959	No
8	6	28454795	rs34302671	rs1029328	28447915	0.811152	rs3129988	C	T	0.0207384	rs28382587	8	GPX6	23157	intergenic	6.264	2b	2	13	0	1	0	-3.56355	0.85459	-0.157133	0.0440947	5.20611	1.14614	0.1364	0.0262	C	T	-3.56355	-5.20611	Yes
8	6	28454795	rs34302671	rs10428759	28477682	0.630058	rs3129988	T	C	0.0368961	rs28382587	8	GPX6	0	intronic	2.342	5	5	14	0	1	0	-3.63849	0.863499	-0.146763	0.0403361	-7.50833	0.835103	-0.1802	0.024	T	T	-3.63849	-7.50833	Yes
8	6	27985388	rs6456804	rs10484404	28055495	0.774197	rs7766749	T	C	7.59484e-08	rs79615215	8	ZNF165	0	intronic	3.475	5	4	5	0	1	0	-6.53897	0.720321	-0.328058	0.0501697	7.83396	1.23072	0.2076	0.0265	T	T	-6.53897	7.83396	No
8	6	29180312	rs3116835	rs10484544	28995719	0.707561	rs28360035	C	T	0.0488881	rs3129113	8	OR2AD1P	334	upstream	0.132	7	13	14	0	1	1	-3.32059	0.87466	-0.13392	0.0403302	4.30531	1.10219	0.0973	0.0226	C	T	-3.32059	-4.30531	Yes
8	6	29509596	rs17177816	rs1052477	29501299	0.972899	rs7766749	G	A	0.0247993	rs115817636	8	LINC01015	0	ncRNA_exonic	3	7	5	15	0	1	1	-3.65517	0.79382	-0.230899	0.0631704	-18.3822	0.561468	-0.5772	0.0314	G	A	-3.65517	18.3822	No
8	6	28930144	rs9257416	rs1061625	28891458	0.991677	rs7766749	C	T	0.035204	rs9257416	8	TRIM27	0	UTR5	13.07	NA	1	1	0	1	1	-3.40538	0.89666	-0.109079	0.0320312	-6.75862	0.889052	-0.1176	0.0174	C	T	-3.40538	6.75862	No
8	6	28181675	rs1150699	rs1062169	28270251	0.678118	rs7766749	A	G	0.000718777	rs73740584	8	PGBD1	0	UTR3	2.132	7	4	5	0	1	0	-4.67609	0.810189	-0.210488	0.0450136	6.35537	1.16626	0.1538	0.0242	A	A	-4.67609	6.35537	No
8	6	27527205	rs6908295	rs10946938	27550796	0.854003	rs6908295	C	A	0.0319657	rs7775817	8	RNU6-471P	13394	intergenic	2.231	5	1	13	0	1	0	-3.47088	0.886112	-0.120912	0.0348361	-7.08808	0.872145	-0.1368	0.0193	A	A	3.47088	7.08808	Yes
8	6	27985388	rs6456804	rs10946949	27970541	0.709156	rs7766749	T	C	0.0257586	rs6933825	8	IQCB2P	7959	intergenic	1.304	7	5	15	0	1	0	-3.6451	0.849643	-0.162939	0.0447008	4.14706	1.10374	0.0987	0.0238	T	T	-3.6451	4.14706	No
8	6	28749148	rs74747738	rs111463907	28760123	0.96226	rs74747738	G	A	0.00760355	rs112910591	8	AL662890.3	3625	intergenic	3.092	7	5	13	0	1	0	-3.99361	0.659455	-0.416342	0.104252	-5.23211	0.762998	-0.2705	0.0517	G	A	-3.99361	5.23211	No
8	6	29603512	rs111508444	rs111508444	29603512	1	rs2235698	G	A	0.0495129	rs111508444	8	SUMO2P1	324	downstream	19	6	5	15	1	0	0	-3.281	0.81393	-0.205881	0.0627494	8.15698	1.32392	0.2806	0.0344	G	A	-3.281	-8.15698	Yes
8	6	28974829	rs9468460	rs112307369	29117481	0.884301	rs7766749	A	G	0.0481657	rs115817636	8	OR2N1P	10887	intergenic	0.112	6	9	15	0	1	0	-3.38851	0.797742	-0.22597	0.0666871	15.3769	1.65848	0.5059	0.0329	A	A	-3.38851	15.3769	No
8	6	28423599	rs7766749	rs112863641	28217931	0.753803	rs7766749	T	C	2.17997e-06	rs79615215	8	ZKSCAN4	0	intronic	0.434	6	4	5	0	1	1	-6.06759	0.725096	-0.321451	0.0529784	8.28058	1.25885	0.2302	0.0278	T	T	-6.06759	8.28058	No
8	6	28749148	rs74747738	rs112910591	28842888	0.678283	rs74747738	A	G	0.0491239	rs112910591	8	XXbac-BPG308K3.6	10480	intergenic	0.164	4	2	14	0	1	0	-3.29546	0.740469	-0.300472	0.0911775	4.6	1.23565	0.2116	0.046	A	A	-3.29546	4.6	No
8	6	29624078	rs29235	rs113914990	29605306	0.900306	rs7773572	A	G	0.0293942	rs140602854	8	SUMO2P1	1185	intergenic	1.577	6	5	15	0	0	0	-3.71118	0.744594	-0.294916	0.079467	-8.47854	0.673613	-0.3951	0.0466	A	A	-3.71118	-8.47854	Yes
8	6	28693765	rs114108993	rs114005445	29003639	0.903837	rs28360035	T	C	2.12825e-05	rs3130776	8	OR2AD1P	8254	intergenic	0.465	5	7	15	0	1	0	-6.12722	0.614506	-0.486937	0.079471	-5.86437	0.748488	-0.2897	0.0494	T	T	-6.12722	-5.86437	Yes
8	6	28693765	rs114108993	rs114108993	28693765	1	rs28360035	A	G	8.22078e-06	rs3130776	8	RPSAP2	6028	intergenic	3.142	4	1	14	0	1	1	-6.25041	0.60085	-0.50941	0.0815003	-5.70577	0.750512	-0.287	0.0503	A	A	-6.25041	-5.70577	Yes
8	6	28693765	rs114108993	rs114124258	28273827	0.726721	rs28360035	T	C	0.00370374	rs115474522	8	PGBD1	3500	intergenic	3.189	7	5	5	0	1	0	-6.00937	0.61864	-0.480232	0.0799138	-4.07307	0.822752	-0.1951	0.0479	T	T	-6.00937	-4.07307	Yes
8	6	28974829	rs9468460	rs114146785	28797097	0.798931	rs7766749	G	A	0.0438255	rs115817636	8	XXbac-BPG308K3.5	8548	intergenic	0.069	7	13	14	0	1	0	-3.39678	0.790281	-0.235367	0.0692912	-16.0552	0.575624	-0.5523	0.0344	G	A	-3.39678	16.0552	No
8	6	28974829	rs9468460	rs114224598	29165037	0.827187	rs7766749	A	C	0.0469333	rs115817636	8	OR2J4P	14814	intergenic	1.252	6	9	15	0	1	0	-3.28755	0.790195	-0.235476	0.0716264	16.2639	1.74124	0.5546	0.0341	A	A	-3.28755	16.2639	No
8	6	28693765	rs114108993	rs114289137	28431924	0.742334	rs28360035	A	C	0.000565251	rs115474522	8	OR2E1P	8005	intergenic	1.673	6	13	14	0	1	0	-6.11945	0.610726	-0.493107	0.0805803	-4.51633	0.801476	-0.2213	0.049	A	A	-6.11945	-4.51633	Yes
8	6	28693765	rs114108993	rs114348712	28058179	0.786392	rs28360035	A	G	0.000609427	rs115474522	8	ZSCAN12P1	752	upstream	1.84	7	4	9	0	1	0	-5.90463	0.611245	-0.492257	0.083368	-4.5	0.792788	-0.2322	0.0516	A	A	-5.90463	-4.5	Yes
8	6	28974829	rs9468460	rs114357009	28965512	0.827187	rs7766749	A	G	0.0276454	rs115817636	8	ZNF311	0	intronic	3.861	7	5	15	0	1	1	-3.60391	0.781063	-0.247099	0.0685642	16.1935	1.73707	0.5522	0.0341	A	A	-3.60391	16.1935	No
8	6	28693765	rs114108993	rs114383434	29554829	0.609257	rs28360035	C	T	1.43043e-06	rs3025650	8	GABBR1	0	intronic	4.184	7	5	14	0	1	0	-6.52082	0.6249	-0.470164	0.0721019	6.02466	1.30826	0.2687	0.0446	C	T	-6.52082	-6.02466	Yes
8	6	29509596	rs17177816	rs114406136	29448128	0.919451	rs7766749	G	A	0.0292344	rs115817636	8	MAS1LP1	4279	intergenic	8.887	7	9	15	0	1	1	-3.64172	0.793675	-0.231081	0.0634539	-18.3892	0.559283	-0.5811	0.0316	G	A	-3.64172	18.3892	No
8	6	28974829	rs9468460	rs114627526	28898526	0.827187	rs7766749	G	A	0.0464403	rs115817636	8	TRIM27	6759	intergenic	0.563	6	5	15	0	1	1	-3.39348	0.79121	-0.234192	0.0690123	-16.0581	0.575567	-0.5524	0.0344	G	A	-3.39348	16.0581	No
8	6	28693765	rs114108993	rs114680448	29029361	0.903837	rs28360035	G	A	2.30619e-05	rs3130776	8	OR2P1P	10239	intergenic	0.955	6	9	15	0	1	0	-6.09238	0.616341	-0.483955	0.0794361	5.8664	1.33616	0.2898	0.0494	G	A	-6.09238	-5.8664	Yes
8	6	28693765	rs114108993	rs114683528	28916835	0.903837	rs28360035	T	G	3.69072e-05	rs3130776	8	C6orf100	4520	intergenic	0.46	3a	1	15	0	1	1	-5.97647	0.620468	-0.477281	0.0798601	-5.62069	0.757979	-0.2771	0.0493	T	T	-5.97647	-5.62069	Yes
8	6	28426244	rs114708114	rs114708114	28426244	1	rs28360035	T	C	0.000317184	rs114708114	8	OR2E1P	2325	intergenic	0.344	2b	5	14	0	1	0	-5.22939	0.600856	-0.5094	0.0974109	-4.63651	0.742895	-0.2972	0.0641	T	T	-5.22939	-4.63651	Yes
8	6	28693765	rs114108993	rs114782284	28600576	0.775397	rs28360035	G	A	2.13594e-05	rs115474522	8	RP11-373N24.2	581	downstream	0.595	5	7	14	0	1	0	-6.17599	0.601303	-0.508656	0.0823603	5.27593	1.30944	0.2696	0.0511	G	A	-6.17599	-5.27593	Yes
8	6	28974829	rs9468460	rs114807698	28696816	0.827187	rs7766749	A	C	0.0484137	rs115817636	8	RPSAP2	2977	intergenic	6.935	4	1	1	0	1	1	-3.33233	0.792603	-0.232433	0.0697508	15.968	1.73204	0.5493	0.0344	A	A	-3.33233	15.968	No
8	6	28693765	rs114108993	rs115060784	28887022	0.903837	rs28360035	C	T	3.27487e-05	rs3130776	8	TRIM27	0	intronic	0.361	4	3	4	0	1	1	-6.02994	0.618785	-0.479997	0.0796024	5.70648	1.32565	0.2819	0.0494	C	T	-6.02994	-5.70648	Yes
8	6	28181675	rs1150699	rs1150698	28180904	1	rs7766749	G	A	0.000530995	rs73740584	8	TOB2P1	4516	intergenic	0.422	NA	1	1	0	1	0	-4.65681	0.819655	-0.198872	0.0427056	-5.20346	0.886743	-0.1202	0.0231	G	A	-4.65681	5.20346	No
8	6	28181675	rs1150699	rs1150699	28181675	1	rs7766749	A	G	0.000491318	rs73740584	8	TOB2P1	3745	intergenic	1.884	5	5	14	0	1	0	-4.68008	0.818986	-0.199688	0.0426677	5.19481	1.1275	0.12	0.0231	A	A	-4.68008	5.19481	No
8	6	28181675	rs1150699	rs1150704	28184371	1	rs7766749	G	T	0.000496843	rs73740584	8	TOB2P1	1049	intergenic	5.527	NA	5	13	0	1	0	-4.68487	0.818945	-0.199738	0.0426348	-5.17749	0.887275	-0.1196	0.0231	G	T	-4.68487	5.17749	No
8	6	28181675	rs1150699	rs1150713	28263107	0.678118	rs7766749	C	A	0.000726626	rs73740584	8	PGBD1	0	intronic	0.856	NA	4	5	0	1	0	-4.67056	0.810372	-0.210262	0.0450186	-6.3595	0.857358	-0.1539	0.0242	C	A	-4.67056	6.3595	No
8	6	28181675	rs1150699	rs1150714	28262869	0.678118	rs7766749	C	T	0.000726498	rs73740584	8	PGBD1	0	intronic	4.42	NA	5	5	0	1	0	-4.67081	0.810364	-0.210272	0.0450183	-6.3595	0.857358	-0.1539	0.0242	C	T	-4.67081	6.3595	No
8	6	28693765	rs114108993	rs115096560	28839947	0.903837	rs28360035	T	C	2.39738e-05	rs3130776	8	XXbac-BPG308K3.6	7539	intergenic	0.239	4	5	15	0	1	1	-6.11864	0.613849	-0.488006	0.0797573	-5.67475	0.755104	-0.2809	0.0495	T	T	-6.11864	-5.67475	Yes
8	6	28974829	rs9468460	rs115166140	29062551	0.772387	rs7766749	G	A	0.0280103	rs115817636	8	OR2J1	5834	intergenic	3.959	7	9	15	0	1	0	-3.62143	0.781217	-0.246902	0.0681782	-16.2353	0.575797	-0.552	0.034	G	A	-3.62143	16.2353	No
8	6	28693765	rs114108993	rs115169585	28729812	0.921781	rs28360035	T	C	1.19917e-05	rs3130776	8	AL662890.1	13880	intergenic	4.354	7	5	14	0	1	0	-6.27674	0.605226	-0.502153	0.0800022	-5.71313	0.753671	-0.2828	0.0495	T	T	-6.27674	-5.71313	Yes
8	6	28693765	rs114108993	rs115180879	28984623	0.903837	rs28360035	T	C	2.74758e-05	rs3130776	8	OR2AD1P	9833	intergenic	3.716	2b	1	1	0	1	1	-6.052	0.617251	-0.48248	0.0797223	-5.84211	0.749312	-0.2886	0.0494	T	T	-6.052	-5.84211	Yes
8	6	29052796	rs144129177	rs115326980	28916657	0.860057	rs144129177	A	G	0.0150216	rs144129177	8	C6orf100	4342	intergenic	0.815	3a	2	15	0	0	1	1.82137	1.29489	0.258426	0.141885	7.50164	1.57791	0.4561	0.0608	A	A	1.82137	7.50164	Yes
8	6	28974829	rs9468460	rs115383412	29196418	0.827187	rs7766749	A	G	0.025719	rs115817636	8	XXbac-BPG308J9.3	0	ncRNA_intronic	1.278	6	5	15	0	1	0	-3.61304	0.781984	-0.245921	0.0680648	16.3009	1.73777	0.5526	0.0339	A	A	-3.61304	16.3009	No
8	6	28693765	rs114108993	rs115397636	28684132	0.921781	rs28360035	T	C	9.89872e-06	rs3130776	8	RPSAP2	15661	intergenic	10.84	7	5	14	0	1	1	-6.26836	0.603955	-0.504256	0.0804446	-5.70707	0.753897	-0.2825	0.0495	T	T	-6.26836	-5.70707	Yes
8	6	29052796	rs144129177	rs115441140	28850106	0.860057	rs144129177	T	C	0.0235924	rs144129177	8	ZNF90P2	6502	intergenic	0.793	6	1	15	0	0	0	1.75042	1.28227	0.248632	0.142041	7.41463	1.57775	0.456	0.0615	T	T	1.75042	7.41463	Yes
8	6	28693765	rs114108993	rs115474522	28070921	0.786392	rs28360035	T	C	0.000595535	rs115474522	8	ZSCAN12P1	9478	intergenic	1.216	7	5	15	0	1	0	-5.7796	0.618521	-0.480424	0.0831241	-4.5068	0.792867	-0.2321	0.0515	T	T	-5.7796	-4.5068	Yes
8	6	27656053	rs115680175	rs115680175	27656053	1	rs146809058	A	G	0.0286749	rs115680175	8	RP1-15D7.1	35448	intergenic	5.073	2b	1	1	0	0	1	-2.17876	0.739867	-0.301285	0.138283	7.09353	1.99411	0.6902	0.0973	A	A	-2.17876	7.09353	No
8	6	28423599	rs7766749	rs115709379	28518299	0.832607	rs7766749	A	G	2.72689e-06	rs79615215	8	GPX5	15569	intergenic	10.05	7	5	14	0	1	1	-5.73576	0.766881	-0.265424	0.0462752	8.348	1.23208	0.2087	0.025	A	A	-5.73576	8.348	No
8	6	28693765	rs114108993	rs115739320	28511647	0.788802	rs28360035	T	C	2.10495e-05	rs115474522	8	GPX5	8917	intergenic	1.693	4	1	1	0	1	1	-6.10016	0.602122	-0.507295	0.0831609	-5.17795	0.765137	-0.2677	0.0517	T	T	-6.10016	-5.17795	Yes
8	6	29052796	rs144129177	rs115777900	29143526	0.954533	rs144129177	A	G	0.00694681	rs144129177	8	OR2J2	1174	intergenic	0.004	7	14	15	0	0	0	1.99239	1.32131	0.278624	0.139844	8.11601	1.64329	0.4967	0.0612	A	A	1.99239	8.11601	Yes
8	6	28974829	rs9468460	rs115817636	29090028	0.827187	rs7766749	T	C	0.0224643	rs115817636	8	XXbac-BCX196D17.5	1958	intergenic	1.101	6	14	15	0	1	0	-3.70042	0.777081	-0.252211	0.0681574	16.3	1.74055	0.5542	0.034	T	T	-3.70042	16.3	No
8	6	28693765	rs114108993	rs116024793	28837036	0.903837	rs28360035	A	C	2.35208e-05	rs3130776	8	XXbac-BPG308K3.6	4628	intergenic	2.917	5	5	15	0	1	1	-6.12224	0.613598	-0.488415	0.0797772	-5.66465	0.755481	-0.2804	0.0495	A	A	-6.12224	-5.66465	Yes
8	6	28693765	rs114108993	rs116170212	28551925	0.742334	rs28360035	A	G	0.000429977	rs115474522	8	SCAND3	0	intronic	8.473	6	5	14	0	1	1	-6.02235	0.616262	-0.484083	0.0803811	-4.577	0.800195	-0.2229	0.0487	A	A	-6.02235	-4.577	Yes
8	6	29052796	rs144129177	rs116256791	28838031	0.907192	rs144129177	T	C	0.0334482	rs144129177	8	XXbac-BPG308K3.6	5623	intergenic	11.99	7	5	15	0	0	1	1.69984	1.26895	0.23819	0.140125	7.34804	1.56784	0.4497	0.0612	T	T	1.69984	7.34804	Yes
8	6	28693765	rs114108993	rs116289313	28198828	0.705972	rs28360035	T	C	0.00817628	rs115474522	8	ZSCAN9	0	intronic	2.544	7	4	4	0	1	0	-5.82231	0.62631	-0.46791	0.080365	-3.86458	0.830689	-0.1855	0.048	T	T	-5.82231	-3.86458	Yes
8	6	28426244	rs114708114	rs116365090	28095240	0.76659	rs28360035	A	G	0.0178061	rs115474522	8	ZSCAN16-AS1:ZSCAN16	00:00:00	ncRNA_intronic	2.712	7	4	5	0	1	1	-5.81422	0.578632	-0.547089	0.094095	-3.63636	0.802519	-0.22	0.0605	A	A	-5.81422	-3.63636	Yes
8	6	28423599	rs7766749	rs116406755	28326431	0.987613	rs7766749	A	G	4.77329e-10	rs79615215	8	ZKSCAN3	0	intronic	1.01	7	4	5	0	1	1	-7.60486	0.678725	-0.387539	0.0509594	8.06593	1.24633	0.2202	0.0273	A	A	-7.60486	8.06593	No
8	6	28693765	rs114108993	rs116414370	28747614	0.940378	rs28360035	G	A	1.27583e-05	rs3130776	8	NOL5BP	3795	intergenic	5.881	3a	5	13	0	1	0	-6.28874	0.605009	-0.502512	0.0799066	5.70648	1.32565	0.2819	0.0494	G	A	-6.28874	-5.70648	Yes
8	6	28423599	rs7766749	rs116511049	28380931	1	rs7766749	T	C	3.02837e-10	rs79615215	8	RNU2-45P	2697	intergenic	2.358	7	5	15	0	0	0	-7.70481	0.675281	-0.392626	0.0509586	8.05495	1.24595	0.2199	0.0273	T	T	-7.70481	8.05495	No
8	6	28693765	rs114108993	rs116539185	28697091	0.921781	rs28360035	G	A	1.14713e-05	rs3130776	8	RPSAP2	2702	intergenic	7.908	2b	1	1	0	1	1	-6.24419	0.605552	-0.501615	0.0803331	5.75758	1.32976	0.285	0.0495	G	A	-6.24419	-5.75758	Yes
8	6	28974829	rs9468460	rs116567625	29262341	0.827398	rs7766749	T	C	0.044652	rs115817636	8	OR2B4P	2910	intergenic	13.31	5	7	15	1	1	0	-3.39445	0.797267	-0.226566	0.066746	15.9428	1.69774	0.5293	0.0332	T	T	-3.39445	15.9428	No
8	6	29052796	rs144129177	rs116587122	28910539	0.907192	rs144129177	A	C	0.0180311	rs144129177	8	C6orf100	1114	intergenic	0.577	5	1	5	0	0	1	1.76277	1.28749	0.252695	0.143351	7.45469	1.58518	0.4607	0.0618	A	A	1.76277	7.45469	Yes
8	6	26261527	rs76858924	rs116681984	26291443	0.968781	rs7766749	T	G	0.00819713	rs34877685	8	HIST1H4H	5680	intergenic	1.568	4	5	15	0	1	1	-5.047	0.631579	-0.459532	0.0910506	-3.86572	0.803482	-0.2188	0.0566	T	T	-5.047	-3.86572	Yes
8	6	29052796	rs144129177	rs116688733	28824502	0.907192	rs144129177	T	C	0.0350109	rs144129177	8	XXbac-BPG308K3.6	2899	intergenic	6.124	4	9	15	0	0	1	1.69714	1.26836	0.237725	0.140074	7.28201	1.56721	0.4493	0.0617	T	T	1.69714	7.28201	Yes
8	6	28693765	rs114108993	rs116699970	28606752	0.775397	rs28360035	A	G	2.23265e-05	rs115474522	8	RP11-373N24.2	5380	intergenic	0.283	3a	5	14	0	1	0	-6.17819	0.601547	-0.508251	0.0822653	-5.28627	0.763685	-0.2696	0.051	A	A	-6.17819	-5.28627	Yes
8	6	28693765	rs114108993	rs116758224	27802629	0.723002	rs28360035	G	A	0.000396904	rs115474522	8	HIST1H2AK	3028	intergenic	0.731	3a	1	5	0	1	1	-5.26476	0.628611	-0.464243	0.0881793	4.59307	1.28621	0.2517	0.0548	G	A	-5.26476	-4.59307	Yes
8	6	28693765	rs114108993	rs116786917	28853097	0.903837	rs28360035	T	C	2.50092e-05	rs3130776	8	ZNF90P2	3511	intergenic	0.038	5	1	15	0	1	0	-6.10968	0.614505	-0.486938	0.0796995	-5.66397	0.755935	-0.2798	0.0494	T	T	-6.10968	-5.66397	Yes
8	6	28335378	rs11751928	rs11751928	28335378	1	rs28360035	T	C	4.24477e-05	rs11751928	8	ZKSCAN3	0	UTR3	0.42	6	4	5	0	1	1	-5.14682	0.812289	-0.207899	0.0403937	5.58182	1.13066	0.1228	0.022	T	T	-5.14682	5.58182	No
8	6	27985388	rs6456804	rs11752073	28204793	0.652767	rs7766749	T	G	1.15895e-08	rs79615215	8	ZSCAN9	3532	intergenic	13.63	6	4	5	1	1	1	-6.95208	0.705456	-0.348911	0.050188	7.90943	1.23318	0.2096	0.0265	T	T	-6.95208	7.90943	No
8	6	27985388	rs6456804	rs11752815	27945741	0.861889	rs7766749	G	A	0.0371711	rs79615215	8	OR2W4P	0	ncRNA_exonic	11.77	7	2	15	0	1	0	-5.80362	0.736804	-0.305433	0.0526281	-3.38163	0.908737	-0.0957	0.0283	G	A	-5.80362	3.38163	No
8	6	28454795	rs34302671	rs11755387	28416034	0.885425	rs3129988	A	C	0.0211384	rs28382587	8	COX11P1	449	downstream	5.608	7	5	14	0	1	0	-3.63725	0.850006	-0.162512	0.0446799	-5.01509	0.875553	-0.1329	0.0265	A	A	-3.63725	-5.01509	Yes
8	6	28222980	rs2185955	rs11756111	28252859	0.946034	rs7766749	C	T	0.0287724	rs11756111	8	PGBD1	0	intronic	5.315	6	4	4	0	1	0	-3.39493	0.870032	-0.139225	0.0410098	-4.62162	0.902488	-0.1026	0.0222	C	T	-3.39493	4.62162	No
8	6	28454795	rs34302671	rs11757000	28484869	0.630058	rs3129988	C	T	0.0385637	rs28382587	8	GPX6	0	intergenic	4.993	7	5	14	0	1	1	-3.62847	0.864029	-0.146149	0.0402784	7.49167	1.19698	0.1798	0.024	C	T	-3.62847	-7.49167	Yes
8	6	28454795	rs34302671	rs11757235	28489279	0.989975	rs3129988	T	C	0.000265192	rs28382587	8	GPX6	0	intergenic	0.926	7	5	14	0	1	1	-4.99514	0.783178	-0.244395	0.0489266	-6.19454	0.834018	-0.1815	0.0293	T	T	-4.99514	-6.19454	Yes
8	6	28222980	rs2185955	rs11757730	28259533	0.875057	rs7766749	A	G	0.037027	rs11756111	8	PGBD1	0	intronic	13	7	4	5	1	1	0	-3.38474	0.868788	-0.140656	0.041556	5.01778	1.11952	0.1129	0.0225	A	A	-3.38474	5.01778	No
8	6	28454795	rs34302671	rs11757839	28489894	0.630058	rs3129988	A	G	0.0385167	rs28382587	8	GPX6	0	intergenic	0.267	7	5	14	0	1	1	-3.62666	0.864068	-0.146104	0.040286	-7.5	0.83527	-0.18	0.024	A	A	-3.62666	-7.5	Yes
8	6	28181675	rs1150699	rs11758148	28207737	0.880838	rs7766749	C	A	0.00024738	rs73740584	8	ZKSCAN4	4663	intergenic	3.419	5	4	5	0	1	1	-4.87393	0.809406	-0.211455	0.0433848	-5.32489	0.881439	-0.1262	0.0237	C	A	-4.87393	5.32489	No
8	6	28974829	rs9468460	rs11961509	28989210	0.654304	rs7766749	G	A	0.0357122	rs115817636	8	OR2AD1P	5246	intergenic	7.742	6	13	14	0	1	1	-3.45775	0.803081	-0.2193	0.0634227	-16.9481	0.593333	-0.522	0.0308	G	A	-3.45775	16.9481	No
8	6	28974829	rs9468460	rs11970695	29127160	0.627605	rs7766749	C	T	0.037824	rs115817636	8	OR2J2	14150	intergenic	6.565	6	14	15	0	1	0	-3.41397	0.80549	-0.216304	0.0633586	-16.8766	0.594639	-0.5198	0.0308	C	T	-3.41397	16.8766	No
8	6	27527205	rs6908295	rs12195333	27540928	0.994191	rs6908295	C	T	0.0141301	rs7775817	8	XXbac-BPG34I8.3	11404	intergenic	2.74	5	13	14	0	1	0	-4.81739	0.838563	-0.176066	0.0365479	-3.69756	0.927002	-0.0758	0.0205	T	T	4.81739	3.69756	Yes
8	6	33555348	rs4559081	rs12214476	33556325	1	rs4559081	A	G	0.0340727	rs4559081	9	GGNBP1:LINC00336	00:00:00	ncRNA_intronic	2.737	6	5	5	0	1	0	3.95099	1.15666	0.145537	0.0368355	-3.41379	0.933047	-0.0693	0.0203	A	A	3.95099	-3.41379	No
8	6	29707050	rs4713239	rs1233370	29614419	0.836727	rs2844835	A	C	2.53158e-07	rs1233378	8	SUMO2P1	10298	intergenic	2.33	NA	5	15	0	0	0	8.13117	1.31405	0.273114	0.0335885	5.99471	1.11997	0.1133	0.0189	A	A	8.13117	5.99471	Yes
8	6	29707050	rs4713239	rs1233373	29609063	0.855576	rs2844835	T	C	2.92953e-08	rs1233378	8	SUMO2P1	4942	intergenic	0.324	NA	5	15	0	1	0	8.49812	1.32877	0.284254	0.033449	6.32804	1.12705	0.1196	0.0189	T	T	8.49812	6.32804	Yes
8	6	29707050	rs4713239	rs1233375	29608557	0.855576	rs2844835	T	C	2.9606e-08	rs1233378	8	SUMO2P1	4436	intergenic	2.613	NA	5	15	0	1	0	8.49549	1.32881	0.284284	0.0334629	6.32804	1.12705	0.1196	0.0189	T	T	8.49549	6.32804	Yes
8	6	29707050	rs4713239	rs1233376	29605489	0.912566	rs2844835	T	C	1.89091e-05	rs1233378	8	SUMO2P1	1368	intergenic	0.063	NA	5	15	0	1	0	8.1174	1.30928	0.269477	0.0331975	5.20213	1.10274	0.0978	0.0188	T	T	8.1174	5.20213	Yes
8	6	29707050	rs4713239	rs1233377	29605387	0.850818	rs2844835	T	C	4.29977e-08	rs1233378	8	SUMO2P1	1266	intergenic	0.486	NA	5	15	0	1	0	8.46496	1.3287	0.284201	0.0335738	6.26842	1.12648	0.1191	0.019	T	T	8.46496	6.26842	Yes
8	6	29707050	rs4713239	rs1233378	29604124	0.677719	rs2844835	A	G	0.00182016	rs1233378	8	SUMO2P1	3	upstream	15.02	NA	5	15	0	0	0	8.13963	1.31943	0.2772	0.0340556	4.24352	1.08535	0.0819	0.0193	A	A	8.13963	4.24352	Yes
8	6	29550416	rs1233392	rs1233381	29584338	0.953743	rs2844835	C	T	0.0484617	rs1233381	8	GABBR1	0	intronic	11.5	NA	4	5	0	0	0	6.12912	1.30399	0.265429	0.0433062	-3.27966	0.92552	-0.0774	0.0236	C	T	6.12912	3.27966	Yes
8	6	29550416	rs1233392	rs1233383	29565825	0.976166	rs2844835	A	G	0.0459234	rs1233381	8	GABBR1	0	intronic	1.14	NA	5	5	0	0	0	6.10947	1.29872	0.261379	0.0427826	3.29915	1.08026	0.0772	0.0234	A	A	6.10947	3.29915	Yes
8	6	29550416	rs1233392	rs1233392	29550416	1	rs2844835	A	G	0.0332197	rs1233381	8	GABBR1:RPL13AP	00:00:00	ncRNA_exonic	7.97	NA	5	14	0	0	0	5.74209	1.2801	0.246938	0.0430049	3.41702	1.08361	0.0803	0.0235	A	A	5.74209	3.41702	Yes
8	6	29550416	rs1233392	rs1233394	29549261	1	rs2844835	A	C	0.0335393	rs1233381	8	GABBR1	0	intronic	12.47	6	5	14	1	0	0	5.72645	1.27922	0.246251	0.0430023	3.41277	1.0835	0.0802	0.0235	A	A	5.72645	3.41277	Yes
8	6	28712247	rs1233578	rs1233578	28712247	1	rs7766749	G	A	0.00835657	rs1233578	8	RPSAP2	11565	intergenic	6.017	7	5	14	0	1	1	-4.19328	0.849632	-0.162952	0.0388603	4.09362	1.10098	0.0962	0.0235	G	A	-4.19328	-4.09362	Yes
8	6	28181675	rs1150699	rs1233664	28185726	1	rs7766749	T	C	0.00049449	rs73740584	8	TOB2P1	0	ncRNA_exonic	6.055	NA	1	14	0	1	0	-4.68743	0.818861	-0.199841	0.0426334	5.1645	1.12671	0.1193	0.0231	T	T	-4.68743	5.1645	No
8	6	28181675	rs1150699	rs1233665	28178512	1	rs7766749	C	T	0.000522765	rs73740584	8	TOB2P1	6908	intergenic	3.398	NA	5	13	0	1	0	-4.65724	0.81967	-0.198853	0.0426977	-5.18615	0.887098	-0.1198	0.0231	C	T	-4.65724	5.18615	No
8	6	28181675	rs1150699	rs1233666	28176415	0.914744	rs7766749	C	A	0.000504758	rs73740584	8	TOB2P1	9005	intergenic	1.199	5	5	13	0	1	0	-4.66239	0.818818	-0.199893	0.0428736	-5.17521	0.885945	-0.1211	0.0234	C	A	-4.66239	5.17521	No
8	6	29563261	rs28986303	rs12524535	29551416	0.906669	rs7766749	G	A	0.00552224	rs41286283	8	GABBR1	0	intronic	2.182	6	5	14	0	1	0	-4.03286	0.787697	-0.238642	0.0591743	-20.0103	0.557496	-0.5843	0.0292	G	A	-4.03286	20.0103	No
8	6	29540204	rs1003581	rs12525160	29535217	0.926293	rs28360035	A	G	7.88757e-06	rs362525	8	GABBR1	0	intronic	1.876	6	7	14	0	1	0	-5.72218	0.796372	-0.227689	0.0397906	7.28302	1.16696	0.1544	0.0212	A	A	-5.72218	7.28302	No
8	6	29563261	rs28986303	rs12525400	29572160	0.878337	rs7766749	C	T	0.0381444	rs41286283	8	GABBR1	0	intronic	4.895	5	4	4	0	1	0	-3.38264	0.813523	-0.206381	0.0610119	-21.2724	0.527134	-0.6403	0.0301	C	T	-3.38264	21.2724	No
8	6	29540204	rs1003581	rs12527959	29537426	0.981495	rs28360035	C	T	4.72063e-07	rs362525	8	GABBR1	0	intronic	1.361	6	14	14	0	1	0	-6.25441	0.784185	-0.24311	0.0388702	-6.66184	0.871186	-0.1379	0.0207	C	T	-6.25441	6.66184	No
8	6	29563261	rs28986303	rs12528017	29544551	0.858338	rs7766749	C	A	0.042835	rs41286283	8	GABBR1	0	intronic	2.036	7	5	14	0	1	0	-3.32281	0.81625	-0.203035	0.0611032	-21.2185	0.526871	-0.6408	0.0302	C	A	-3.32281	21.2185	No
8	6	29563261	rs28986303	rs12530421	29549443	0.924047	rs7766749	C	A	0.00553576	rs41286283	8	GABBR1	0	intronic	6.775	6	5	14	0	1	0	-4.03126	0.787742	-0.238585	0.0591836	-19.9932	0.557775	-0.5838	0.0292	C	A	-4.03126	19.9932	No
8	6	29180312	rs3116835	rs12664320	29032469	0.716751	rs28360035	A	G	0.0490455	rs3129113	8	OR2P1P	7131	intergenic	0.17	7	9	15	0	1	0	-3.35392	0.873714	-0.135002	0.040252	-4.65789	0.899245	-0.1062	0.0228	A	A	-3.35392	-4.65789	Yes
8	6	27979789	rs71559061	rs13191314	27691171	0.846991	rs3129988	A	C	0.0194201	rs13217599	8	RP1-97D16.1	13607	intergenic	0.68	7	5	14	0	1	0	-2.90612	0.827524	-0.189317	0.0651443	-5.00554	0.834686	-0.1807	0.0361	A	A	-2.90612	-5.00554	Yes
8	6	33555348	rs4559081	rs13195171	33558751	0.980323	rs4559081	A	G	0.0411508	rs4559081	9	LINC00336	0	ncRNA_intronic	5.287	4	2	7	0	1	0	3.73163	1.14891	0.138814	0.0371992	-3.34634	0.9337	-0.0686	0.0205	A	A	3.73163	-3.34634	No
8	6	27979789	rs71559061	rs13214703	27941387	0.89804	rs3129988	C	T	0.00755179	rs13217599	8	OR2W4P	3540	intergenic	1.625	7	13	15	0	1	0	-3.34484	0.81691	-0.202226	0.0604592	5.31778	1.20009	0.1824	0.0343	C	T	-3.34484	-5.31778	Yes
8	6	28454795	rs34302671	rs13216508	28488800	0.630058	rs3129988	C	T	0.0388502	rs28382587	8	GPX6	0	intergenic	5.198	6	5	14	0	1	1	-3.62372	0.864163	-0.145994	0.0402884	7.49583	1.1971	0.1799	0.024	C	T	-3.62372	-7.49583	Yes
8	6	27979789	rs71559061	rs13217599	27586230	0.834772	rs3129988	C	T	0.0145661	rs13217599	8	TRNAI6	12957	intergenic	3.407	4	1	13	0	1	1	-3.20715	0.824125	-0.193433	0.0603131	4.87688	1.17633	0.1624	0.0333	C	T	-3.20715	-4.87688	Yes
8	6	33555348	rs4559081	rs13219209	33569441	0.954232	rs4559081	T	G	0.0416811	rs4559081	9	LINC00336	8325	intergenic	1.386	7	5	15	0	1	0	3.89073	1.15608	0.145035	0.0372771	-3.33495	0.933607	-0.0687	0.0206	T	T	3.89073	-3.33495	No
8	6	28974829	rs9468460	rs137876897	29105249	0.827187	rs7766749	T	C	0.0255612	rs115817636	8	OR2N1P	407	downstream	0.183	7	14	15	0	1	0	-3.64575	0.779818	-0.248695	0.068215	16.2147	1.73551	0.5513	0.034	T	T	-3.64575	16.2147	No
8	6	26261527	rs76858924	rs137954522	26214236	0.879657	rs7766749	T	C	0.0107128	rs34877685	8	HIST1H2BG	2191	intergenic	0.034	4	1	15	0	1	1	-5.64693	0.611234	-0.492275	0.0871758	-3.79121	0.81302	-0.207	0.0546	T	T	-5.64693	-3.79121	Yes
8	6	28693765	rs114108993	rs138167827	29051718	0.903837	rs28360035	T	C	1.86988e-05	rs3130776	8	OR2B3	2266	intergenic	1.149	6	14	15	0	1	0	-6.16723	0.612907	-0.489542	0.079378	-5.88462	0.74774	-0.2907	0.0494	T	T	-6.16723	-5.88462	Yes
8	6	28974829	rs9468460	rs138910722	28926891	0.827187	rs7766749	T	C	0.0444231	rs115817636	8	KRT18P1	10015	intergenic	0.798	4	5	15	0	1	0	-3.40543	0.790662	-0.234885	0.0689735	16.1574	1.74055	0.5542	0.0343	T	T	-3.40543	16.1574	No
8	6	28974829	rs9468460	rs139059547	28983905	0.827187	rs7766749	T	C	0.025494	rs115817636	8	OR2AD1P	10551	intergenic	0.051	4	1	14	0	1	1	-3.63906	0.77951	-0.24909	0.0684489	16.1818	1.73638	0.5518	0.0341	T	T	-3.63906	16.1818	No
8	6	28693765	rs114108993	rs139360152	28047468	0.737592	rs28360035	A	G	0.00015507	rs115474522	8	RP1-313I6.12	0	ncRNA_intronic	0.036	6	1	15	0	1	0	-5.8625	0.615822	-0.484797	0.0826946	-4.78698	0.784507	-0.2427	0.0507	A	A	-5.8625	-4.78698	Yes
8	6	28974829	rs9468460	rs139410431	28537908	0.714262	rs7766749	C	T	0.0358755	rs115817636	8	SCAND3	1498	intergenic	0.398	7	5	15	0	1	1	-3.40293	0.784181	-0.243115	0.071443	-14.9122	0.590728	-0.5264	0.0353	C	T	-3.40293	14.9122	No
8	6	29624078	rs29235	rs140602854	29613621	1	rs7773572	T	C	0.0360993	rs140602854	8	SUMO2P1	9500	intergenic	0.327	7	5	15	0	0	0	-3.69945	0.74977	-0.287989	0.0778464	-8.74781	0.671058	-0.3989	0.0456	T	T	-3.69945	-8.74781	Yes
8	6	28912399	rs140736187	rs140736187	28912399	1	rs41291770	T	C	0.0210579	rs140736187	8	C6orf100	84	downstream	19.69	4	1	1	1	1	1	-2.93971	0.678767	-0.387477	0.131808	17.6049	2.92677	1.0739	0.061	T	T	-2.93971	17.6049	No
8	6	28974829	rs9468460	rs140955292	28984481	0.827187	rs7766749	A	G	0.0249505	rs115817636	8	OR2AD1P	9975	intergenic	5.013	4	1	1	0	1	1	-3.64575	0.779204	-0.249482	0.068431	16.1789	1.7362	0.5517	0.0341	A	A	-3.64575	16.1789	No
8	6	28974829	rs9468460	rs141917279	29120756	0.827187	rs7766749	A	G	0.0254417	rs115817636	8	OR2N1P	14162	intergenic	0.87	7	9	15	0	1	0	-3.64156	0.780048	-0.2484	0.0682125	16.2625	1.73551	0.5513	0.0339	A	A	-3.64156	16.2625	No
8	6	28181675	rs1150699	rs142255256	28199866	0.88783	rs7766749	C	T	0.000295828	rs73740584	8	ZSCAN9	0	intronic	1.415	6	4	4	0	1	0	-4.85223	0.810622	-0.209953	0.0432695	-5.49153	0.878447	-0.1296	0.0236	C	T	-4.85223	5.49153	No
8	6	28974829	rs9468460	rs142332238	28757581	0.827187	rs7766749	T	C	0.0448724	rs115817636	8	NOL5BP	5799	intergenic	16.16	2b	1	10	1	1	0	-3.39791	0.790005	-0.235716	0.0693709	16.0058	1.73707	0.5522	0.0345	T	T	-3.39791	16.0058	No
8	6	29624078	rs29235	rs142743386	29605407	0.900306	rs7773572	A	C	0.0294416	rs140602854	8	SUMO2P1	1286	intergenic	0.337	6	5	15	0	0	0	-3.71224	0.74458	-0.294935	0.0794493	-8.47425	0.673747	-0.3949	0.0466	A	A	-3.71224	-8.47425	Yes
8	6	29052796	rs144129177	rs144129177	29052796	1	rs144129177	A	G	0.00295435	rs144129177	8	OR2B3	1188	intergenic	2.554	7	14	15	0	0	0	2.14108	1.33417	0.288309	0.134656	7.78136	1.58265	0.4591	0.059	A	A	2.14108	7.78136	Yes
8	6	28974829	rs9468460	rs145108206	29259509	0.827398	rs7766749	A	G	0.0431556	rs115817636	8	OR2B4P	78	downstream	0.573	7	9	15	0	1	0	-3.414	0.796294	-0.227787	0.0667213	15.8916	1.69486	0.5276	0.0332	A	A	-3.414	15.8916	No
8	6	28693765	rs114108993	rs145522116	28008023	0.659574	rs28360035	G	T	0.00472606	rs115474522	8	OR2W2P	5389	intergenic	3.293	7	13	14	0	1	0	-5.76733	0.628326	-0.464696	0.0805739	4.01055	1.20937	0.1901	0.0474	G	T	-5.76733	-4.01055	Yes
8	6	28974829	rs9468460	rs146252326	29111742	0.827187	rs7766749	C	T	0.0257189	rs115817636	8	OR2N1P	5148	intergenic	8.142	6	8	15	0	1	0	-3.64086	0.780074	-0.248366	0.0682164	-16.2118	0.576258	-0.5512	0.034	C	T	-3.64086	16.2118	No
8	6	29606161	rs146809058	rs146809058	29606161	1	rs146809058	T	C	0.0276808	rs146809058	8	SUMO2P1	2040	intergenic	0.586	7	5	15	0	1	0	-2.37243	0.708566	-0.344512	0.145215	16.345	3.22296	1.1703	0.0716	T	T	-2.37243	16.345	No
8	6	28974829	rs9468460	rs146918648	28548674	0.714399	rs7766749	A	G	0.0446198	rs115817636	8	SCAND3	0	intronic	0.443	5	5	15	0	1	1	-3.29556	0.780237	-0.248158	0.0753005	16.1578	1.82997	0.6043	0.0374	A	A	-3.29556	16.1578	No
8	6	29624078	rs29235	rs146950657	29614405	0.829924	rs7773572	C	T	0.0457604	rs140602854	8	SUMO2P1	10284	intergenic	1.675	7	5	15	0	0	0	-3.56945	0.772389	-0.258267	0.0723549	8.38386	1.40903	0.3429	0.0409	C	T	-3.56945	-8.38386	Yes
8	6	28974829	rs9468460	rs147374376	28783772	0.827187	rs7766749	C	T	0.0412141	rs115817636	8	AL662890.3	19959	intergenic	1.947	5	5	13	0	1	0	-3.43139	0.788212	-0.237988	0.0693562	-16.0145	0.575509	-0.5525	0.0345	C	T	-3.43139	16.0145	No
8	6	28181675	rs1150699	rs1474589	28321544	0.60483	rs7766749	T	G	7.86581e-05	rs11756111	8	ZSCAN31:ZKSCAN3	00:00:00	intronic	10.77	1d	1	5	0	1	1	-5.26941	0.789951	-0.235784	0.0447459	6.13115	1.16137	0.1496	0.0244	T	T	-5.26941	6.13115	No
8	6	27979789	rs71559061	rs147493146	28054465	0.885795	rs3129988	T	C	0.00864869	rs13217599	8	ZNF165	0	intronic	3.054	7	4	5	0	1	0	-3.37473	0.815709	-0.203698	0.0603597	-5.30447	0.827042	-0.1899	0.0358	T	T	-3.37473	-5.30447	Yes
8	6	28693765	rs114108993	rs148013783	28163394	0.721478	rs28360035	T	C	0.000353847	rs115474522	8	ZNF192P2	6183	intergenic	7.57	7	9	9	0	1	0	-5.852	0.618428	-0.480575	0.0821214	-4.61584	0.792074	-0.2331	0.0505	T	T	-5.852	-4.61584	Yes
8	6	28693765	rs114108993	rs148017129	28840901	0.903837	rs28360035	T	C	2.39094e-05	rs3130776	8	XXbac-BPG308K3.6	8493	intergenic	0.486	5	5	15	0	1	0	-6.11887	0.613874	-0.487966	0.0797476	-5.68081	0.754877	-0.2812	0.0495	T	T	-6.11887	-5.68081	Yes
8	6	28974829	rs9468460	rs148466862	29317177	0.60306	rs7766749	T	C	0.0429864	rs115817636	8	OR5V1	5829	intergenic	0.204	6	9	15	0	1	0	-3.35082	0.787312	-0.239131	0.0713648	18.5587	1.94332	0.6644	0.0358	T	T	-3.35082	18.5587	No
8	6	28974829	rs9468460	rs148682985	29288001	0.770586	rs7766749	A	G	0.0294018	rs115817636	8	DDX6P1	9401	intergenic	2.643	5	14	15	0	1	0	-3.58739	0.784779	-0.242353	0.0675569	16.6953	1.75822	0.5643	0.0338	A	A	-3.58739	16.6953	No
8	6	28974829	rs9468460	rs149045429	28490915	0.742363	rs7766749	C	T	0.0351666	rs115817636	8	GPX6	0	intergenic	0.816	6	1	14	0	1	1	-3.47751	0.777195	-0.252064	0.072484	-14.6872	0.591082	-0.5258	0.0358	C	T	-3.47751	14.6872	No
8	6	28974829	rs9468460	rs149142151	28941134	0.770555	rs7766749	T	C	0.0491401	rs115817636	8	KRT18P1	2896	intergenic	0.097	6	5	15	0	1	0	-3.24824	0.787799	-0.238512	0.0734281	17.2459	1.86694	0.6243	0.0362	T	T	-3.24824	17.2459	No
8	6	28974829	rs9468460	rs149236018	28834598	0.827187	rs7766749	T	C	0.0490094	rs115817636	8	XXbac-BPG308K3.6	2190	intergenic	7.331	4	1	1	0	1	1	-3.3609	0.792665	-0.232355	0.0691346	16.0058	1.73429	0.5506	0.0344	T	T	-3.3609	16.0058	No
8	6	28974829	rs9468460	rs149432497	28763730	0.827187	rs7766749	G	A	0.0454779	rs115817636	8	AL662890.3	18	downstream	5.433	4	1	13	0	1	0	-3.38815	0.790396	-0.235221	0.0694247	-16.1095	0.571781	-0.559	0.0347	G	A	-3.38815	16.1095	No
8	6	28693765	rs114108993	rs150120410	28686390	0.921781	rs28360035	A	G	1.04204e-05	rs3130776	8	RPSAP2	13403	intergenic	1.016	6	7	14	0	1	1	-6.26011	0.604589	-0.503206	0.080383	-5.73333	0.752917	-0.2838	0.0495	A	A	-6.26011	-5.73333	Yes
8	6	28974829	rs9468460	rs150292065	28884159	0.798811	rs7766749	A	G	0.0498314	rs115817636	8	TRIM27	0	intronic	0.101	6	4	4	0	1	1	-3.36157	0.79293	-0.23202	0.0690215	16.07	1.73533	0.5512	0.0343	A	A	-3.36157	16.07	No
8	6	28974829	rs9468460	rs150530886	28761844	0.827187	rs7766749	C	T	0.0444513	rs115817636	8	AL662890.3	1904	intergenic	5.418	5	1	13	0	1	0	-3.40168	0.789767	-0.236017	0.0693825	-16.0203	0.575394	-0.5527	0.0345	C	T	-3.40168	16.0203	No
8	6	28693765	rs114108993	rs150548387	28800281	0.903837	rs28360035	G	A	9.87624e-06	rs3130776	8	XXbac-BPG308K3.5	5364	intergenic	5.607	5	5	14	0	1	1	-6.31285	0.603105	-0.505664	0.0801007	5.68347	1.32565	0.2819	0.0496	G	A	-6.31285	-5.68347	Yes
8	6	29052796	rs144129177	rs150764348	29250218	0.865765	rs144129177	G	A	0.00349544	rs144129177	8	XXbac-BPG308J9.3	0	ncRNA_intronic	2.414	6	14	15	0	0	0	2.30489	1.34563	0.296862	0.128797	-8.4566	0.614406	-0.4871	0.0576	G	A	2.30489	8.4566	Yes
8	6	26261527	rs76858924	rs151205921	26201696	0.879657	rs7766749	G	A	0.0108947	rs34877685	8	RP1-34B20.4	687	upstream	4.389	4	1	5	0	1	1	-5.70483	0.608076	-0.497455	0.087199	3.78388	1.22949	0.2066	0.0546	G	A	-5.70483	-3.78388	Yes
8	6	27985388	rs6456804	rs16893552	27979769	0.852353	rs7766749	A	G	0.0406199	rs79615215	8	IQCB2P	0	ncRNA_exonic	13.78	5	7	15	1	1	0	-5.74938	0.738781	-0.302754	0.0526585	3.34629	1.09933	0.0947	0.0283	A	A	-5.74938	3.34629	No
8	6	28181675	rs1150699	rs16893817	28178636	0.93578	rs7766749	G	A	0.000714743	rs73740584	8	TOB2P1	6784	intergenic	5.888	6	5	13	0	1	0	-4.57806	0.820888	-0.197369	0.0431118	-5.45106	0.879765	-0.1281	0.0235	G	A	-4.57806	5.45106	No
8	6	28181675	rs1150699	rs16893937	28272868	0.673505	rs7766749	A	G	0.000101787	rs11756111	8	PGBD1	2541	intergenic	6.43	5	4	5	0	1	0	-5.1855	0.786361	-0.240339	0.0463483	6.61044	1.17892	0.1646	0.0249	A	A	-5.1855	6.61044	No
8	6	28299295	rs16893970	rs16893947	28284721	0.98599	rs7766749	G	A	0.0225636	rs9468334	8	RP5-874C20.6	2715	intergenic	9.058	7	5	15	0	1	0	-3.81195	0.859126	-0.15184	0.0398325	-6.93427	0.86269	-0.1477	0.0213	G	A	-3.81195	6.93427	No
8	6	28299295	rs16893970	rs16893970	28299295	1	rs7766749	C	T	0.0133628	rs9468334	8	ZSCAN31	0	intronic	3.483	7	4	15	0	1	0	-3.98076	0.85253	-0.159547	0.0400795	-7.18605	0.856843	-0.1545	0.0215	C	T	-3.98076	7.18605	No
8	6	28454795	rs34302671	rs16894128	28444165	0.885425	rs3129988	G	A	0.0323444	rs28382587	8	OR2E1P	20246	intergenic	1.768	7	5	14	0	1	0	-3.43693	0.857636	-0.153576	0.0446839	4.93233	1.1402	0.1312	0.0266	G	A	-3.43693	-4.93233	Yes
8	6	28693765	rs114108993	rs16894143	28497075	0.726721	rs28360035	T	C	0.000408159	rs115474522	8	GPX5	0	intronic	2.322	7	5	14	0	1	1	-6.03016	0.615604	-0.485151	0.0804541	-4.59016	0.799315	-0.224	0.0488	T	T	-6.03016	-4.59016	Yes
8	6	29180312	rs3116835	rs16894554	28998652	0.707561	rs28360035	C	T	0.047077	rs3129113	8	OR2AD1P	3267	intergenic	9.646	6	13	14	0	1	1	-3.33628	0.87415	-0.134503	0.0403154	4.30088	1.10208	0.0972	0.0226	C	T	-3.33628	-4.30088	Yes
8	6	28423599	rs7766749	rs16901846	28254988	0.939155	rs7766749	C	T	3.93548e-09	rs79615215	8	PGBD1	0	intronic	5.204	5	4	4	0	1	0	-7.19886	0.692283	-0.36776	0.0510859	-8.34317	0.797638	-0.2261	0.0271	C	T	-7.19886	8.34317	No
8	6	28569338	rs6941188	rs16901848	28546952	0.993938	rs7766749	A	G	0.0040465	rs6923110	8	SCAND3	0	intronic	11.72	6	4	15	0	1	1	-4.20854	0.866499	-0.143294	0.0340485	5.14872	1.10561	0.1004	0.0195	A	A	-4.20854	5.14872	No
8	6	33138677	rs1799911	rs1705001	33192915	0.798493	rs9277919	A	G	0.000276727	rs2854028	9	ZNF70P1	8809	intergenic	0.847	7	13	14	0	1	0	4.86207	1.18038	0.165836	0.0341082	6.62162	1.13032	0.1225	0.0185	A	A	4.86207	6.62162	Yes
8	6	29509596	rs17177816	rs17177816	29509596	1	rs7766749	A	G	0.0219299	rs115817636	8	GPR53P	3031	intergenic	0.091	7	5	14	0	1	1	-3.69925	0.791702	-0.23357	0.0631399	18.3089	1.77695	0.5749	0.0314	A	A	-3.69925	18.3089	No
8	6	29540204	rs1003581	rs17177937	29534695	0.932779	rs28360035	A	G	8.26819e-06	rs362525	8	GABBR1	0	intronic	4.254	7	13	14	0	1	0	-5.7087	0.796701	-0.227276	0.0398122	7.29717	1.16731	0.1547	0.0212	A	A	-5.7087	7.29717	No
8	6	29555778	rs2235698	rs17184367	29555585	0.994958	rs2235698	G	A	0.00738989	rs2235698	8	GABBR1	0	intronic	2.366	6	5	14	0	1	0	-4.19998	0.864812	-0.145243	0.0345819	14.3641	1.32326	0.2801	0.0195	G	A	-4.19998	-14.3641	Yes
8	6	28569338	rs6941188	rs17336532	28543264	0.855924	rs7766749	T	C	0.0170096	rs6923110	8	SCAND3	0	exonic	10.9	6	4	15	0	1	1	-4.37726	0.858358	-0.152734	0.0348926	3.64532	1.07681	0.074	0.0203	T	T	-4.37726	3.64532	No
8	6	28181675	rs1150699	rs1736890	28189389	1	rs7766749	G	A	0.00053036	rs73740584	8	TOB2P1	2733	intergenic	2.896	NA	5	14	0	1	0	-4.67662	0.819307	-0.199296	0.0426155	-5.14719	0.887897	-0.1189	0.0231	G	A	-4.67662	5.14719	No
8	6	28181675	rs1150699	rs1736894	28186554	1	rs7766749	A	C	0.000498361	rs73740584	8	TOB2P1	0	ncRNA_exonic	7.438	NA	1	1	0	1	0	-4.68782	0.818894	-0.199801	0.0426212	5.16017	1.1266	0.1192	0.0231	A	A	-4.68782	5.16017	No
8	6	29509596	rs17177816	rs17415601	29452411	0.919451	rs7766749	G	A	0.0292877	rs115817636	8	MAS1L	2062	intergenic	0.453	6	5	15	0	1	1	-3.64037	0.793735	-0.231006	0.0634567	-18.3924	0.559227	-0.5812	0.0316	G	A	-3.64037	18.3924	No
8	6	29509596	rs17177816	rs17415649	29452553	0.919451	rs7766749	T	G	0.0292945	rs115817636	8	MAS1L	1920	intergenic	9.352	6	5	15	0	1	1	-3.64034	0.793742	-0.230997	0.0634547	18.3892	1.788	0.5811	0.0316	T	T	-3.64034	18.3892	No
8	6	29594265	rs41291770	rs17508548	29563067	0.95072	rs41291770	G	T	0.00365643	rs28359963	8	GABBR1	0	intronic	0.69	1f	5	15	0	1	0	-4.05479	0.83271	-0.18307	0.045149	-15.1709	0.701173	-0.355	0.0234	G	T	-4.05479	15.1709	No
8	6	28974829	rs9468460	rs182434748	28470061	0.742363	rs7766749	T	C	0.0349471	rs115817636	8	GPX6	1011	intergenic	0.792	6	5	14	0	1	0	-3.48359	0.776632	-0.252789	0.0725655	14.6453	1.68928	0.5243	0.0358	T	T	-3.48359	14.6453	No
8	6	27985388	rs6456804	rs1890809	28110478	0.783768	rs7766749	G	A	1.58324e-07	rs79615215	8	ZKSCAN8	0	intronic	12.8	NA	1	1	0	1	1	-6.52618	0.724337	-0.322499	0.0494161	-7.64504	0.818485	-0.2003	0.0262	G	A	-6.52618	7.64504	No
8	6	28693765	rs114108993	rs2038887	28830191	0.903837	rs28360035	C	T	2.04052e-05	rs3130776	8	XXbac-BPG308K3.6	0	ncRNA_intronic	5.144	4	5	15	0	1	1	-6.12065	0.613603	-0.488407	0.0797966	5.71515	1.32697	0.2829	0.0495	C	T	-6.12065	-5.71515	Yes
8	6	29594265	rs41291770	rs2076483	29571545	0.95072	rs41291770	G	A	0.00345012	rs28359963	8	GABBR1	0	intronic	0.826	5	4	4	0	1	0	-4.08279	0.831796	-0.184168	0.0451084	-15.1581	0.701384	-0.3547	0.0234	G	A	-4.08279	15.1581	No
8	6	28930144	rs9257416	rs209121	28881660	0.991677	rs7766749	C	T	0.0346884	rs9257416	8	TRIM27	0	intronic	3.595	NA	4	4	0	1	1	-3.41354	0.896472	-0.109288	0.0320161	-6.74713	0.889229	-0.1174	0.0174	C	T	-3.41354	6.74713	No
8	6	28930144	rs9257416	rs209124	28872742	0.991677	rs7766749	T	C	0.035117	rs9257416	8	TRIM27	0	intronic	0.627	NA	4	4	0	1	0	-3.41052	0.896578	-0.10917	0.0320098	6.75287	1.12468	0.1175	0.0174	T	T	-3.41052	6.75287	No
8	6	28930144	rs9257416	rs209127	28870391	0.991677	rs7766749	C	T	0.0354912	rs9257416	8	TRIM27	387	downstream	2.504	NA	4	4	0	1	0	-3.40645	0.896693	-0.109042	0.0320104	-6.75287	0.889141	-0.1175	0.0174	C	T	-3.40645	6.75287	No
8	6	28930144	rs9257416	rs209131	28867755	0.975114	rs7766749	G	A	0.0349103	rs9257416	8	HCG14	2655	intergenic	8.293	NA	4	5	0	1	0	-3.40758	0.896666	-0.109072	0.0320086	-6.75862	0.889052	-0.1176	0.0174	G	A	-3.40758	6.75862	No
8	6	33546837	rs210142	rs210142	33546837	1	rs210142	T	C	0.0341549	rs511515	9	BAK1	0	intronic	6.744	2b	1	2	0	1	0	5.01119	1.17347	0.159965	0.0319216	3.41011	1.06258	0.0607	0.0178	C	T	-5.01119	3.41011	No
8	6	33546837	rs210142	rs210143	33546930	1	rs210142	T	C	0.0347623	rs511515	9	BAK1	0	intronic	7.505	4	1	2	0	1	0	5.01094	1.17347	0.159965	0.0319232	3.40449	1.06247	0.0606	0.0178	C	T	-5.01094	3.40449	No
8	6	27985388	rs6456804	rs2116984	27932762	0.709156	rs7766749	A	C	0.024343	rs6933825	8	RPLP2P1	190	upstream	0.224	7	7	15	0	1	0	-3.67496	0.848563	-0.164211	0.0446837	4.13866	1.10351	0.0985	0.0238	A	A	-3.67496	4.13866	No
8	6	28693765	rs114108993	rs2148008	28855831	0.903837	rs28360035	C	T	2.57058e-05	rs3130776	8	ZNF90P2	777	downstream	0.341	NA	5	15	0	1	0	-6.10208	0.614869	-0.486346	0.0797017	5.67206	1.32339	0.2802	0.0494	C	T	-6.10208	-5.67206	Yes
8	6	28222980	rs2185955	rs2185955	28222980	1	rs7766749	G	A	0.018262	rs11756111	8	ZKSCAN4	0	intronic	11.88	NA	5	14	0	1	1	-3.58433	0.861609	-0.148954	0.0415569	-4.78125	0.898436	-0.1071	0.0224	G	A	-3.58433	4.78125	No
8	6	28423599	rs7766749	rs2232422	28366262	1	rs7766749	A	G	3.32595e-10	rs79615215	8	ZSCAN12	0	intronic	10.8	NA	1	5	0	1	0	-7.68616	0.676122	-0.391382	0.0509203	7.94505	1.24222	0.2169	0.0273	A	A	-7.68616	7.94505	No
8	6	28335378	rs11751928	rs2232428	28359700	0.674298	rs28360035	T	C	6.47723e-07	rs11751928	8	ZSCAN12	0	intronic	0.673	NA	4	4	0	1	1	-6.34521	0.748639	-0.289498	0.0456247	6.37349	1.17199	0.1587	0.0249	T	T	-6.34521	6.37349	No
8	6	28222980	rs2185955	rs2235359	28215641	1	rs7766749	G	T	0.0199342	rs11756111	8	ZKSCAN4	0	intronic	1.571	NA	4	4	0	1	1	-3.55099	0.862715	-0.147671	0.0415858	-4.79018	0.898256	-0.1073	0.0224	G	T	-3.55099	4.79018	No
8	6	29555778	rs2235698	rs2235698	29555778	1	rs2235698	G	A	0.00585315	rs2235698	8	GABBR1:OR2H2	00:00:00	exonic	8.437	NA	5	14	0	1	0	-4.26504	0.863031	-0.147305	0.0345377	14.2564	1.32049	0.278	0.0195	G	A	-4.26504	-14.2564	Yes
8	6	29594265	rs41291770	rs2267633	29570841	0.95072	rs41291770	G	A	0.00346188	rs28359963	8	GABBR1	0	UTR3	3.097	1b	4	4	0	1	0	-4.08168	0.831842	-0.184113	0.0451071	-15.1581	0.701384	-0.3547	0.0234	G	A	-4.08168	15.1581	No
8	6	29563261	rs28986303	rs2267635	29592431	0.878337	rs7766749	C	T	0.0429103	rs41286283	8	GABBR1	0	intronic	0.416	3a	1	5	0	1	0	-3.28966	0.817471	-0.20154	0.0612647	-21.5017	0.52351	-0.6472	0.0301	C	T	-3.28966	21.5017	No
8	6	29180312	rs3116835	rs2269554	28994989	0.707561	rs28360035	A	G	0.0488256	rs3129113	8	OR2AD1P	0	ncRNA_exonic	9.671	NA	13	14	0	1	1	-3.3206	0.874646	-0.133936	0.0403349	-4.30531	0.907284	-0.0973	0.0226	A	A	-3.3206	-4.30531	Yes
8	6	28181675	rs1150699	rs2281043	28268497	0.678118	rs7766749	T	C	0.000720588	rs73740584	8	PGBD1	0	intronic	9.79	NA	4	5	0	1	0	-4.67528	0.810217	-0.210453	0.045014	6.35537	1.16626	0.1538	0.0242	T	T	-4.67528	6.35537	No
8	6	28423599	rs7766749	rs2394102	28512017	0.832607	rs7766749	G	A	2.8719e-06	rs79615215	8	GPX5	9287	intergenic	1.462	3a	1	1	0	1	1	-5.72717	0.767178	-0.265036	0.046277	-8.364	0.811314	-0.2091	0.025	G	A	-5.72717	8.364	No
8	6	27985388	rs6456804	rs2622315	28152567	0.768024	rs7766749	A	G	1.40242e-07	rs79615215	8	ZNF192P2	3260	intergenic	1.156	7	5	15	0	1	0	-6.50811	0.726029	-0.320165	0.0491948	7.64615	1.21994	0.1988	0.026	A	A	-6.50811	7.64615	No
8	6	29594265	rs41291770	rs28359963	29574476	0.618662	rs41291770	C	T	0.0214064	rs28359963	8	GABBR1	0	intronic	11.27	5	4	4	0	1	0	-3.38062	0.875344	-0.133138	0.0393828	-10.9423	0.796443	-0.2276	0.0208	C	T	-3.38062	10.9423	No
8	6	29594265	rs41291770	rs28359970	29584580	0.627855	rs41291770	C	T	0.0177219	rs28359963	8	GABBR1	0	intronic	2.793	5	4	5	0	1	0	-3.44142	0.873079	-0.135729	0.0394399	-10.9567	0.796204	-0.2279	0.0208	C	T	-3.44142	10.9567	No
8	6	28454795	rs34302671	rs28382587	28492579	0.989975	rs3129988	A	G	0.000258506	rs28382587	8	GPX6	0	intergenic	1.339	7	5	14	0	1	1	-5.0016	0.782943	-0.244695	0.0489234	-6.20137	0.833851	-0.1817	0.0293	A	A	-5.0016	-6.20137	Yes
8	6	28335378	rs11751928	rs28505234	28350772	1	rs28360035	G	A	4.68615e-05	rs11751928	8	ZSCAN12	0	intronic	4.261	5	1	5	0	1	1	-5.09537	0.812721	-0.207367	0.0406972	-5.48182	0.886388	-0.1206	0.022	G	A	-5.09537	5.48182	No
8	6	33138677	rs1799911	rs2854028	33179689	0.751045	rs9277919	T	C	4.72597e-05	rs2854028	9	RING1	0	exonic	15.75	NA	4	5	0	1	0	5.45042	1.20067	0.18288	0.0335533	6.00541	1.11751	0.1111	0.0185	T	T	5.45042	6.00541	Yes
8	6	28974829	rs9468460	rs28711195	29017881	0.913041	rs7766749	G	T	0.0456221	rs115817636	8	OR2W1	4863	intergenic	11.65	6	13	15	0	1	0	-3.42189	0.796044	-0.228101	0.0666593	-15.3444	0.601758	-0.5079	0.0331	G	T	-3.42189	15.3444	No
8	6	29052796	rs144129177	rs28757220	29237341	0.907192	rs144129177	T	C	0.0125646	rs144129177	8	XXbac-BPG308J9.3	0	ncRNA_intronic	6.319	6	9	15	0	0	0	2.049	1.31357	0.272749	0.133113	8.7121	1.66762	0.5114	0.0587	T	T	2.049	8.7121	Yes
8	6	29368973	rs28757222	rs28757221	29311020	0.785883	rs6457109	A	C	0.000439638	rs28757222	8	OR5V1	11986	intergenic	0.44	7	9	15	0	0	0	2.51151	1.35623	0.304709	0.121325	10.7769	1.76844	0.5701	0.0529	A	A	2.51151	10.7769	Yes
8	6	29368973	rs28757222	rs28757222	29368973	1	rs6457109	T	C	2.37189e-05	rs28757222	8	OR5V1	0	intronic	0.589	7	14	15	0	0	0	3.11498	1.42947	0.357304	0.114705	11.9864	1.85392	0.6173	0.0515	T	T	3.11498	11.9864	Yes
8	6	29540204	rs1003581	rs28893510	29536358	0.932779	rs28360035	C	T	7.39854e-06	rs362525	8	GABBR1	0	intronic	7.365	7	7	14	0	1	0	-5.74212	0.795907	-0.228273	0.0397541	-7.27358	0.857101	-0.1542	0.0212	C	T	-5.74212	7.27358	No
8	6	29540204	rs1003581	rs28893511	29536380	0.932779	rs28360035	A	G	7.33821e-06	rs362525	8	GABBR1	0	intronic	1.752	7	7	14	0	1	0	-5.74381	0.795851	-0.228343	0.0397547	7.2783	1.16684	0.1543	0.0212	A	A	-5.74381	7.2783	No
8	6	29594265	rs41291770	rs28893513	29563858	0.95072	rs41291770	G	A	0.00366331	rs28359963	8	GABBR1	0	intronic	1.261	3a	5	15	0	1	0	-4.05554	0.832705	-0.183076	0.0451422	-15.1752	0.701103	-0.3551	0.0234	G	A	-4.05554	15.1752	No
8	6	29563261	rs28986303	rs28893514	29564486	0.906669	rs7766749	G	T	0.00543032	rs41286283	8	GABBR1	0	intronic	1.634	3a	5	15	0	1	0	-4.02521	0.789888	-0.235864	0.0585967	-20.4775	0.55333	-0.5918	0.0289	G	T	-4.02521	20.4775	No
8	6	29563261	rs28986303	rs28893515	29564740	0.906669	rs7766749	G	A	0.00544061	rs41286283	8	GABBR1	0	intronic	1.222	7	5	15	0	1	0	-4.02478	0.789908	-0.235839	0.0585967	-20.4775	0.55333	-0.5918	0.0289	G	A	-4.02478	20.4775	No
8	6	29563261	rs28986303	rs28893516	29564911	0.906669	rs7766749	T	C	0.0054527	rs41286283	8	GABBR1	0	intronic	1.047	6	5	15	0	1	0	-4.0243	0.789931	-0.23581	0.0585965	20.4775	1.80724	0.5918	0.0289	T	T	-4.0243	20.4775	No
8	6	29563261	rs28986303	rs28893517	29565373	0.906669	rs7766749	G	A	0.00546174	rs41286283	8	GABBR1	0	intronic	0.828	5	5	5	0	1	0	-4.02388	0.789951	-0.235784	0.0585963	-20.4775	0.55333	-0.5918	0.0289	G	A	-4.02388	20.4775	No
8	6	27979789	rs71559061	rs2893936	27788184	0.914434	rs3129988	C	T	0.026016	rs13217599	8	HIST1H4J	3699	intergenic	3.535	6	5	15	0	1	1	-2.79585	0.838764	-0.175826	0.0628882	5.00287	1.19077	0.1746	0.0349	C	T	-2.79585	-5.00287	Yes
8	6	29563261	rs28986303	rs28986296	29546004	0.879194	rs7766749	G	A	0.0420891	rs41286283	8	GABBR1	0	intronic	0.513	5	5	14	0	1	0	-3.34415	0.81345	-0.206471	0.0617409	-20.8787	0.528982	-0.6368	0.0305	G	A	-3.34415	20.8787	No
8	6	29563261	rs28986303	rs28986297	29547764	0.924047	rs7766749	C	T	0.00555765	rs41286283	8	GABBR1	0	intronic	3.183	6	5	14	0	1	0	-4.02928	0.787813	-0.238495	0.0591904	-19.9863	0.557886	-0.5836	0.0292	C	T	-4.02928	19.9863	No
8	6	29563261	rs28986303	rs28986298	29548644	0.924047	rs7766749	T	C	0.00551078	rs41286283	8	GABBR1	0	intronic	11.22	7	5	14	0	1	0	-4.03204	0.787685	-0.238657	0.0591901	20	1.7932	0.584	0.0292	T	T	-4.03204	20	No
8	6	29509596	rs17177816	rs28986299	29548662	0.61463	rs7766749	A	G	0.0477844	rs41286283	8	GABBR1	0	intronic	10.98	7	5	14	0	1	0	-3.29013	0.813675	-0.206194	0.0626705	21.4484	1.9443	0.6649	0.031	A	A	-3.29013	21.4484	No
8	6	29563261	rs28986303	rs28986300	29550896	0.906669	rs7766749	G	A	0.00659573	rs41286283	8	GABBR1	0	intronic	0.978	7	5	14	0	1	0	-3.95517	0.792037	-0.233147	0.0589475	-19.5207	0.567735	-0.5661	0.029	G	A	-3.95517	19.5207	No
8	6	29563261	rs28986303	rs28986301	29550934	0.89918	rs7766749	T	C	0.0416577	rs41286283	8	GABBR1	0	intronic	11.61	6	5	14	0	1	0	-3.35065	0.813177	-0.206806	0.0617213	20.9082	1.89212	0.6377	0.0305	T	T	-3.35065	20.9082	No
8	6	29563261	rs28986303	rs28986303	29563261	1	rs7766749	A	G	0.00484652	rs41286283	8	GABBR1	0	intronic	1.335	6	5	15	0	1	0	-4.07048	0.784795	-0.242333	0.0595342	20.534	1.82887	0.6037	0.0294	A	A	-4.07048	20.534	No
8	6	29594265	rs41291770	rs28986304	29566082	0.95072	rs41291770	C	T	0.00370153	rs28359963	8	GABBR1	0	intronic	4.515	5	5	5	0	1	0	-4.05744	0.832713	-0.183066	0.0451186	-15.1709	0.701173	-0.355	0.0234	C	T	-4.05744	15.1709	No
8	6	29563261	rs28986303	rs28986305	29566948	0.960666	rs7766749	G	A	0.00518766	rs41286283	8	GABBR1	0	intronic	0.913	4	4	5	0	1	0	-4.04221	0.788091	-0.238142	0.0589138	-20.8144	0.545692	-0.6057	0.0291	G	A	-4.04221	20.8144	No
8	6	29563261	rs28986303	rs28986306	29567315	0.979975	rs7766749	A	C	0.00513999	rs41286283	8	GABBR1	0	intronic	0.014	5	4	5	0	1	0	-4.04257	0.787887	-0.238401	0.0589725	20.839	1.83767	0.6085	0.0292	A	A	-4.04257	20.839	No
8	6	29563261	rs28986303	rs28986307	29567786	0.960666	rs7766749	G	A	0.00519784	rs41286283	8	GABBR1	0	intronic	0.142	3a	4	5	0	1	0	-4.04155	0.78812	-0.238105	0.0589142	-20.8144	0.545692	-0.6057	0.0291	G	A	-4.04155	20.8144	No
8	6	29509596	rs17177816	rs28986308	29568068	0.61463	rs7766749	G	A	0.0466833	rs41286283	8	GABBR1	0	intronic	1.997	6	4	5	0	0	0	-3.30179	0.813258	-0.206707	0.0626045	-21.5839	0.512169	-0.6691	0.031	G	A	-3.30179	21.5839	No
8	6	29594265	rs41291770	rs29230	29576393	0.627855	rs41291770	G	A	0.0198379	rs28359963	8	GABBR1	0	exonic	12.44	6	4	4	1	1	0	-3.41115	0.874296	-0.134336	0.0393815	-10.8846	0.797399	-0.2264	0.0208	G	A	-3.41115	10.8846	No
8	6	29624078	rs29235	rs29238	29608250	0.900306	rs7773572	C	A	0.0302833	rs140602854	8	SUMO2P1	4129	intergenic	5.223	NA	5	15	0	0	0	-3.73038	0.744267	-0.295355	0.0791757	8.49244	1.48171	0.3932	0.0463	C	A	-3.73038	-8.49244	Yes
8	6	29624078	rs29235	rs29240	29607476	0.900306	rs7773572	G	A	0.0300915	rs140602854	8	SUMO2P1	3355	intergenic	11.75	NA	5	15	0	0	0	-3.72483	0.744386	-0.295196	0.0792508	8.49244	1.48171	0.3932	0.0463	G	A	-3.72483	-8.49244	Yes
8	6	29563261	rs28986303	rs29242	29598869	0.89918	rs7766749	C	T	0.0445991	rs41286283	8	GABBR1	0	intronic	6.288	NA	1	5	0	1	0	-3.2687	0.816496	-0.202733	0.0620226	-21.1967	0.523876	-0.6465	0.0305	C	T	-3.2687	21.1967	No
8	6	29563261	rs28986303	rs29255	29579544	0.878337	rs7766749	C	A	0.0406193	rs41286283	8	GABBR1	0	intronic	4.345	NA	4	4	0	1	0	-3.35073	0.815031	-0.204529	0.0610402	-21.402	0.525082	-0.6442	0.0301	C	A	-3.35073	21.402	No
8	6	29594265	rs41291770	rs29259	29577938	0.627855	rs41291770	G	A	0.0194761	rs28359963	8	GABBR1	0	intronic	4.552	NA	4	4	0	1	0	-3.41738	0.874074	-0.13459	0.039384	-10.8894	0.797319	-0.2265	0.0208	G	A	-3.41738	10.8894	No
8	6	29594265	rs41291770	rs29267	29575003	0.940454	rs41291770	A	G	0.00333805	rs28359963	8	GABBR1	0	intronic	6.411	NA	4	4	0	1	0	-4.09277	0.831394	-0.184651	0.0451165	15.1709	1.42618	0.355	0.0234	A	A	-4.09277	15.1709	No
8	6	29624078	rs29235	rs3025623	29607747	0.900306	rs7773572	A	G	0.0302278	rs140602854	8	SUMO2P1	3626	intergenic	7.257	NA	5	15	0	0	0	-3.72603	0.744393	-0.295186	0.0792227	-8.49028	0.674961	-0.3931	0.0463	A	A	-3.72603	-8.49028	Yes
8	6	29563261	rs28986303	rs3025646	29566842	0.979975	rs7766749	C	T	0.00513471	rs41286283	8	GABBR1	0	intronic	0.428	NA	4	5	0	1	0	-4.04293	0.787871	-0.238421	0.0589723	-20.839	0.544167	-0.6085	0.0292	C	T	-4.04293	20.839	No
8	6	29563261	rs28986303	rs3025649	29545232	0.879194	rs7766749	A	G	0.0433534	rs41286283	8	GABBR1	0	intronic	3.719	NA	5	14	0	1	0	-3.32848	0.814204	-0.205544	0.0617532	20.9016	1.89175	0.6375	0.0305	A	A	-3.32848	20.9016	No
8	6	29539914	rs3025651	rs3025650	29542947	0.938316	rs28360035	C	T	1.25868e-06	rs3025650	8	GABBR1	0	intronic	3.837	NA	5	14	0	1	0	-6.45175	0.654585	-0.423754	0.0656804	6.46814	1.302	0.2639	0.0408	C	T	-6.45175	-6.46814	Yes
8	6	29539914	rs3025651	rs3025651	29539914	1	rs28360035	G	T	3.28557e-07	rs3025650	8	GABBR1	0	intronic	8.724	NA	13	14	0	1	0	-6.72264	0.638106	-0.449251	0.0668266	6.93112	1.33884	0.2918	0.0421	G	T	-6.72264	-6.93112	Yes
8	6	29540204	rs1003581	rs3025652	29539765	0.926293	rs28360035	A	G	5.82823e-06	rs362525	8	GABBR1	0	intronic	2.161	NA	14	14	0	1	0	-5.82472	0.794038	-0.230624	0.039594	7.30332	1.16661	0.1541	0.0211	A	A	-5.82472	7.30332	No
8	6	29506127	rs3025671	rs3025671	29506127	1	rs6457109	A	G	0.00014558	rs9257921	8	GPR53P	0	ncRNA_exonic	2.528	7	5	15	0	0	1	3.74829	1.30375	0.265245	0.0707642	10.6819	1.45179	0.3728	0.0349	A	A	3.74829	10.6819	Yes
8	6	29180312	rs3116835	rs3116835	29180312	1	rs28360035	A	C	0.00616369	rs3129113	8	OR2H4P	2700	intergenic	1.239	6	5	15	0	0	0	3.89681	1.19072	0.174558	0.0447952	-5.3189	0.873629	-0.1351	0.0254	C	A	-3.89681	-5.3189	Yes
8	6	29180312	rs3116835	rs3116838	29078151	0.72141	rs28360035	C	T	0.043943	rs3129113	8	OR2J3	1516	intergenic	0.702	7	13	15	0	1	0	3.4008	1.14663	0.136827	0.0402338	4.62281	1.11115	0.1054	0.0228	T	T	-3.4008	-4.62281	Yes
8	6	29180312	rs3116835	rs3116845	29110584	0.749952	rs28360035	C	T	0.0486954	rs3129113	8	OR2N1P	3990	intergenic	2.606	4	8	15	0	1	0	3.30062	1.14352	0.134111	0.0406321	5.29565	1.12953	0.1218	0.023	T	T	-3.30062	-5.29565	Yes
8	6	29385237	rs3131024	rs3117192	29401416	0.866868	rs28360035	T	C	0.000238313	rs3128852	8	OR11A1	0	intronic	1.206	6	13	15	0	1	1	5.48349	1.30249	0.264278	0.0481952	-4.7048	0.880293	-0.1275	0.0271	C	T	-5.48349	-4.7048	Yes
8	6	28693765	rs114108993	rs3117338	29211509	0.891453	rs28360035	G	A	1.80195e-05	rs3130776	8	XXbac-BPG308J9.3	0	ncRNA_intronic	2.275	7	5	15	0	1	0	6.17122	1.63065	0.488979	0.0792354	5.83806	1.33429	0.2884	0.0494	A	A	-6.17122	-5.83806	Yes
8	6	28693765	rs114108993	rs3117344	29203407	0.908281	rs28360035	A	G	1.84718e-05	rs3130776	8	XXbac-BPG308J9.3	0	ncRNA_intronic	0.306	NA	5	15	0	1	0	6.16478	1.62991	0.488525	0.0792445	-5.83806	0.749462	-0.2884	0.0494	G	A	-6.16478	-5.83806	Yes
8	6	28693765	rs114108993	rs3117428	29277619	0.92569	rs28360035	A	G	9.04491e-06	rs3130776	8	OR14J1	2099	intergenic	0.159	6	9	15	0	1	0	6.33157	1.65167	0.501787	0.0792516	-5.82661	0.749012	-0.289	0.0496	G	A	-6.33157	-5.82661	Yes
8	6	28693765	rs114108993	rs3117431	29280638	0.92569	rs28360035	A	G	9.98584e-06	rs3130776	8	OR14J1	5118	intergenic	6.353	5	9	15	0	1	0	6.31342	1.64977	0.500636	0.0792971	-5.83266	0.748788	-0.2893	0.0496	G	A	-6.31342	-5.83266	Yes
8	6	28693765	rs114108993	rs3117432	29281235	0.92569	rs28360035	G	T	1.00643e-05	rs3130776	8	OR14J1	5715	intergenic	0.885	6	9	15	0	1	0	6.31028	1.6494	0.500412	0.079301	5.83065	1.33536	0.2892	0.0496	T	T	-6.31028	-5.83065	Yes
8	6	28693765	rs114108993	rs3117436	29315419	0.92569	rs28360035	A	G	1.42041e-05	rs3130776	8	OR5V1	7587	intergenic	7.021	6	9	15	0	1	0	6.2202	1.63844	0.493745	0.0793776	-5.83636	0.749087	-0.2889	0.0495	G	A	-6.2202	-5.83636	Yes
8	6	28693765	rs114108993	rs3117438	29323259	0.92569	rs28360035	G	A	1.45257e-05	rs3130776	8	OR5V1	0	exonic	2.495	7	1	15	0	1	0	6.21536	1.63786	0.493391	0.0793825	5.8404	1.33523	0.2891	0.0495	A	A	-6.21536	-5.8404	Yes
8	6	28988861	rs3129796	rs3118362	28785085	0.937072	rs3130361	C	T	0.000290619	rs3129803	8	XXbac-BPG308K3.5	20560	intergenic	5.991	2c	1	13	0	1	0	3.96186	1.26367	0.23402	0.0590683	5.92836	1.21969	0.1986	0.0335	T	T	-3.96186	-5.92836	Yes
8	6	29385237	rs3131024	rs3128847	29476325	0.777834	rs28360035	T	C	0.00301905	rs3128852	8	XXbac-BPG13B8.10	0	ncRNA_intronic	0.006	5	5	15	0	1	1	5.32342	1.28875	0.253673	0.0476522	-4.12977	0.897448	-0.1082	0.0262	C	T	-5.32342	-4.12977	Yes
8	6	28693765	rs114108993	rs3128849	29361017	0.853801	rs28360035	C	T	0.000112684	rs3130776	8	OR5V1	0	intronic	1.908	6	14	15	0	1	0	5.56578	1.51058	0.412494	0.0741125	5.49552	1.27775	0.2451	0.0446	T	T	-5.56578	-5.49552	Yes
8	6	28693765	rs114108993	rs3128850	29361033	0.853801	rs28360035	C	T	0.000112954	rs3130776	8	OR5V1	0	intronic	0.508	6	14	15	0	1	0	5.56528	1.5105	0.412441	0.0741096	5.49327	1.27762	0.245	0.0446	T	T	-5.56528	-5.49327	Yes
8	6	29385237	rs3131024	rs3128852	29364135	0.991424	rs28360035	T	C	7.53051e-05	rs3128852	8	OR5V1	0	intronic	2.37	5	13	15	0	1	0	5.534	1.29758	0.260501	0.0470728	-4.92509	0.876779	-0.1315	0.0267	C	T	-5.534	-4.92509	Yes
8	6	28693765	rs114108993	rs3128853	29364787	0.882171	rs28360035	C	T	7.8165e-05	rs3130776	8	OR5V1:OR12D2	00:00:00	exonic	11.38	7	9	15	0	1	0	5.65882	1.52561	0.422394	0.0746436	5.42667	1.2766	0.2442	0.045	T	T	-5.65882	-5.42667	Yes
8	6	29385237	rs3131024	rs3128855	29366033	0.92008	rs28360035	G	A	0.000200421	rs3128852	8	OR5V1	0	intronic	1.71	7	13	15	0	1	0	5.5646	1.28983	0.25451	0.0457374	4.74319	1.12964	0.1219	0.0257	A	A	-5.5646	-4.74319	Yes
8	6	29724117	rs1633071	rs3129081	29604683	0.780233	rs2844835	C	T	1.9164e-07	rs3129081	8	SUMO2P1	562	upstream	0.709	NA	5	15	0	1	0	6.6458	1.30656	0.267398	0.0402356	11.875	1.31719	0.2755	0.0232	T	T	-6.6458	-11.875	Yes
8	6	29081161	rs3129106	rs3129106	29081161	1	rs3129988	G	T	0.0403774	rs3129106	8	OR2J3	557	downstream	1.472	6	13	15	0	1	0	-2.5958	0.889347	-0.117268	0.045176	5.0641	1.12581	0.1185	0.0234	G	T	-2.5958	-5.0641	Yes
8	6	29180312	rs3116835	rs3129113	29090251	0.730859	rs28360035	T	C	0.0428922	rs3129113	8	XXbac-BCX196D17.5	1735	intergenic	4.44	6	14	15	0	1	0	3.40952	1.14706	0.137202	0.0402409	-4.64035	0.899605	-0.1058	0.0228	C	T	-3.40952	-4.64035	Yes
8	6	29180312	rs3116835	rs3129117	29095121	0.73565	rs28360035	G	A	0.0384458	rs3129113	8	XXbac-BCX196D17.5	0	ncRNA_intronic	2.495	7	14	15	0	1	0	3.42041	1.14788	0.137917	0.0403217	4.70614	1.11327	0.1073	0.0228	A	A	-3.42041	-4.70614	Yes
8	6	29180312	rs3116835	rs3129118	29096849	0.73565	rs28360035	T	C	0.0397622	rs3129113	8	XXbac-BCX196D17.5	163	downstream	0.437	6	9	15	0	1	0	3.4055	1.14723	0.13735	0.0403319	-4.69737	0.898436	-0.1071	0.0228	C	T	-3.4055	-4.69737	Yes
8	6	29180312	rs3116835	rs3129130	29124694	0.781245	rs28360035	G	T	0.0445772	rs3129113	8	OR2J2	16616	intergenic	0.941	7	14	15	0	1	0	3.32863	1.14788	0.137917	0.0414335	5.47234	1.13724	0.1286	0.0235	T	T	-3.32863	-5.47234	Yes
8	6	28693765	rs114108993	rs3129157	29141743	0.903837	rs28360035	A	G	1.33294e-05	rs3130776	8	OR2J2	0	exonic	2.158	6	9	15	0	1	0	6.26347	1.6431	0.496585	0.0792827	-5.89452	0.747815	-0.2906	0.0493	G	A	-6.26347	-5.89452	Yes
8	6	29180312	rs3116835	rs3129158	29141772	0.781245	rs28360035	A	G	0.0491819	rs3129113	8	OR2J2	0	exonic	5.733	NA	9	15	0	1	0	3.28402	1.14568	0.135998	0.0414122	-5.4359	0.880558	-0.1272	0.0234	G	A	-3.28402	-5.4359	Yes
8	6	28693765	rs114108993	rs3129680	29354227	0.908281	rs28360035	T	C	0.000452999	rs3130776	8	OR5V1	0	intronic	2.562	6	9	15	0	1	0	5.20307	1.47517	0.388773	0.0747199	-5.32889	0.786785	-0.2398	0.045	C	T	-5.20307	-5.32889	Yes
8	6	28693765	rs114108993	rs3129685	29325602	0.891453	rs28360035	G	A	1.45994e-05	rs3130776	8	OR5V1	0	intronic	3.52	7	13	15	0	1	0	6.21465	1.63776	0.493329	0.0793817	5.84073	1.33603	0.2897	0.0496	A	A	-6.21465	-5.84073	Yes
8	6	28693765	rs114108993	rs3129688	29348297	0.908281	rs28360035	C	T	0.000732928	rs3130776	8	OR5V1	0	intronic	4.621	7	7	15	0	1	0	5.08912	1.46136	0.379368	0.0745448	5.38444	1.27418	0.2423	0.045	T	T	-5.08912	-5.38444	Yes
8	6	28988861	rs3129796	rs3129796	28988861	1	rs3130361	T	G	4.44322e-05	rs3129803	8	OR2AD1P	5595	intergenic	0.237	NA	13	14	0	1	1	4.29612	1.28455	0.250408	0.0582871	-6.58385	0.808965	-0.212	0.0322	G	T	-4.29612	-6.58385	Yes
8	6	28988861	rs3129796	rs3129803	29032262	0.947489	rs3130361	G	A	7.66273e-05	rs3129803	8	OR2P1P	7338	intergenic	0.731	7	9	15	0	1	0	4.29997	1.27816	0.245422	0.0570752	6.57413	1.23171	0.2084	0.0317	A	A	-4.29997	-6.57413	Yes
8	6	29602936	rs3130248	rs3130248	29602936	1	rs2844835	C	T	0.00281817	rs3130248	8	SUMO2P1	900	downstream	0.175	7	2	15	0	1	0	8.00879	1.26928	0.23845	0.0297735	4.13939	1.07069	0.0683	0.0165	T	T	-8.00879	-4.13939	Yes
8	6	29180312	rs3116835	rs3130764	29080349	0.765367	rs28360035	A	G	0.0447241	rs3129113	8	OR2J3	0	exonic	1.904	5	9	15	0	1	0	3.37002	1.14935	0.139197	0.0413044	-5.40426	0.880734	-0.127	0.0235	G	A	-3.37002	-5.40426	Yes
8	6	29180312	rs3116835	rs3130765	29080450	0.72141	rs28360035	G	A	0.0435485	rs3129113	8	OR2J3	0	exonic	3.496	7	9	15	0	1	0	3.40566	1.14683	0.137002	0.0402276	4.63158	1.11138	0.1056	0.0228	A	A	-3.40566	-4.63158	Yes
8	6	28693765	rs114108993	rs3130776	29098500	0.903837	rs28360035	A	G	1.39993e-05	rs3130776	8	XXbac-BCX196D17.5	1814	intergenic	5.279	7	7	15	0	1	0	6.2436	1.64186	0.49583	0.0794141	-5.9413	0.745649	-0.2935	0.0494	G	A	-6.2436	-5.9413	Yes
8	6	28693765	rs114108993	rs3130801	29188179	0.891453	rs28360035	G	A	1.91575e-05	rs3130776	8	XXbac-BPG308J9.3	3570	intergenic	1.432	7	5	15	0	1	0	6.16031	1.62934	0.488175	0.0792452	5.87247	1.33656	0.2901	0.0494	A	A	-6.16031	-5.87247	Yes
8	6	28693765	rs114108993	rs3130802	29299503	0.92569	rs28360035	T	C	1.26605e-05	rs3130776	8	DDX6P1	664	upstream	0.011	5	9	15	0	1	0	6.24734	1.64184	0.495818	0.0793646	-5.82828	0.749387	-0.2885	0.0495	C	T	-6.24734	-5.82828	Yes
8	6	28693765	rs114108993	rs3130806	29306484	0.92569	rs28360035	G	A	1.37404e-05	rs3130776	8	DDX6P1	7645	intergenic	1.328	7	13	15	0	1	0	6.22806	1.63931	0.494275	0.0793627	5.83434	1.33482	0.2888	0.0495	A	A	-6.22806	-5.83434	Yes
8	6	28693765	rs114108993	rs3130858	29473501	0.853801	rs28360035	C	A	5.85917e-05	rs3130776	8	XXbac-BPG13B8.10	0	ncRNA_intronic	2.445	5	5	15	0	1	1	5.82005	1.53076	0.425764	0.0731548	5.52703	1.27813	0.2454	0.0444	A	A	-5.82005	-5.52703	Yes
8	6	28693765	rs114108993	rs3131023	29493144	0.832534	rs28360035	C	T	4.93219e-05	rs3130776	8	LINC01015	4052	intergenic	7.295	5	2	15	0	0	1	5.84312	1.53288	0.427148	0.0731028	5.4921	1.27545	0.2433	0.0443	T	T	-5.84312	-5.4921	Yes
8	6	29385237	rs3131024	rs3131024	29385237	1	rs28360035	T	C	5.27728e-05	rs3128852	8	OR5V1:OR12D1	00:00:00	exonic	11.21	7	5	15	0	1	0	5.64099	1.30165	0.263633	0.0467352	-5	0.875465	-0.133	0.0266	C	T	-5.64099	-5	Yes
8	6	29180312	rs3116835	rs3131087	29068759	0.72141	rs28360035	C	A	0.0455429	rs3129113	8	OR2J1	0	exonic	0.049	6	9	15	0	1	0	3.38432	1.14591	0.136199	0.0402442	4.64758	1.11127	0.1055	0.0227	A	A	-3.38432	-4.64758	Yes
8	6	29732244	rs1626392	rs3131854	29611885	0.622533	rs2844835	T	C	7.45033e-10	rs3129081	8	SUMO2P1	7764	intergenic	0.447	NA	5	15	0	1	0	7.45619	1.31009	0.270096	0.0362244	-13.8744	0.750362	-0.2872	0.0207	C	T	-7.45619	-13.8744	Yes
8	6	29606794	rs3131857	rs3131857	29606794	1	rs3131857	T	C	0.000484653	rs3131857	8	SUMO2P1	2673	intergenic	1.494	NA	5	15	0	1	0	4.63393	1.14945	0.139284	0.0300573	-6.09036	0.903843	-0.1011	0.0166	C	T	-4.63393	-6.09036	Yes
8	6	28930144	rs9257416	rs3132377	28885974	0.991677	rs7766749	C	T	0.0346143	rs9257416	8	TRIM27	0	intronic	0.755	NA	2	4	0	1	1	-3.41336	0.896459	-0.109303	0.032022	-6.74713	0.889229	-0.1174	0.0174	C	T	-3.41336	6.74713	No
8	6	28930144	rs9257416	rs3132380	28885227	0.991677	rs7766749	T	C	0.0345955	rs9257416	8	TRIM27	0	intronic	0.262	NA	4	4	0	1	1	-3.41398	0.896446	-0.109317	0.0320205	6.75287	1.12468	0.1175	0.0174	T	T	-3.41398	6.75287	No
8	6	27979789	rs71559061	rs34083373	28373034	0.860521	rs3129988	G	A	0.000794716	rs13217599	8	RNU2-45P	5012	intergenic	7.724	7	5	14	0	1	0	-4.86689	0.77279	-0.257748	0.0529595	5.57447	1.20129	0.1834	0.0329	G	A	-4.86689	-5.57447	Yes
8	6	27979789	rs71559061	rs34124863	28420249	0.860521	rs3129988	T	C	0.000676119	rs13217599	8	OR2E1P	3175	intergenic	1.834	6	13	14	0	1	0	-5.02525	0.768586	-0.263203	0.0523761	-5.54434	0.834185	-0.1813	0.0327	T	T	-5.02525	-5.54434	Yes
8	6	27979789	rs71559061	rs34210885	27964902	1	rs3129988	A	G	0.0106685	rs13217599	8	IQCB2P	13598	intergenic	11.8	5	13	14	0	1	0	-3.27169	0.82466	-0.192784	0.058925	-5.04491	0.844931	-0.1685	0.0334	A	A	-3.27169	-5.04491	Yes
8	6	27979789	rs71559061	rs34302671	28454795	0.60545	rs3129988	G	A	0.000226114	rs28382587	8	GPX6	16277	intergenic	10.14	5	5	14	0	1	0	-5.01981	0.781952	-0.245962	0.0489983	6.12925	1.19746	0.1802	0.0294	G	A	-5.01981	-6.12925	Yes
8	6	27979789	rs71559061	rs34409925	28383898	0.83515	rs3129988	T	C	0.000684717	rs13217599	8	RNU2-45P	5664	intergenic	6.552	6	5	15	0	1	0	-4.94289	0.769471	-0.262052	0.0530159	-5.59517	0.830938	-0.1852	0.0331	T	T	-4.94289	-5.59517	Yes
8	6	33062357	rs115991849	rs34434446	33196570	0.900999	rs9276933	A	G	0.00536882	rs34434446	9	HTATSF1P	9005	intergenic	0.481	7	13	14	0	1	0	-4.76853	0.710924	-0.34119	0.0715503	-3.98072	0.847724	-0.1652	0.0415	A	A	-4.76853	-3.98072	Yes
8	6	27979789	rs71559061	rs34481509	28261417	0.872932	rs3129988	G	A	0.00146331	rs13217599	8	PGBD1	0	intronic	2.986	6	1	5	0	1	0	-4.15562	0.788513	-0.237606	0.0571771	5.30294	1.19758	0.1803	0.034	G	A	-4.15562	-5.30294	Yes
8	6	28454795	rs34302671	rs34668037	28480023	0.989975	rs3129988	A	G	0.000252736	rs28382587	8	GPX6	0	intronic	1.477	7	5	14	0	1	1	-5.00493	0.782693	-0.245015	0.0489547	-6.21843	0.833435	-0.1822	0.0293	A	A	-5.00493	-6.21843	Yes
8	6	33062357	rs115991849	rs34859217	33196397	0.900999	rs9276933	A	C	0.00534121	rs34434446	9	HTATSF1P	9178	intergenic	3.039	6	7	14	0	1	0	-4.76643	0.711071	-0.340983	0.0715384	-3.98072	0.847724	-0.1652	0.0415	A	A	-4.76643	-3.98072	Yes
8	6	27979789	rs71559061	rs34899043	27893166	0.987626	rs3129988	C	T	0.0137907	rs13217599	8	OR2W6P	12076	intergenic	4.571	6	5	15	0	1	0	-3.08031	0.830066	-0.18625	0.0604647	4.90991	1.17763	0.1635	0.0333	C	T	-3.08031	-4.90991	Yes
8	6	27979789	rs71559061	rs34979126	28449380	0.860521	rs3129988	A	G	0.000594028	rs13217599	8	GPX6	21692	intergenic	1.102	5	5	13	0	1	0	-5.04637	0.76702	-0.265242	0.052561	-5.41033	0.836942	-0.178	0.0329	A	A	-5.04637	-5.41033	Yes
8	6	27979789	rs71559061	rs35111391	28103409	0.86069	rs3129988	T	G	0.00359154	rs13217599	8	ZSCAN16-AS1	0	ncRNA_intronic	5.824	3a	1	2	0	1	1	-3.5905	0.802962	-0.219448	0.0611191	-5.43503	0.824977	-0.1924	0.0354	T	T	-3.5905	-5.43503	Yes
8	6	28569338	rs6941188	rs35257859	28562589	0.855924	rs7766749	A	G	0.0162153	rs6923110	8	SCAND3	0	intergenic	1.703	5	5	14	0	1	0	-4.36627	0.858584	-0.152471	0.0349201	3.6601	1.07713	0.0743	0.0203	A	A	-4.36627	3.6601	No
8	6	28569338	rs6941188	rs35546888	28558890	0.993938	rs7766749	A	G	0.00395157	rs6923110	8	SCAND3:RP5-1186N24.3	00:00:00	ncRNA_exonic	0.057	5	4	13	0	1	1	-4.2165	0.86626	-0.14357	0.0340496	5.18462	1.10639	0.1011	0.0195	A	A	-4.2165	5.18462	No
8	6	27979789	rs71559061	rs35814746	28299088	0.872932	rs3129988	C	T	0.00190626	rs13217599	8	ZSCAN31	0	intronic	1.436	5	4	15	0	1	0	-4.2805	0.787094	-0.239408	0.0559298	5.42478	1.2019	0.1839	0.0339	C	T	-4.2805	-5.42478	Yes
8	6	27979789	rs71559061	rs35844460	28394045	0.847498	rs3129988	G	A	0.00075729	rs13217599	8	ZSCAN23	5661	intergenic	3.839	4	2	5	0	1	0	-4.95252	0.770094	-0.261243	0.0527494	5.58485	1.20238	0.1843	0.033	G	A	-4.95252	-5.58485	Yes
8	6	27979789	rs71559061	rs35889911	28467606	0.860521	rs3129988	A	G	0.000755885	rs13217599	8	GPX6	3466	intergenic	0.403	7	5	14	0	1	0	-4.96329	0.770578	-0.260614	0.0525084	-5.52294	0.834769	-0.1806	0.0327	A	A	-4.96329	-5.52294	Yes
8	6	27979789	rs71559061	rs35901019	28494225	0.860521	rs3129988	A	G	0.000832337	rs13217599	8	GPX6:GPX5	00:00:00	intronic	1.189	7	5	14	0	1	1	-4.93971	0.771761	-0.25908	0.0524485	-5.50765	0.835187	-0.1801	0.0327	A	A	-4.93971	-5.50765	Yes
8	6	27979789	rs71559061	rs35999889	28469479	0.860521	rs3129988	T	C	0.000764204	rs13217599	8	GPX6	1593	intergenic	1.237	7	5	14	0	1	0	-4.96045	0.770698	-0.260459	0.0525071	-5.52294	0.834769	-0.1806	0.0327	T	T	-4.96045	-5.52294	Yes
8	6	29594265	rs41291770	rs362518	29567638	0.95072	rs41291770	C	T	0.00357516	rs28359963	8	GABBR1	0	intronic	0.399	NA	4	5	0	1	0	-4.069	0.83227	-0.183598	0.0451213	-15.1667	0.701244	-0.3549	0.0234	C	T	-4.069	15.1667	No
8	6	28693765	rs114108993	rs362520	29558364	0.609257	rs28360035	G	A	1.24581e-06	rs3025650	8	GABBR1	0	intronic	3.325	6	5	14	0	1	0	-6.54686	0.623413	-0.472546	0.072179	6.04709	1.30957	0.2697	0.0446	G	A	-6.54686	-6.04709	Yes
8	6	29563261	rs28986303	rs362521	29556759	0.89918	rs7766749	T	C	0.0415119	rs41286283	8	GABBR1	0	intronic	1.043	NA	5	14	0	1	0	-3.35468	0.813018	-0.207002	0.0617055	20.9508	1.89459	0.639	0.0305	T	T	-3.35468	20.9508	No
8	6	29555778	rs2235698	rs362522	29545208	0.945227	rs2235698	T	C	0.0324507	rs2235698	8	GABBR1	0	intronic	0.171	NA	5	14	0	1	0	-3.74582	0.877732	-0.130414	0.0348159	-14.404	0.751864	-0.2852	0.0198	T	T	-3.74582	-14.404	Yes
8	6	29540204	rs1003581	rs362525	29543646	0.92002	rs28360035	G	T	3.49124e-06	rs362525	8	GABBR1	0	intronic	4.9	NA	5	14	0	1	0	-5.9186	0.792079	-0.233094	0.0393833	-7.00948	0.862517	-0.1479	0.0211	G	T	-5.9186	7.00948	No
8	6	29530868	rs362529	rs362529	29530868	1	rs7766749	T	C	0.00330966	rs362529	8	GABBR1	0	intronic	0.242	NA	5	14	0	1	0	-4.14949	0.844033	-0.169564	0.0408637	13.4047	1.33402	0.2882	0.0215	T	T	-4.14949	13.4047	No
8	6	29509596	rs17177816	rs3828923	29590715	0.61463	rs7766749	T	C	0.0476337	rs41286283	8	GABBR1	0	intronic	10.07	5	3	4	0	1	0	-3.26302	0.814727	-0.204902	0.0627952	21.6613	1.95717	0.6715	0.031	T	T	-3.26302	21.6613	No
8	6	28569338	rs6941188	rs41270599	28554543	0.855924	rs7766749	T	G	0.0156792	rs6923110	8	SCAND3	0	UTR5	8.236	5	1	1	0	1	1	-4.36674	0.858542	-0.15252	0.0349276	3.66995	1.07735	0.0745	0.0203	T	T	-4.36674	3.66995	No
8	6	29563261	rs28986303	rs41286283	29576096	0.878337	rs7766749	C	T	0.040616	rs41286283	8	GABBR1	0	intronic	0.935	5	4	4	0	1	0	-3.35069	0.815032	-0.204528	0.0610405	-21.392	0.52524	-0.6439	0.0301	C	T	-3.35069	21.392	No
8	6	29563261	rs28986303	rs41291766	29586986	0.878337	rs7766749	T	C	0.0418343	rs41286283	8	GABBR1	0	intronic	0.479	7	4	4	0	1	0	-3.31277	0.816485	-0.202747	0.0612016	21.4618	1.90789	0.646	0.0301	T	T	-3.31277	21.4618	No
8	6	29594265	rs41291770	rs41291770	29594265	1	rs41291770	C	T	0.00185971	rs28359963	8	GABBR1	0	intronic	1.67	5	1	5	0	1	0	-4.24156	0.824477	-0.193006	0.0455035	-15.9494	0.685231	-0.378	0.0237	C	T	-4.24156	15.9494	No
8	6	27985388	rs6456804	rs4141691	27979188	0.861889	rs7766749	G	A	0.0376463	rs79615215	8	IQCB2P	0	ncRNA_exonic	5.534	3a	7	15	0	1	0	-5.81383	0.736061	-0.306442	0.0527092	-3.37456	0.908918	-0.0955	0.0283	G	A	-5.81383	3.37456	No
8	6	28693765	rs114108993	rs41424052	29010003	0.921781	rs28360035	C	T	2.04957e-05	rs3130776	8	OR2W1	1986	intergenic	9.518	6	8	15	0	1	0	-6.13926	0.614028	-0.487715	0.0794419	5.86437	1.33603	0.2897	0.0494	C	T	-6.13926	-5.86437	Yes
8	6	29530944	rs422878	rs422878	29530944	1	rs422878	T	C	0.0143973	rs362530	8	GABBR1	0	intronic	1.985	NA	5	14	0	0	0	4.04539	1.15745	0.146219	0.0361447	-3.71	0.928486	-0.0742	0.02	T	T	4.04539	-3.71	No
8	6	27527205	rs6908295	rs4272217	27525126	0.994191	rs6908295	G	T	0.0140724	rs7775817	8	XXbac-BPG34I8.3	3474	intergenic	1.418	7	5	13	0	1	0	-4.78083	0.839543	-0.174898	0.0365831	-3.70874	0.926446	-0.0764	0.0206	T	T	4.78083	3.70874	Yes
8	6	29540204	rs1003581	rs4449657	29535702	0.932779	rs28360035	C	T	7.67104e-06	rs362525	8	GABBR1	0	intronic	8.017	6	7	14	0	1	0	-5.73083	0.796169	-0.227944	0.039775	-7.2783	0.857015	-0.1543	0.0212	C	T	-5.73083	7.2783	No
8	6	33555348	rs4559081	rs4559081	33555348	1	rs4559081	A	G	0.0324915	rs4559081	9	GGNBP1:LINC00336	00:00:00	ncRNA_exonic	5.444	5	5	5	0	1	0	3.93291	1.1558	0.144793	0.0368157	-3.4335	0.932674	-0.0697	0.0203	A	A	3.93291	-3.4335	No
8	6	29356046	rs4711185	rs4711185	29356046	1	rs2844835	A	G	0.0417995	rs4711185	8	OR5V1	0	intronic	0.525	6	14	15	0	1	0	4.64178	1.14885	0.138761	0.029894	3.34545	1.05675	0.0552	0.0165	A	A	4.64178	3.34545	Yes
8	6	27527205	rs6908295	rs4713113	27555126	0.933216	rs6908295	A	G	0.0474535	rs7775817	8	RNU6-471P	9064	intergenic	4.177	7	5	14	0	1	0	-4.39179	0.854053	-0.157762	0.035922	3.28218	1.06855	0.0663	0.0202	G	A	4.39179	3.28218	Yes
8	6	33546837	rs210142	rs511515	33541507	0.980302	rs210142	A	G	0.0362398	rs511515	9	BAK1	0	UTR3	4.862	5	4	5	0	1	0	5.0588	1.17515	0.161396	0.031904	3.39548	1.06194	0.0601	0.0177	G	A	-5.0588	3.39548	No
8	6	28974829	rs9468460	rs55694543	29255630	0.827187	rs7766749	C	A	0.0236339	rs115817636	8	XXbac-BPG308J9.3	0	ncRNA_intronic	1.787	5	9	15	0	1	0	-3.66458	0.779686	-0.248864	0.0679106	-16.4336	0.572868	-0.5571	0.0339	C	A	-3.66458	16.4336	No
8	6	28974829	rs9468460	rs55735404	29161100	0.627605	rs7766749	A	G	0.0387054	rs115817636	8	OR2J4P	10877	intergenic	0.127	7	9	15	0	1	0	-3.38811	0.806818	-0.214657	0.0633561	16.8958	1.67984	0.5187	0.0307	A	A	-3.38811	16.8958	No
8	6	29509596	rs17177816	rs55740552	29405888	0.919451	rs7766749	G	T	0.0306641	rs115817636	8	OR11A1	0	intronic	1.905	6	13	15	0	1	1	-3.59971	0.794268	-0.230334	0.0639869	-18.4367	0.558445	-0.5826	0.0316	G	T	-3.59971	18.4367	No
8	6	28181675	rs1150699	rs55831267	28263388	0.673505	rs7766749	A	C	0.000105701	rs11756111	8	PGBD1	0	intronic	3.899	7	4	5	0	1	0	-5.17612	0.786689	-0.239922	0.0463518	6.60643	1.1788	0.1645	0.0249	A	A	-5.17612	6.60643	No
8	6	28974829	rs9468460	rs55885453	29301942	0.770586	rs7766749	C	T	0.0251696	rs115817636	8	DDX6P1	3103	intergenic	2.563	6	9	15	0	1	0	-3.62143	0.784758	-0.24238	0.0669293	-16.4107	0.576143	-0.5514	0.0336	C	T	-3.62143	16.4107	No
8	6	28974829	rs9468460	rs55908628	28916876	0.827187	rs7766749	A	G	0.037004	rs115817636	8	C6orf100	4561	intergenic	0.584	3a	1	15	0	1	1	-3.33396	0.783314	-0.244222	0.0732527	16.2286	1.76473	0.568	0.035	A	A	-3.33396	16.2286	No
8	6	28181675	rs1150699	rs56053755	28267116	0.678118	rs7766749	T	C	0.000721958	rs73740584	8	PGBD1	0	intronic	4.722	6	4	5	0	1	0	-4.67445	0.810245	-0.210419	0.0450146	6.35537	1.16626	0.1538	0.0242	T	T	-4.67445	6.35537	No
8	6	28569338	rs6941188	rs56131013	28320677	0.703993	rs7766749	A	G	0.0451183	rs6923110	8	ZSCAN31:ZKSCAN3	00:00:00	intronic	0.513	6	1	5	0	1	1	-3.94507	0.874182	-0.134467	0.0340847	3.31633	1.06716	0.065	0.0196	A	A	-3.94507	3.31633	No
8	6	29180312	rs3116835	rs56131223	28985871	0.680806	rs28360035	C	T	0.0433216	rs3129113	8	OR2AD1P	8585	intergenic	1.409	4	5	14	0	1	1	-3.38037	0.87225	-0.136679	0.0404332	4.47598	1.10794	0.1025	0.0229	C	T	-3.38037	-4.47598	Yes
8	6	28299295	rs16893970	rs56152789	28288135	0.98599	rs7766749	A	G	0.0181418	rs9468334	8	RP5-874C20.6	505	upstream	0.108	7	5	15	0	1	0	-3.88844	0.856425	-0.154989	0.0398588	7.02347	1.16137	0.1496	0.0213	A	A	-3.88844	7.02347	No
8	6	28335378	rs11751928	rs56295386	28362308	0.674298	rs28360035	T	C	7.9094e-07	rs11751928	8	ZSCAN12	0	intronic	0.04	5	1	5	0	1	0	-6.31058	0.749961	-0.287734	0.0455955	6.29839	1.16906	0.1562	0.0248	T	T	-6.31058	6.29839	No
8	6	27985388	rs6456804	rs56355079	28060398	0.783768	rs7766749	C	T	1.58544e-07	rs79615215	8	ZSCAN12P1	0	ncRNA_exonic	6.088	7	4	15	0	1	0	-6.43688	0.725652	-0.320685	0.0498199	-7.60456	0.818731	-0.2	0.0263	C	T	-6.43688	7.60456	No
8	6	29180312	rs3116835	rs56364351	29052818	0.72141	rs28360035	A	G	0.0484379	rs3129113	8	OR2B3	1166	intergenic	0.225	7	9	15	0	1	0	-3.35698	0.873585	-0.13515	0.0402593	-4.62719	0.899874	-0.1055	0.0228	A	A	-3.35698	-4.62719	Yes
8	6	28335378	rs11751928	rs57071502	28362558	1	rs28360035	A	G	4.62228e-05	rs11751928	8	ZSCAN12	0	intronic	1.177	5	1	5	0	1	0	-5.14736	0.812604	-0.207511	0.0403141	5.45909	1.12761	0.1201	0.022	A	A	-5.14736	5.45909	No
8	6	29180312	rs3116835	rs57232568	29000554	0.707561	rs28360035	G	A	0.0482556	rs3129113	8	OR2AD1P	5169	intergenic	2.559	5	13	14	0	1	0	-3.33009	0.874378	-0.134243	0.040312	4.30088	1.10208	0.0972	0.0226	G	A	-3.33009	-4.30088	Yes
8	6	28693765	rs114108993	rs57564128	28878183	0.903837	rs28360035	C	T	3.15807e-05	rs3130776	8	TRIM27	0	intronic	1.321	5	4	4	0	1	0	-6.04276	0.618328	-0.480736	0.0795557	5.70707	1.32644	0.2825	0.0495	C	T	-6.04276	-5.70707	Yes
8	6	29180312	rs3116835	rs57754224	29001438	0.707561	rs28360035	C	T	0.0480143	rs3129113	8	OR2AD1P	6053	intergenic	4.206	7	13	14	0	1	0	-3.33354	0.874273	-0.134363	0.0403063	4.29646	1.10197	0.0971	0.0226	C	T	-3.33354	-4.29646	Yes
8	6	29180312	rs3116835	rs58065505	28993056	0.707561	rs28360035	G	T	0.0488861	rs3129113	8	OR2AD1P	1400	intergenic	12.48	6	13	14	1	1	1	-3.3191	0.87469	-0.133886	0.040338	4.30088	1.10208	0.0972	0.0226	G	T	-3.3191	-4.30088	Yes
8	6	28693765	rs114108993	rs58462572	27699154	0.665758	rs28360035	C	T	0.0168705	rs115474522	8	RP1-97D16.1	5624	intergenic	1.372	4	13	14	0	1	0	-5.2496	0.642079	-0.443044	0.0843957	3.65067	1.20949	0.1902	0.0521	C	T	-5.2496	-3.65067	Yes
8	6	28693765	rs114108993	rs59889558	28895695	0.903837	rs28360035	T	G	3.45518e-05	rs3130776	8	TRIM27	3928	intergenic	0.076	3a	5	15	0	1	1	-6.0086	0.619645	-0.478609	0.0796539	-5.68826	0.755028	-0.281	0.0494	T	T	-6.0086	-5.68826	Yes
8	6	28693765	rs114108993	rs61270555	28752701	0.921781	rs28360035	T	C	1.27748e-05	rs3130776	8	NOL5BP	919	upstream	3.695	5	5	13	0	1	0	-6.2925	0.604993	-0.502538	0.0798631	-5.7085	0.754274	-0.282	0.0494	T	T	-6.2925	-5.7085	Yes
8	6	29180312	rs3116835	rs62407603	29000825	0.707561	rs28360035	G	T	0.0481906	rs3129113	8	OR2AD1P	5440	intergenic	0.233	6	13	14	0	1	0	-3.33107	0.874349	-0.134276	0.0403101	4.30088	1.10208	0.0972	0.0226	G	T	-3.33107	-4.30088	Yes
8	6	29180312	rs3116835	rs62407620	29050912	0.72141	rs28360035	C	A	0.048516	rs3129113	8	OR2B3	3072	intergenic	13.3	6	9	15	1	1	0	-3.35638	0.873603	-0.135129	0.0402604	4.62719	1.11127	0.1055	0.0228	C	A	-3.35638	-4.62719	Yes
8	6	29180312	rs3116835	rs62407636	29060268	0.72141	rs28360035	T	C	0.0414345	rs3129113	8	OR2B3	5177	intergenic	3.065	7	13	15	0	1	0	-3.41879	0.871158	-0.137932	0.0403453	-4.59211	0.900595	-0.1047	0.0228	T	T	-3.41879	-4.59211	Yes
8	6	27985388	rs6456804	rs6456804	27985388	1	rs7766749	T	G	0.000658253	rs6933825	8	U3	1834	intergenic	0.52	7	13	15	0	1	0	-5.4358	0.757741	-0.277414	0.0510346	4.48889	1.12885	0.1212	0.027	T	T	-5.4358	4.48889	No
8	6	28569338	rs6941188	rs6456834	28700352	0.61769	rs7766749	T	G	0.0205752	rs1233578	8	RPSAP2	0	ncRNA_exonic	7.527	7	5	13	0	1	1	3.93548	1.16321	0.151183	0.0384155	-4.30603	0.904928	-0.0999	0.0232	G	T	-3.93548	-4.30603	Yes
8	6	33480738	rs68191	rs68191	33480738	1	rs68191	C	T	0.00330956	rs86715	9	RN7SL26P	27732	intergenic	3.073	5	4	14	0	1	0	-4.03382	0.815557	-0.203884	0.0505437	-9.19231	0.787415	-0.239	0.026	C	T	-4.03382	9.19231	No
8	6	28423599	rs7766749	rs6901724	28565827	0.662221	rs7766749	C	T	4.21377e-06	rs6901724	8	SCAND3	0	intergenic	5.585	4	1	1	0	1	0	-5.83855	0.744869	-0.294547	0.0504486	-10.3908	0.762464	-0.2712	0.0261	C	T	-5.83855	10.3908	No
8	6	28569338	rs6941188	rs6903823	28322296	0.703993	rs7766749	G	A	0.0478669	rs6923110	8	ZSCAN31:ZKSCAN3	00:00:00	intronic	0.378	2b	2	5	0	1	1	-3.95213	0.874122	-0.134535	0.0340412	-3.29082	0.937536	-0.0645	0.0196	G	A	-3.95213	3.29082	No
8	6	29278505	rs9257703	rs6903989	29302030	0.929918	rs7766749	A	C	0.00525224	rs1014258	8	DDX6P1	3191	intergenic	3.5	6	9	15	0	1	0	4.33837	1.15826	0.146919	0.033865	4.68041	1.09505	0.0908	0.0194	C	A	-4.33837	4.68041	No
8	6	28930144	rs9257416	rs6906953	28882098	0.991677	rs7766749	A	G	0.0343117	rs9257416	8	TRIM27	0	intronic	0.565	7	4	4	0	1	1	-3.41469	0.896419	-0.109347	0.0320226	6.74713	1.12457	0.1174	0.0174	A	A	-3.41469	6.74713	No
8	6	27527205	rs6908295	rs6908295	27527205	1	rs6908295	C	A	0.0123074	rs7775817	8	XXbac-BPG34I8.3	1395	intergenic	6.947	6	5	13	0	0	0	-4.80811	0.838839	-0.175736	0.03655	-3.74272	0.925797	-0.0771	0.0206	A	A	4.80811	3.74272	Yes
8	6	28569338	rs6941188	rs6912584	28309590	0.697706	rs7766749	C	T	0.0337676	rs6923110	8	ZSCAN31	0	intronic	2.425	7	5	15	0	1	0	-3.6956	0.881042	-0.12665	0.0342705	-3.47208	0.933887	-0.0684	0.0197	C	T	-3.6956	3.47208	No
8	6	28930144	rs9257416	rs6912843	28904162	0.991677	rs7766749	C	T	0.0348611	rs9257416	8	C6orf100	7491	intergenic	7.753	5	5	15	0	1	1	-3.4136	0.896433	-0.109332	0.0320283	-6.68391	0.890208	-0.1163	0.0174	C	T	-3.4136	6.68391	No
8	6	28693765	rs114108993	rs6913038	28044756	0.721478	rs28360035	A	G	0.0068599	rs115474522	8	RP1-313I6.12	1813	intergenic	0.535	6	5	15	0	1	0	-5.79647	0.627428	-0.466126	0.0804155	-3.91667	0.828615	-0.188	0.048	A	A	-5.79647	-3.91667	Yes
8	6	27527205	rs6908295	rs6914981	27556113	0.933216	rs6908295	G	A	0.0473895	rs7775817	8	RNU6-471P	8077	intergenic	6.575	7	5	14	0	0	0	-4.3843	0.854278	-0.157499	0.0359233	-3.28218	0.93585	-0.0663	0.0202	A	A	4.3843	3.28218	Yes
8	6	27985388	rs6456804	rs6917759	28201364	0.652767	rs7766749	G	A	1.25824e-08	rs79615215	8	ZSCAN9	103	downstream	2.768	7	4	4	0	1	1	-6.93915	0.705958	-0.3482	0.050179	-7.90566	0.81099	-0.2095	0.0265	G	A	-6.93915	7.90566	No
8	6	28693765	rs114108993	rs6920477	27745714	0.650673	rs28360035	A	G	0.000531331	rs115474522	8	RSL24D1P1	2683	intergenic	16.34	4	1	14	1	1	1	-5.30001	0.627613	-0.465832	0.0878926	-4.52813	0.77919	-0.2495	0.0551	A	A	-5.30001	-4.52813	Yes
8	6	28569338	rs6941188	rs6923110	28566522	1	rs7766749	T	C	0.00318207	rs6923110	8	SCAND3	0	intergenic	0.118	5	1	14	0	1	0	-4.28666	0.864203	-0.145948	0.0340469	5.20513	1.10683	0.1015	0.0195	T	T	-4.28666	5.20513	No
8	6	28181675	rs1150699	rs6923170	28265547	0.678118	rs7766749	A	G	0.000724735	rs73740584	8	PGBD1	0	intronic	3.451	6	4	5	0	1	0	-4.6728	0.810298	-0.210353	0.0450165	6.35124	1.16614	0.1537	0.0242	A	A	-4.6728	6.35124	No
8	6	28693765	rs114108993	rs6925718	28663538	0.775397	rs28360035	C	T	4.72334e-05	rs115474522	8	RPSAP2	36255	intergenic	5.579	5	5	13	0	1	1	-5.98507	0.612426	-0.490327	0.081925	5.36078	1.31443	0.2734	0.051	C	T	-5.98507	-5.36078	Yes
8	6	28749148	rs74747738	rs6929090	28773163	0.923256	rs74747738	A	C	0.00853677	rs112910591	8	AL662890.3	9350	intergenic	1.679	7	5	14	0	1	0	-3.95799	0.66178	-0.412822	0.104301	5.20503	1.30879	0.2691	0.0517	A	A	-3.95799	5.20503	No
8	6	27985388	rs6456804	rs6929559	28134106	0.774197	rs7766749	C	T	7.85974e-08	rs79615215	8	ZNF192P1	0	ncRNA_intronic	6.424	7	5	15	0	1	0	-6.61429	0.719123	-0.329723	0.0498501	-7.92045	0.811314	-0.2091	0.0264	C	T	-6.61429	7.92045	No
8	6	29278505	rs9257703	rs6930435	29301222	0.955129	rs7766749	A	G	0.00283918	rs1014258	8	DDX6P1	2383	intergenic	3.479	6	9	15	0	1	0	4.48536	1.16312	0.151106	0.0336887	4.52332	1.09122	0.0873	0.0193	G	A	-4.48536	4.52332	No
8	6	28941688	rs6933672	rs6933672	28941688	1	rs7766749	A	G	2.15236e-06	rs6933672	8	KRT18P1	3450	intergenic	4.074	5	5	15	0	1	0	-5.95147	0.750075	-0.287582	0.0483212	9.87097	1.27737	0.2448	0.0248	A	A	-5.95147	9.87097	No
8	6	27985388	rs6456804	rs6933825	27890631	0.694306	rs7766749	G	A	0.0157989	rs6933825	8	OR2B2	10456	intergenic	5.953	6	4	15	0	1	0	-3.74336	0.846433	-0.166724	0.0445387	-3.85232	0.912744	-0.0913	0.0237	G	A	-3.74336	3.85232	No
8	6	27527205	rs6908295	rs6934437	27519138	0.994191	rs6908295	A	G	0.0152168	rs7775817	8	XXbac-BPG34I8.3	9462	intergenic	0.304	7	1	14	0	1	1	-4.68656	0.842014	-0.171959	0.0366919	3.69417	1.07907	0.0761	0.0206	G	A	4.68656	3.69417	Yes
8	6	27527205	rs6908295	rs6934794	27519345	0.994191	rs6908295	A	G	0.0163615	rs7775817	8	XXbac-BPG34I8.3	9255	intergenic	3.22	7	1	14	0	1	1	-4.68635	0.842018	-0.171954	0.0366925	3.6699	1.07853	0.0756	0.0206	G	A	4.68635	3.6699	Yes
8	6	28749148	rs74747738	rs6935576	28834384	0.678283	rs74747738	A	G	0.0493219	rs112910591	8	XXbac-BPG308K3.6	1976	intergenic	5.719	4	1	1	0	1	1	-3.2937	0.74056	-0.300349	0.0911888	4.61304	1.2364	0.2122	0.046	A	A	-3.2937	4.61304	No
8	6	28299295	rs16893970	rs6936644	28285175	0.933096	rs7766749	T	C	0.0340057	rs9468334	8	RP5-874C20.6	2261	intergenic	9.905	7	5	15	0	1	0	-3.63922	0.865686	-0.144233	0.0396329	6.83491	1.15592	0.1449	0.0212	T	T	-3.63922	6.83491	No
8	6	28693765	rs114108993	rs6940168	28510978	0.740375	rs28360035	T	C	1.69074e-05	rs115474522	8	GPX5	8248	intergenic	0.438	2b	1	1	0	1	1	-6.18448	0.602127	-0.507287	0.0820258	-5.37352	0.76193	-0.2719	0.0506	T	T	-6.18448	-5.37352	Yes
8	6	28569338	rs6941188	rs6941188	28569338	1	rs7766749	T	C	0.00310863	rs6923110	8	SCAND3	0	intergenic	1.166	6	5	14	0	1	0	-4.288	0.86406	-0.146113	0.0340749	5.22051	1.10716	0.1018	0.0195	T	T	-4.288	5.22051	No
8	6	29563261	rs28986303	rs715044	29593788	0.878337	rs7766749	T	G	0.0433366	rs41286283	8	GABBR1	0	intronic	3.378	NA	1	5	0	1	0	-3.28208	0.817814	-0.20112	0.0612784	21.515	1.91095	0.6476	0.0301	T	T	-3.28208	21.515	No
8	6	27979789	rs71559061	rs71559031	27519947	0.80877	rs3129988	A	G	0.0387136	rs13217599	8	XXbac-BPG34I8.3	8653	intergenic	6.373	5	1	14	0	1	1	-2.84702	0.835357	-0.179896	0.0631874	-4.2804	0.841558	-0.1725	0.0403	A	A	-2.84702	-4.2804	Yes
8	6	27979789	rs71559061	rs71559061	27979789	1	rs3129988	G	A	0.0052091	rs13217599	8	IQCB2P	0	ncRNA_exonic	14.13	5	7	15	1	1	0	-3.45221	0.817476	-0.201534	0.0583781	5.18263	1.18898	0.1731	0.0334	G	A	-3.45221	-5.18263	Yes
8	6	27979789	rs71559061	rs71559077	28328065	0.872932	rs3129988	A	G	0.00187285	rs13217599	8	ZKSCAN3	0	intronic	1.033	5	4	5	0	1	1	-4.36795	0.784304	-0.242959	0.055623	-5.54438	0.829112	-0.1874	0.0338	A	A	-4.36795	-5.54438	Yes
8	6	27979789	rs71559061	rs71559087	28491075	0.860521	rs3129988	T	C	0.000850303	rs13217599	8	GPX6	0	intergenic	1.071	4	1	14	0	1	1	-4.93436	0.771962	-0.25882	0.0524526	-5.50765	0.835187	-0.1801	0.0327	T	T	-4.93436	-5.50765	Yes
8	6	28454795	rs34302671	rs722788	28483150	0.630058	rs3129988	C	A	0.0389017	rs28382587	8	GPX6	0	intronic	5.257	5	7	14	0	1	1	-3.62567	0.864129	-0.146033	0.0402776	7.49167	1.19698	0.1798	0.024	C	A	-3.62567	-7.49167	Yes
8	6	29539914	rs3025651	rs72507814	29541566	0.938316	rs28360035	G	A	1.32212e-06	rs3025650	8	GABBR1	0	intronic	1.193	5	5	14	0	1	0	-6.44098	0.655029	-0.423076	0.065685	6.4951	1.30343	0.265	0.0408	G	A	-6.44098	-6.4951	Yes
8	6	28974829	rs9468460	rs73395657	29002421	0.654304	rs7766749	C	T	0.0404558	rs115817636	8	OR2AD1P	7036	intergenic	4.594	7	9	14	0	1	0	-3.40928	0.805562	-0.216215	0.0634196	-16.8867	0.593451	-0.5218	0.0309	C	T	-3.40928	16.8867	No
8	6	27985388	rs6456804	rs73396550	28041977	0.914881	rs7766749	G	A	3.2737e-07	rs79615215	8	OR1F12	0	ncRNA_exonic	5.728	6	9	15	0	1	0	-6.25103	0.736421	-0.305953	0.0489445	-8.88235	0.797319	-0.2265	0.0255	G	A	-6.25103	8.88235	No
8	6	27985388	rs6456804	rs73396583	28068048	0.906136	rs7766749	C	T	2.59687e-07	rs79615215	8	ZSCAN12P1	6605	intergenic	3.546	7	5	15	0	1	0	-6.31183	0.735304	-0.307471	0.0487135	-8.9252	0.79716	-0.2267	0.0254	C	T	-6.31183	8.9252	No
8	6	28749148	rs74747738	rs73403168	28747235	1	rs74747738	G	A	0.00754783	rs112910591	8	AL662890.1	3434	intergenic	8.35	7	5	13	0	1	0	-3.98266	0.660208	-0.4152	0.104252	-5.23404	0.762922	-0.2706	0.0517	G	A	-3.98266	5.23404	No
8	6	28749148	rs74747738	rs73403188	28762025	0.923256	rs74747738	T	C	0.00768368	rs112910591	8	AL662890.3	1723	intergenic	4.881	4	1	13	0	1	0	-3.98736	0.659874	-0.415706	0.104256	5.22824	1.31036	0.2703	0.0517	T	T	-3.98736	5.22824	No
8	6	28749148	rs74747738	rs73407249	28831451	0.678283	rs74747738	G	A	0.0474615	rs112910591	8	XXbac-BPG308K3.6	0	ncRNA_exonic	7.292	2a	1	1	0	1	1	-3.2959	0.740571	-0.300334	0.0911235	-4.62391	0.808399	-0.2127	0.046	G	A	-3.2959	4.62391	No
8	6	28749148	rs74747738	rs73407250	28832988	0.678283	rs74747738	G	A	0.0468187	rs112910591	8	XXbac-BPG308K3.6	580	upstream	1.992	7	1	5	0	1	1	-3.30905	0.739745	-0.30145	0.0910987	-4.61304	0.808803	-0.2122	0.046	G	A	-3.30905	4.61304	No
8	6	28181675	rs1150699	rs73740584	28177854	0.928817	rs7766749	C	T	0.000621829	rs73740584	8	TOB2P1	7566	intergenic	6.627	3a	7	13	0	1	0	-4.60869	0.819996	-0.198456	0.0430612	-5.48291	0.879589	-0.1283	0.0234	C	T	-4.60869	5.48291	No
8	6	28181675	rs1150699	rs73740587	28187719	0.88783	rs7766749	G	A	0.000260773	rs73740584	8	TOB2P1	1063	intergenic	6.865	6	5	14	0	1	0	-4.88171	0.80964	-0.211166	0.0432565	-5.47034	0.878886	-0.1291	0.0236	G	A	-4.88171	5.47034	No
8	6	27985388	rs6456804	rs73740878	27928324	0.861889	rs7766749	T	C	0.0404589	rs79615215	8	OR2B6	2363	intergenic	4.153	7	5	15	0	1	0	-5.68628	0.741482	-0.299104	0.0526011	3.34629	1.09933	0.0947	0.0283	T	T	-5.68628	3.34629	No
8	6	28181675	rs1150699	rs73742542	28311069	0.605944	rs7766749	A	G	0.00026712	rs11756111	8	ZSCAN31	0	intronic	4.076	6	5	14	0	1	0	-4.96068	0.797303	-0.22652	0.0456632	6.52632	1.17492	0.1612	0.0247	A	A	-4.96068	6.52632	No
8	6	28423599	rs7766749	rs74525464	28355671	1	rs7766749	T	C	3.33177e-10	rs79615215	8	ZSCAN12	0	intronic	3.008	7	4	4	0	1	1	-7.68411	0.676197	-0.391271	0.0509195	7.94139	1.2421	0.2168	0.0273	T	T	-7.68411	7.94139	No
8	6	28693765	rs114108993	rs74637441	28729835	0.903837	rs28360035	C	T	1.56009e-05	rs3130776	8	AL662890.1	13857	intergenic	5.826	6	5	14	0	1	0	-6.2223	0.611802	-0.491347	0.0789654	5.77096	1.32604	0.2822	0.0489	C	T	-6.2223	-5.77096	Yes
8	6	28749148	rs74747738	rs74747738	28749148	1	rs74747738	A	G	0.00736008	rs112910591	8	NOL5BP	2261	intergenic	12.38	7	2	13	1	1	0	-3.99546	0.659375	-0.416463	0.104234	5.21663	1.30957	0.2697	0.0517	A	A	-3.99546	5.21663	No
8	6	28693765	rs114108993	rs74856797	27812294	0.723002	rs28360035	C	T	0.000403114	rs115474522	8	HIST1H2BN	0	intronic	1.043	5	4	15	0	1	1	-5.28633	0.628749	-0.464023	0.0877779	4.58684	1.28518	0.2509	0.0547	C	T	-5.28633	-4.58684	Yes
8	6	26261527	rs76858924	rs75040706	27091383	0.670526	rs7766749	G	A	0.022729	rs115474522	8	RP1-86C11.7	382	upstream	0.764	5	4	15	0	1	1	-5.81493	0.590758	-0.526349	0.0905168	3.55376	1.21933	0.1983	0.0558	G	A	-5.81493	-3.55376	Yes
8	6	28299295	rs16893970	rs75426794	28274651	0.979062	rs7766749	G	A	0.0194588	rs9468334	8	PGBD1	4324	intergenic	11.32	7	5	15	0	1	0	-3.86397	0.85742	-0.153827	0.0398107	-6.94366	0.862517	-0.1479	0.0213	G	A	-3.86397	6.94366	No
8	6	28423599	rs7766749	rs75621300	28265218	0.939155	rs7766749	G	A	3.60881e-09	rs79615215	8	PGBD1	0	intronic	3.277	7	4	5	0	1	0	-7.21571	0.691713	-0.368584	0.0510808	-8.34686	0.797559	-0.2262	0.0271	G	A	-7.21571	8.34686	No
8	6	27985388	rs6456804	rs75889632	28081387	0.774197	rs7766749	A	G	7.47069e-08	rs79615215	8	RP1-265C24.5	2018	intergenic	3.143	6	4	5	0	1	1	-6.57622	0.719976	-0.328537	0.0499584	7.8447	1.23011	0.2071	0.0264	A	A	-6.57622	7.8447	No
8	6	28693765	rs114108993	rs75911928	28059960	0.754351	rs28360035	A	G	0.000277426	rs115474522	8	ZSCAN12P1	0	ncRNA_intronic	10.67	7	4	15	0	1	0	-5.8248	0.616929	-0.483001	0.0829215	-4.67319	0.787572	-0.2388	0.0511	A	A	-5.8248	-4.67319	Yes
8	6	28693765	rs114108993	rs76132620	28287069	0.726721	rs28360035	T	C	0.00486778	rs115474522	8	RP5-874C20.6	367	downstream	0.092	7	5	15	0	1	0	-6.04587	0.615484	-0.485346	0.0802773	-4.00208	0.824894	-0.1925	0.0481	T	T	-6.04587	-4.00208	Yes
8	6	28299295	rs16893970	rs76825012	28276743	0.9722	rs7766749	T	C	0.0190256	rs9468334	8	PGBD1	6416	intergenic	2.191	6	5	15	0	1	0	-3.87016	0.857208	-0.154075	0.0398109	6.98592	1.16044	0.1488	0.0213	T	T	-3.87016	6.98592	No
8	6	26261527	rs76858924	rs76858924	26261527	1	rs7766749	T	C	0.00567208	rs34877685	8	HIST1H2BH	9223	intergenic	0.212	5	2	15	0	1	1	-5.13874	0.626046	-0.468331	0.0911374	-3.9629	0.799075	-0.2243	0.0566	T	T	-5.13874	-3.9629	Yes
8	6	28693765	rs114108993	rs76983085	28234014	0.758547	rs28360035	G	T	0.000131116	rs115474522	8	RP5-874C20.3	773	upstream	5.995	5	1	15	0	1	1	-6.16039	0.599737	-0.511264	0.0829921	4.81996	1.27928	0.2463	0.0511	G	T	-6.16039	-4.81996	Yes
8	6	28693765	rs114108993	rs77204498	28451640	0.758547	rs28360035	A	G	1.68591e-05	rs115474522	8	GPX6	19432	intergenic	0.267	7	5	14	0	1	0	-6.17047	0.602115	-0.507307	0.0822153	-5.25787	0.765597	-0.2671	0.0508	A	A	-6.17047	-5.25787	Yes
8	6	27979789	rs71559061	rs77302405	27966918	1	rs3129988	C	A	0.00930982	rs13217599	8	IQCB2P	11582	intergenic	4.19	6	5	15	0	1	0	-3.31494	0.823133	-0.194637	0.0587153	5.08084	1.18495	0.1697	0.0334	C	A	-3.31494	-5.08084	Yes
8	6	28693765	rs114108993	rs77348547	27929732	0.709017	rs28360035	G	T	0.000375153	rs115474522	8	RPLP2P1	3220	intergenic	2.235	5	5	15	0	1	0	-5.69198	0.6183	-0.480782	0.0844665	4.60777	1.26782	0.2373	0.0515	G	T	-5.69198	-4.60777	Yes
8	6	27985388	rs6456804	rs7739332	28079956	0.906136	rs7766749	A	G	2.61825e-07	rs79615215	8	RP1-265C24.5	3449	intergenic	1.447	6	5	5	0	1	0	-6.32603	0.735211	-0.307598	0.0486241	8.91339	1.25408	0.2264	0.0254	A	A	-6.32603	8.91339	No
8	6	27985388	rs6456804	rs7739987	28015355	0.871471	rs7766749	A	G	0.0479301	rs79615215	8	OR2B7P	209	downstream	4.293	7	13	14	0	1	0	-5.8844	0.733177	-0.310368	0.0527442	3.28369	1.09702	0.0926	0.0282	A	A	-5.8844	3.28369	No
8	6	28930144	rs9257416	rs7740125	28935902	0.995837	rs7766749	T	C	0.0371522	rs9257416	8	KRT18P1	1004	intergenic	1.256	7	5	15	0	1	0	-3.37584	0.897089	-0.1086	0.0321698	6.69143	1.12423	0.1171	0.0175	T	T	-3.37584	6.69143	No
8	6	28693765	rs114108993	rs7742529	27902869	0.659574	rs28360035	G	A	0.00669391	rs115474522	8	OR2W6P	2373	intergenic	0.066	6	4	15	0	1	0	-5.71321	0.631418	-0.459787	0.0804779	3.91983	1.20418	0.1858	0.0474	G	A	-5.71321	-3.91983	Yes
8	6	28569338	rs6941188	rs7742957	28535685	0.993938	rs7766749	T	C	0.00449591	rs6923110	8	SCAND3	3721	intergenic	0.392	7	5	15	0	1	1	-4.18935	0.867151	-0.142542	0.0340249	5.00513	1.10252	0.0976	0.0195	T	T	-4.18935	5.00513	No
8	6	28423599	rs7766749	rs7744788	28257720	0.939155	rs7766749	G	A	3.85307e-09	rs79615215	8	PGBD1	0	intronic	12.51	6	4	5	1	1	0	-7.20292	0.692142	-0.367964	0.0510854	-8.35424	0.797399	-0.2264	0.0271	G	A	-7.20292	8.35424	No
8	6	27985388	rs6456804	rs7748445	27961947	0.861889	rs7766749	G	A	0.0398654	rs79615215	8	OR2W4P	16093	intergenic	15.1	6	12	14	0	1	0	-5.74916	0.73851	-0.303121	0.0527243	-3.35336	0.909464	-0.0949	0.0283	G	A	-5.74916	3.35336	No
8	6	28693765	rs114108993	rs7748520	27864908	0.637533	rs28360035	C	T	0.00402559	rs115474522	8	RNU7-26P	373	downstream	4.202	4	2	15	0	1	1	-5.63599	0.631987	-0.458886	0.0814208	4.05625	1.21495	0.1947	0.048	C	T	-5.63599	-4.05625	Yes
8	6	29180312	rs3116835	rs7755402	29002062	0.707561	rs28360035	G	A	0.0478789	rs3129113	8	OR2AD1P	6677	intergenic	0.545	6	13	14	0	1	0	-3.33509	0.874224	-0.134419	0.0403043	4.29646	1.10197	0.0971	0.0226	G	A	-3.33509	-4.29646	Yes
8	6	28749148	rs74747738	rs7763504	28839773	0.678283	rs74747738	A	G	0.0492836	rs112910591	8	XXbac-BPG308K3.6	7365	intergenic	0.181	2b	5	15	0	1	1	-3.29328	0.740609	-0.300282	0.0911804	4.62609	1.23714	0.2128	0.046	A	A	-3.29328	4.62609	No
8	6	27527205	rs6908295	rs7764081	27517977	0.994191	rs6908295	G	A	0.0193255	rs7775817	8	XXbac-BPG34I8.3	10623	intergenic	3.097	5	1	14	0	1	1	-4.70633	0.841438	-0.172643	0.0366831	-3.6165	0.928207	-0.0745	0.0206	A	A	4.70633	3.6165	Yes
8	6	28423599	rs7766749	rs7766749	28423599	1	rs7766749	C	T	2.13345e-10	rs79615215	8	OR2E1P	0	ncRNA_exonic	8.794	6	9	14	0	1	0	-7.71625	0.674037	-0.39447	0.051122	-8.12409	0.800435	-0.2226	0.0274	C	T	-7.71625	8.12409	No
8	6	27985388	rs6456804	rs7767176	27925367	0.670165	rs7766749	A	G	0.0234974	rs79615215	8	OR2B6	0	exonic	12.01	5	4	15	0	1	0	-5.16391	0.747835	-0.290573	0.0562699	3.53821	1.11238	0.1065	0.0301	A	A	-5.16391	3.53821	No
8	6	27985388	rs6456804	rs7769416	27948574	0.861889	rs7766749	T	C	0.0423024	rs79615215	8	OR2W4P	2720	intergenic	0.055	6	13	14	0	1	0	-5.75359	0.738297	-0.303409	0.0527339	3.33569	1.099	0.0944	0.0283	T	T	-5.75359	3.33569	No
8	6	27527205	rs6908295	rs7774939	27547792	0.927408	rs6908295	A	C	0.0271356	rs7775817	8	RNU6-471P	16398	intergenic	9.747	5	5	14	0	1	0	-4.42068	0.8518	-0.160404	0.0362848	3.49754	1.07358	0.071	0.0203	C	A	4.42068	3.49754	Yes
8	6	27527205	rs6908295	rs7775817	27548092	0.927408	rs6908295	G	A	0.0279084	rs7775817	8	RNU6-471P	16098	intergenic	0.015	5	5	14	0	1	0	-4.45108	0.850977	-0.16137	0.0362542	-3.48276	0.931741	-0.0707	0.0203	A	A	4.45108	3.48276	Yes
8	6	28693765	rs114108993	rs77865829	28171327	0.721478	rs28360035	A	G	0.00510884	rs115474522	8	TOB2P1	14093	intergenic	1.725	4	7	14	0	1	0	-5.8001	0.625656	-0.468955	0.0808529	-3.99381	0.823905	-0.1937	0.0485	A	A	-5.8001	-3.99381	Yes
8	6	28454795	rs34302671	rs77987369	28410755	0.885425	rs3129988	C	T	0.0203779	rs28382587	8	ZSCAN23	0	intronic	12.01	4	1	1	0	1	0	-3.64736	0.849651	-0.16293	0.0446706	5.02264	1.14236	0.1331	0.0265	C	T	-3.64736	-5.02264	Yes
8	6	28693765	rs114108993	rs78143918	27946688	0.659574	rs28360035	C	T	0.00444504	rs115474522	8	OR2W4P	834	downstream	1.866	6	5	14	0	1	0	-5.77037	0.630209	-0.461704	0.0800128	4.03178	1.20961	0.1903	0.0472	C	T	-5.77037	-4.03178	Yes
8	6	28423599	rs7766749	rs78264909	28368106	1	rs7766749	C	T	3.3025e-10	rs79615215	8	ZSCAN12	594	upstream	6.83	4	1	1	0	1	0	-7.68657	0.676098	-0.391417	0.0509222	-7.95238	0.804849	-0.2171	0.0273	C	T	-7.68657	7.95238	No
8	6	28693765	rs114108993	rs78286488	28729330	0.903837	rs28360035	A	G	1.15981e-05	rs3130776	8	AL662890.1	14362	intergenic	4.906	5	5	14	0	1	0	-6.29549	0.608053	-0.497493	0.0790237	-5.72746	0.756162	-0.2795	0.0488	A	A	-6.29549	-5.72746	Yes
8	6	28693765	rs114108993	rs78359265	28422921	0.775397	rs28360035	A	G	4.35002e-05	rs115474522	8	OR2E1P	503	downstream	8.162	5	9	14	0	1	0	-6.19884	0.59764	-0.514767	0.0830424	-5.04062	0.770589	-0.2606	0.0517	A	A	-6.19884	-5.04062	Yes
8	6	28693765	rs114108993	rs78368010	28081230	0.721478	rs28360035	A	G	0.00529641	rs115474522	8	RP1-265C24.5	2175	intergenic	6.943	7	4	5	0	1	1	-5.82703	0.626639	-0.467385	0.0802097	-3.97917	0.826133	-0.191	0.048	A	A	-5.82703	-3.97917	Yes
8	6	28693765	rs114108993	rs78498127	27871993	0.639163	rs28360035	G	A	0.00884894	rs115474522	8	RNU7-26P	6648	intergenic	4.502	6	5	15	0	1	1	-5.62477	0.634014	-0.455684	0.0810139	3.84342	1.20214	0.1841	0.0479	G	A	-5.62477	-3.84342	Yes
8	6	28974829	rs9468460	rs78609255	29277329	0.770586	rs7766749	T	C	0.0199169	rs115817636	8	OR14J1	1809	intergenic	1.469	6	9	15	0	1	0	-3.72678	0.779082	-0.249639	0.0669852	16.4107	1.73568	0.5514	0.0336	T	T	-3.72678	16.4107	No
8	6	28974829	rs9468460	rs78630450	29050680	0.913041	rs7766749	A	G	0.0476665	rs115817636	8	OR2B3	3304	intergenic	0.631	6	9	15	0	1	0	-3.40536	0.796872	-0.227061	0.0666775	15.4303	1.66396	0.5092	0.033	A	A	-3.40536	15.4303	No
8	6	28693765	rs114108993	rs78793798	28194598	0.721478	rs28360035	G	A	0.000198927	rs115474522	8	ZSCAN9	0	intronic	7.374	7	1	5	0	1	0	-5.81915	0.617399	-0.48224	0.0828712	4.73581	1.27379	0.242	0.0511	G	A	-5.81915	-4.73581	Yes
8	6	28693765	rs114108993	rs79130209	28343547	0.742334	rs28360035	A	G	0.000620948	rs115474522	8	ZSCAN12	3184	intergenic	6.867	6	4	5	0	1	1	-6.08893	0.612286	-0.490556	0.0805652	-4.49187	0.801717	-0.221	0.0492	A	A	-6.08893	-4.49187	Yes
8	6	28454795	rs34302671	rs79325481	28405959	0.885425	rs3129988	T	C	0.0208735	rs28382587	8	ZSCAN23	0	intronic	0.005	7	5	5	0	1	0	-3.63192	0.85011	-0.16239	0.0447118	-5.01132	0.87564	-0.1328	0.0265	T	T	-3.63192	-5.01132	Yes
8	6	28974829	rs9468460	rs79562923	29042574	0.913041	rs7766749	A	G	0.0473961	rs115817636	8	SAR1P1	1775	intergenic	6.276	5	13	15	0	1	0	-3.40753	0.796756	-0.227207	0.0666779	15.3716	1.66329	0.5088	0.0331	A	A	-3.40753	15.3716	No
8	6	28693765	rs114108993	rs79574739	27710986	0.683488	rs28360035	C	T	0.041662	rs115474522	8	RP1-97D16.1	4712	intergenic	0.368	5	2	14	0	1	0	-5.30545	0.637015	-0.450962	0.0849998	3.34026	1.19327	0.1767	0.0529	C	T	-5.30545	-3.34026	Yes
8	6	27985388	rs6456804	rs79615215	28188774	0.652767	rs7766749	A	G	9.53536e-09	rs79615215	8	TOB2P1	2118	intergenic	5.491	4	2	14	0	1	0	-6.98243	0.704392	-0.35042	0.050186	7.89057	1.23257	0.2091	0.0265	A	A	-6.98243	7.89057	No
8	6	28693765	rs114108993	rs79870311	28067099	0.737592	rs28360035	T	C	0.000166183	rs115474522	8	ZSCAN12P1	5656	intergenic	3.986	7	5	15	0	1	0	-5.90111	0.614425	-0.487068	0.0825385	-4.77866	0.785213	-0.2418	0.0506	T	T	-5.90111	-4.77866	Yes
8	6	27985388	rs6456804	rs839776	27930636	0.709156	rs7766749	A	G	0.0244223	rs6933825	8	RPLP2P1	2316	intergenic	0.682	NA	14	15	0	1	0	-3.67183	0.848645	-0.164114	0.0446955	4.14286	1.10362	0.0986	0.0238	A	A	-3.67183	4.14286	No
8	6	33480738	rs68191	rs86715	33480435	0.799379	rs68191	G	A	0.00425756	rs86715	9	RN7SL26P	28035	intergenic	1.302	2a	4	14	0	1	0	-3.9982	0.83668	-0.178314	0.0445985	-7.26809	0.84299	-0.1708	0.0235	G	A	-3.9982	7.26809	No
8	6	28930144	rs9257416	rs9257399	28916444	0.995837	rs7766749	A	G	0.0292856	rs9257416	8	C6orf100	4129	intergenic	0.216	6	2	15	0	1	1	-3.49355	0.894146	-0.111886	0.0320265	6.60345	1.12176	0.1149	0.0174	A	A	-3.49355	6.60345	No
8	6	28930144	rs9257416	rs9257416	28930144	1	rs7766749	G	A	0.0268742	rs9257416	8	KRT18P1	6762	intergenic	3.876	6	5	15	0	1	0	-3.50525	0.893577	-0.112523	0.0321012	-6.63218	0.89101	-0.1154	0.0174	G	A	-3.50525	6.63218	No
8	6	29180312	rs3116835	rs9257501	29083996	0.730859	rs28360035	G	A	0.041833	rs3129113	8	OR2J3	3392	intergenic	0.106	7	9	15	0	1	0	3.42259	1.1476	0.137673	0.0402247	4.64035	1.1116	0.1058	0.0228	A	A	-3.42259	-4.64035	Yes
8	6	28693765	rs114108993	rs9257653	29220709	0.891453	rs28360035	G	A	1.7465e-05	rs3130776	8	XXbac-BPG308J9.3	0	ncRNA_intronic	0.866	7	9	15	0	1	0	6.17964	1.63162	0.489573	0.0792236	5.83603	1.33416	0.2883	0.0494	A	A	-6.17964	-5.83603	Yes
8	6	29180312	rs3116835	rs9257656	29229146	0.786644	rs28360035	A	G	0.0484213	rs3129113	8	XXbac-BPG308J9.3	0	ncRNA_intronic	1.575	7	9	15	0	1	0	3.28583	1.14611	0.136374	0.0415036	-5.24255	0.884087	-0.1232	0.0235	G	A	-3.28583	-5.24255	Yes
8	6	29180312	rs3116835	rs9257657	29231172	0.786644	rs28360035	G	A	0.0478856	rs3129113	8	XXbac-BPG308J9.3:OR2U1P	00:00:00	ncRNA_intronic	2.835	7	7	15	0	1	0	3.29042	1.14633	0.136566	0.041504	5.24681	1.13122	0.1233	0.0235	A	A	-3.29042	-5.24681	Yes
8	6	29180312	rs3116835	rs9257660	29240279	0.778934	rs28360035	T	C	0.0468849	rs3129113	8	XXbac-BPG308J9.3	0	ncRNA_intronic	0.825	7	9	15	0	1	0	3.29019	1.1464	0.136627	0.0415254	-5.30213	0.88285	-0.1246	0.0235	C	T	-3.29019	-5.30213	Yes
8	6	29180312	rs3116835	rs9257676	29250017	0.786644	rs28360035	C	T	0.0428728	rs3129113	8	XXbac-BPG308J9.3	0	ncRNA_intronic	3.201	7	14	15	0	1	0	3.31725	1.14795	0.137978	0.041594	5.13617	1.12829	0.1207	0.0235	T	T	-3.31725	-5.13617	Yes
8	6	29278505	rs9257703	rs9257703	29278505	1	rs7766749	T	G	0.00102455	rs1014258	8	OR14J1	2985	intergenic	1.442	7	9	15	0	1	0	4.77229	1.17555	0.161736	0.0338907	4.81026	1.09834	0.0938	0.0195	G	T	-4.77229	4.81026	No
8	6	29506127	rs3025671	rs9257921	29548309	0.632921	rs6457109	C	T	0.00108569	rs9257921	8	GABBR1	0	intronic	4.265	6	5	14	0	0	0	3.59305	1.27074	0.239599	0.0666841	-10.8908	0.684546	-0.379	0.0348	C	T	3.59305	10.8908	Yes
8	6	27985388	rs6456804	rs9295753	27928445	0.690648	rs7766749	G	A	0.0278702	rs6933825	8	OR2B6	2484	intergenic	4.022	6	5	15	0	1	0	-3.61995	0.85049	-0.161943	0.0447361	-4.23849	0.903662	-0.1013	0.0239	G	A	-3.61995	4.23849	No
8	6	28569338	rs6941188	rs9295778	28684183	0.61769	rs7766749	T	G	0.0204679	rs1233578	8	RPSAP2	15610	intergenic	2.295	6	5	14	0	1	1	3.91366	1.16279	0.150822	0.0385374	-4.32328	0.904566	-0.1003	0.0232	G	T	-3.91366	-4.32328	Yes
8	6	28974829	rs9468460	rs9295795	29145623	0.627605	rs7766749	C	T	0.0437232	rs115817636	8	OR2J2	3271	intergenic	6.723	7	14	15	0	1	0	-3.29387	0.809639	-0.211167	0.0641091	-16.8994	0.594223	-0.5205	0.0308	C	T	-3.29387	16.8994	No
8	6	27679445	rs9368527	rs9368527	27679445	1	rs6908295	A	C	0.0187482	rs2294480	8	RP1-97D16.1	25333	intergenic	5.208	5	4	5	0	1	1	3.25005	1.10389	0.0988403	0.0304119	3.62722	1.06322	0.0613	0.0169	A	A	3.25005	3.62722	Yes
8	6	27679445	rs9368527	rs9380007	27660508	0.90907	rs6908295	C	T	0.0223173	rs2294480	8	RP1-15D7.1	39903	intergenic	3.001	7	5	14	0	1	1	3.18783	1.10097	0.0961916	0.0301746	-3.77059	0.937911	-0.0641	0.017	C	T	3.18783	3.77059	Yes
8	6	28974829	rs9468460	rs9461500	29021504	0.913041	rs7766749	A	C	0.0458903	rs115817636	8	OR2W1	8486	intergenic	1.949	6	9	15	0	0	0	-3.4195	0.796158	-0.227958	0.0666641	15.3414	1.66163	0.5078	0.0331	A	A	-3.4195	15.3414	No
8	6	28974829	rs9468460	rs9461514	29256476	0.827398	rs7766749	A	G	0.0493044	rs115817636	8	XXbac-BPG308J9.3	0	ncRNA_intronic	2.577	6	9	15	0	1	0	-3.34968	0.799493	-0.223778	0.0668056	15.8946	1.69503	0.5277	0.0332	A	A	-3.34968	15.8946	No
8	6	27527205	rs6908295	rs9468156	27520477	0.994191	rs6908295	C	T	0.0176738	rs7775817	8	XXbac-BPG34I8.3	8123	intergenic	4.093	4	1	13	0	1	0	-4.72891	0.840926	-0.173252	0.0366367	-3.64078	0.927743	-0.075	0.0206	T	T	4.72891	3.64078	Yes
8	6	27679445	rs9368527	rs9468209	27694421	0.932235	rs6908295	T	C	0.0194443	rs2294480	8	RP1-97D16.1	10357	intergenic	2.111	3a	1	14	0	1	0	3.27169	1.1042	0.0991211	0.0302966	3.60947	1.0629	0.061	0.0169	T	T	3.27169	3.60947	Yes
8	6	27985388	rs6456804	rs9468256	27895504	0.703571	rs7766749	A	G	0.0147933	rs6933825	8	OR2W6P	9738	intergenic	6.818	7	4	15	0	1	0	-3.77477	0.845454	-0.167882	0.0444746	3.76793	1.09341	0.0893	0.0237	A	A	-3.77477	3.76793	No
8	6	28299295	rs16893970	rs9468334	28272948	0.926727	rs7766749	C	T	0.03001	rs9468334	8	PGBD1	2621	intergenic	6.314	5	4	5	0	1	0	-3.68857	0.864068	-0.146104	0.0396099	-6.84434	0.864936	-0.1451	0.0212	C	T	-3.68857	6.84434	No
8	6	28335378	rs11751928	rs9468356	28341976	1	rs28360035	A	G	4.61991e-05	rs11751928	8	ZSCAN12	4755	intergenic	10.04	5	5	5	0	1	1	-5.13338	0.812861	-0.207195	0.0403623	5.48636	1.12829	0.1207	0.022	A	A	-5.13338	5.48636	No
8	6	28335378	rs11751928	rs9468358	28342745	1	rs28360035	C	T	4.61932e-05	rs11751928	8	ZSCAN12	3986	intergenic	6.235	7	4	5	0	1	1	-5.13379	0.812853	-0.207205	0.040361	-5.48636	0.8863	-0.1207	0.022	C	T	-5.13379	5.48636	No
8	6	28569338	rs6941188	rs9468413	28689672	0.61769	rs7766749	C	A	0.0216157	rs1233578	8	RPSAP2	10121	intergenic	1.67	7	5	14	0	1	1	3.90419	1.16215	0.150272	0.0384899	4.30172	1.10495	0.0998	0.0232	A	A	-3.90419	-4.30172	Yes
8	6	28974829	rs9468460	rs9468460	28974829	1	rs7766749	T	G	0.01294	rs115817636	8	ZNF311	1735	intergenic	0.002	6	5	14	0	0	1	-3.85173	0.775439	-0.254326	0.0660291	15.4738	1.65351	0.5029	0.0325	T	T	-3.85173	15.4738	No
8	6	28974829	rs9468460	rs9468470	29002588	0.654304	rs7766749	G	T	0.0403836	rs115817636	8	OR2AD1P	7203	intergenic	7.307	7	9	14	0	1	0	-3.41025	0.805523	-0.216264	0.0634158	-16.8867	0.593451	-0.5218	0.0309	G	T	-3.41025	16.8867	No
8	6	28974829	rs9468460	rs9468490	29111621	0.884301	rs7766749	A	G	0.0484596	rs115817636	8	OR2N1P	5027	intergenic	2.644	7	8	15	0	1	0	-3.38659	0.797799	-0.225899	0.0667039	15.2918	1.65384	0.5031	0.0329	A	A	-3.38659	15.2918	No
8	6	28974829	rs9468460	rs9468510	29264704	0.827398	rs7766749	A	G	0.0452095	rs115817636	8	OR2B4P	5273	intergenic	10.62	6	9	15	0	1	0	-3.38893	0.797532	-0.226233	0.0667566	15.9578	1.69859	0.5298	0.0332	A	A	-3.38893	15.9578	No
8	6	29180312	rs3116835	rs986879	29004313	0.707561	rs28360035	C	T	0.0483081	rs3129113	8	OR2W1	7676	intergenic	3.92	6	9	15	0	1	0	-3.3316	0.874338	-0.134288	0.0403074	4.31858	1.10252	0.0976	0.0226	C	T	-3.3316	-4.31858	Yes
8	6	29180312	rs3116835	rs999265	29041803	0.72141	rs28360035	C	T	0.049446	rs3129113	8	OR2P1P	1426	intergenic	2.782	7	13	15	0	1	0	-3.33942	0.874285	-0.134349	0.0402312	4.6652	1.11171	0.1059	0.0227	C	T	-3.33942	-4.6652	Yes
9	7	128576086	rs3757387	rs3757387	128576086	1	rs3757387	C	T	0.0167431	rs4728141	10	IRF5	1579	intergenic	1.106	NA	5	14	0	1	0	3.94413	1.12204	0.115148	0.0291949	-3.83333	0.939789	-0.0621	0.0162	C	T	3.94413	3.83333	Yes
9	7	128576086	rs3757387	rs3778752	128580047	0.922107	rs3757387	T	G	0.0453665	rs2004640	10	IRF5	0	intronic	6.645	NA	1	13	0	1	0	3.49608	1.10834	0.102863	0.0294225	3.62963	1.06056	0.0588	0.0162	T	T	3.49608	3.62963	Yes
9	7	128576086	rs3757387	rs3778753	128580042	0.922107	rs3757387	G	A	0.0450239	rs2004640	10	IRF5	0	intronic	10.14	NA	1	13	0	1	0	3.49872	1.10842	0.102936	0.0294209	-3.64198	0.942707	-0.059	0.0162	G	A	3.49872	3.64198	Yes
9	7	128576086	rs3757387	rs3823536	128579666	0.92128	rs3757387	A	G	0.0390775	rs2004640	10	IRF5	0	intronic	2.245	NA	1	13	0	1	0	3.63357	1.11147	0.105683	0.0290853	3.56522	1.05908	0.0574	0.0161	A	A	3.63357	3.56522	Yes
9	7	128576086	rs3757387	rs4728141	128567032	0.798227	rs3757387	C	T	0.0173507	rs4728141	10	IRF5	10633	intergenic	8.415	7	5	14	0	1	0	4.03832	1.12666	0.119258	0.0295315	-3.9816	0.937161	-0.0649	0.0163	C	T	4.03832	3.9816	Yes
9	7	128562446	rs73238193	rs73238193	128562446	1	rs3757387	G	A	0.0489175	rs73238193	10	RP11-309L24.6	8328	intergenic	5.741	5	5	14	0	1	0	-3.17627	0.897787	-0.107822	0.0339462	3.27374	1.06035	0.0586	0.0179	G	A	-3.17627	-3.27374	Yes
10	10	6102757	rs3118471	rs10905713	6112605	0.903237	rs3118471	T	C	0.0081274	rs12412095	11	RP11-414H17.2	871	downstream	2.975	3a	2	14	0	1	0	4.19221	1.13799	0.129264	0.0308342	3.86628	1.06876	0.0665	0.0172	T	T	4.19221	3.86628	Yes
10	10	6102757	rs3118471	rs10905718	6114856	0.903237	rs3118471	G	A	0.0087849	rs12412095	11	RP11-414H17.2	974	upstream	6.054	3a	1	14	0	1	0	4.14353	1.13621	0.127698	0.0308187	-3.83815	0.935756	-0.0664	0.0173	G	A	4.14353	3.83815	Yes
10	10	6102757	rs3118471	rs10905719	6115171	0.903237	rs3118471	A	G	0.0088871	rs12412095	11	RP11-414H17.2	1289	intergenic	0.008	7	2	14	0	1	0	4.17858	1.13748	0.128815	0.0308275	3.83815	1.06865	0.0664	0.0173	A	A	4.17858	3.83815	Yes
10	10	6102757	rs3118471	rs12412095	6113523	0.897862	rs3118471	G	A	0.00874623	rs12412095	11	RP11-414H17.2	0	ncRNA_exonic	2.579	5	2	14	0	1	0	4.14697	1.13637	0.127839	0.0308271	-3.84884	0.935944	-0.0662	0.0172	G	A	4.14697	3.84884	Yes
10	10	6071347	rs12722552	rs12722552	6071347	1	rs12722552	T	C	0.0120322	rs12722495	11	IL2RA:RP11-536K7.5	00:00:00	ncRNA_intronic	0.718	NA	4	15	0	1	0	-4.31624	0.816012	-0.203326	0.0471073	3.756	1.09845	0.0939	0.025	T	T	-4.31624	3.756	No
10	10	6071347	rs12722552	rs12722563	6069561	0.978317	rs12722552	A	G	0.0125155	rs12722495	11	IL2RA:RP11-536K7.5	00:00:00	ncRNA_intronic	1.347	6	5	15	0	1	0	-4.27194	0.817024	-0.202087	0.0473056	3.748	1.09823	0.0937	0.025	A	A	-4.27194	3.748	No
10	10	6071347	rs12722552	rs28360489	6061499	0.835419	rs12722552	T	C	0.0176349	rs41294681	11	IL2RA	0	intronic	0.779	NA	4	15	0	1	0	-3.48495	0.850728	-0.161663	0.0463889	3.64167	1.09133	0.0874	0.024	T	T	-3.48495	3.64167	No
10	10	6071347	rs12722552	rs28360490	6061479	0.835419	rs12722552	C	A	0.0166744	rs41294681	11	IL2RA	0	intronic	4.211	NA	4	15	0	1	0	-3.48292	0.850873	-0.161492	0.046367	-3.65833	0.915944	-0.0878	0.024	C	A	-3.48292	3.65833	No
10	10	6102757	rs3118471	rs3118471	6102757	1	rs3118471	G	A	0.00415606	rs12412095	11	IL2RA	0	intronic	1.906	2b	1	14	0	1	0	4.63918	1.15564	0.144654	0.031181	-4.04046	0.932487	-0.0699	0.0173	G	A	4.63918	4.04046	Yes
10	10	6102757	rs3118471	rs3134883	6100725	0.995014	rs3118471	A	G	0.00502001	rs12412095	11	IL2RA	0	intronic	2.918	NA	2	14	0	1	0	4.63185	1.1553	0.14436	0.0311668	3.98844	1.07144	0.069	0.0173	A	A	4.63185	3.98844	Yes
10	10	6071347	rs12722552	rs61839660	6094697	0.62714	rs12722552	T	C	0.0321899	rs12722495	11	IL2RA	0	intronic	18.15	3a	2	14	1	0	0	-4.67459	0.791449	-0.23389	0.0500343	3.43478	1.09944	0.0948	0.0276	T	T	-4.67459	3.43478	No
10	10	6098824	rs706779	rs706779	6098824	1	rs3118471	C	T	0.03996	rs706779	11	IL2RA	0	intronic	3.413	NA	3	14	0	0	0	-3.57657	0.901846	-0.103312	0.0288856	3.35185	1.0558	0.0543	0.0162	C	T	-3.57657	-3.35185	Yes
11	11	36357257	rs10836537	rs10466394	36352698	1	rs10836537	C	T	0.00327131	rs2218565	12	PRR5L	0	intronic	1.451	6	5	15	0	0	0	-4.09046	0.881608	-0.126008	0.0308053	4.16374	1.0738	0.0712	0.0171	C	T	-4.09046	-4.16374	Yes
11	11	36357257	rs10836537	rs10501149	36376021	0.844732	rs10836537	A	G	0.00677292	rs2218565	12	PRR5L	0	intronic	6.674	3a	2	15	0	0	0	-4.04432	0.879963	-0.127875	0.0316185	-4.01667	0.930252	-0.0723	0.018	A	A	-4.04432	-4.01667	Yes
11	11	36357257	rs10836537	rs10768207	36336788	0.98231	rs10836537	A	C	0.00362667	rs2218565	12	PRR5L	0	intronic	4.253	5	5	15	0	0	0	-4.03831	0.880893	-0.126819	0.031404	-4.08671	0.931741	-0.0707	0.0173	A	A	-4.03831	-4.08671	Yes
11	11	36357257	rs10836537	rs10836534	36336464	0.98231	rs10836537	A	G	0.00378755	rs2218565	12	PRR5L	0	intronic	3.096	3b	5	15	0	0	0	-4.03457	0.880961	-0.126742	0.031414	-4.07514	0.931928	-0.0705	0.0173	A	A	-4.03457	-4.07514	Yes
11	11	36357257	rs10836537	rs10836537	36357257	1	rs10836537	A	G	0.00294183	rs2218565	12	PRR5L	0	intronic	9.36	7	5	15	0	1	0	-4.17352	0.880082	-0.12774	0.0306073	-4.12865	0.931835	-0.0706	0.0171	A	A	-4.17352	-4.12865	Yes
11	11	36357257	rs10836537	rs10836538	36365253	0.991087	rs10836537	T	G	0.00410361	rs2218565	12	PRR5L	0	intronic	4.559	5	5	15	0	0	0	-4.36506	0.875343	-0.133139	0.0305012	-4.05294	0.93342	-0.0689	0.017	T	T	-4.36506	-4.05294	Yes
11	11	36357257	rs10836537	rs11033552	36348120	1	rs10836537	A	C	0.00331433	rs2218565	12	PRR5L	0	intronic	0.66	5	5	15	0	0	0	-4.03143	0.882436	-0.125069	0.0310235	-4.18605	0.930531	-0.072	0.0172	A	A	-4.03143	-4.18605	Yes
11	11	36357257	rs10836537	rs11033559	36356259	1	rs10836537	A	G	0.00334604	rs2218565	12	PRR5L	0	intronic	3.901	6	5	15	0	0	0	-4.12152	0.881341	-0.126311	0.0306466	-4.16374	0.931276	-0.0712	0.0171	A	A	-4.12152	-4.16374	Yes
11	11	36381663	rs11033572	rs11033572	36381663	1	rs10836537	C	A	0.0330528	rs11033572	12	PRR5L	0	intronic	0.293	7	5	14	0	0	0	-3.03392	0.906898	-0.0977253	0.0322109	3.48058	1.07433	0.0717	0.0206	C	A	-3.03392	-3.48058	Yes
11	11	36357257	rs10836537	rs191318	36371634	0.851881	rs10836537	A	G	0.00669971	rs2218565	12	PRR5L	0	intronic	0.133	5	5	15	0	1	0	-4.24305	0.874438	-0.134174	0.031622	-3.92737	0.932114	-0.0703	0.0179	A	A	-4.24305	-3.92737	Yes
11	11	36357257	rs10836537	rs2218565	36336263	0.986645	rs10836537	T	C	0.00407709	rs2218565	12	PRR5L	0	intronic	3.039	4	5	15	0	0	0	-4.03935	0.880822	-0.1269	0.0314159	-4.0578	0.932207	-0.0702	0.0173	T	T	-4.03935	-4.0578	Yes
11	11	36357257	rs10836537	rs3824946	36341743	0.977924	rs10836537	A	G	0.00425803	rs2218565	12	PRR5L	0	intronic	7.869	7	5	15	0	0	0	-4.08046	0.880234	-0.127567	0.031263	-4.04046	0.932487	-0.0699	0.0173	A	A	-4.08046	-4.04046	Yes
11	11	36357257	rs10836537	rs4755450	36363575	0.991087	rs10836537	A	G	0.00412233	rs2218565	12	PRR5L	0	intronic	0.843	4	5	15	0	0	0	-4.42856	0.874102	-0.134558	0.0303842	-4.04118	0.933607	-0.0687	0.017	A	A	-4.42856	-4.04118	Yes
11	11	36357257	rs10836537	rs58568327	36380630	0.660421	rs10836537	A	G	0.0117261	rs2218565	12	PRR5L	0	intronic	3.085	7	5	5	0	0	0	-3.59196	0.883604	-0.123746	0.0344509	-3.76991	0.918329	-0.0852	0.0226	A	A	-3.59196	-3.76991	Yes
11	11	36357257	rs10836537	rs7108441	36351781	0.734384	rs10836537	G	A	0.0242909	rs2218565	12	PRR5L	0	intronic	10.54	7	5	15	0	1	0	-3.54062	0.88832	-0.118423	0.033447	3.95833	1.07896	0.076	0.0192	G	A	-3.54062	-3.95833	Yes
11	11	36357257	rs10836537	rs7130870	36344202	0.858744	rs10836537	T	C	0.0129371	rs2218565	12	PRR5L:RP11-514F3.4	00:00:00	ncRNA_intronic	0.71	7	5	15	0	0	0	-3.61751	0.890957	-0.115459	0.0319167	-3.95531	0.931648	-0.0708	0.0179	T	T	-3.61751	-3.95531	Yes
12	11	64107735	rs663743	rs479777	64107477	0.982694	rs663743	C	T	0.0421729	rs627425	13	CCDC88B	217	upstream	6.726	1f	1	15	0	1	0	-3.88956	0.885005	-0.122162	0.0314077	5.62069	1.10274	0.0978	0.0174	C	T	-3.88956	-5.62069	Yes
12	11	64107735	rs663743	rs663743	64107735	1	rs663743	A	G	0.0398842	rs627425	13	CCDC88B	0	UTR5	5.934	1f	1	15	0	1	0	-3.90373	0.884435	-0.122806	0.0314587	-5.58046	0.907465	-0.0971	0.0174	A	A	-3.90373	-5.58046	Yes
13	11	110002744	rs1564013	rs10749953	109979575	0.724401	rs1564013	A	G	0.0446723	rs7482993	14	ZC3H12C	0	intronic	1.958	7	5	15	0	1	0	3.24732	1.10853	0.103035	0.0317292	7.65517	1.14248	0.1332	0.0174	G	A	-3.24732	7.65517	No
13	11	110002744	rs1564013	rs10789750	109977273	0.720672	rs1564013	G	A	0.045533	rs7482993	14	ZC3H12C	0	intronic	0.536	5	4	15	0	1	0	3.23362	1.10805	0.102602	0.0317297	-7.69364	0.875378	-0.1331	0.0173	A	A	-3.23362	7.69364	No
13	11	110002744	rs1564013	rs10789752	109979945	0.724401	rs1564013	T	C	0.0450802	rs7482993	14	ZC3H12C	0	intronic	2.968	5	5	15	0	1	0	3.25011	1.1085	0.103008	0.0316936	7.66474	1.14179	0.1326	0.0173	C	T	-3.25011	7.66474	No
13	11	110002744	rs1564013	rs10891054	109966513	0.716968	rs1564013	A	C	0.0420842	rs7482993	14	ZC3H12C	0	intronic	7.285	2b	1	7	0	1	0	3.23459	1.10847	0.102981	0.0318373	7.68391	1.14305	0.1337	0.0174	C	A	-3.23459	7.68391	No
13	11	110002744	rs1564013	rs10891058	109996197	0.731942	rs1564013	C	T	0.0494036	rs7482993	14	ZC3H12C	0	intronic	3.06	7	4	5	0	1	0	3.27295	1.10853	0.103035	0.0314807	-7.54335	0.877656	-0.1305	0.0173	T	T	-3.27295	7.54335	No
13	11	110002744	rs1564013	rs10891059	109996248	0.731942	rs1564013	G	A	0.0459334	rs7482993	14	ZC3H12C	0	intronic	3.553	7	2	5	0	1	0	3.29911	1.1096	0.104	0.0315235	-7.57225	0.877218	-0.131	0.0173	A	A	-3.29911	7.57225	No
13	11	110002744	rs1564013	rs12272465	109996164	0.731942	rs1564013	G	A	0.0485914	rs7482993	14	ZC3H12C	0	intronic	5.481	7	4	5	0	1	0	3.28296	1.10884	0.103314	0.0314699	-7.55491	0.877481	-0.1307	0.0173	A	A	-3.28296	7.55491	No
13	11	110002744	rs1564013	rs1564013	110002744	1	rs1564013	A	G	0.00775096	rs7482993	14	ZC3H12C	0	intronic	18.74	NA	1	5	0	1	0	4.0751	1.14201	0.13279	0.0325857	3.87793	1.08611	0.0826	0.0213	G	A	-4.0751	3.87793	No
13	11	110002744	rs1564013	rs1621895	109959862	0.710958	rs1564013	G	A	0.0368875	rs7482993	14	ZC3H12C	4224	intergenic	0.477	7	1	14	0	1	0	3.25801	1.10956	0.103964	0.0319101	-7.77714	0.872755	-0.1361	0.0175	A	A	-3.25801	7.77714	No
13	11	110002744	rs1564013	rs1632223	109996525	0.735753	rs1564013	A	G	0.0493031	rs7482993	14	ZC3H12C	0	intronic	4.203	2b	2	5	0	1	0	3.27082	1.10834	0.102863	0.0314488	7.56395	1.13894	0.1301	0.0172	G	A	-3.27082	7.56395	No
13	11	110002744	rs1564013	rs1675978	109997066	0.735753	rs1564013	G	A	0.0467478	rs7482993	14	ZC3H12C	0	intronic	0.009	NA	5	5	0	1	0	3.28899	1.10903	0.103486	0.0314643	-7.49133	0.878447	-0.1296	0.0173	A	A	-3.28899	7.49133	No
13	11	110002744	rs1564013	rs2156583	109981606	0.720672	rs1564013	A	G	0.0490021	rs7482993	14	ZC3H12C	0	intronic	2.478	5	4	15	0	1	0	3.22194	1.10747	0.102078	0.0316822	7.65896	1.14168	0.1325	0.0173	G	A	-3.22194	7.65896	No
13	11	110002744	rs1564013	rs2156585	109960423	0.710958	rs1564013	A	G	0.0378122	rs7482993	14	ZC3H12C	3663	intergenic	0.288	NA	1	14	0	1	0	3.25076	1.1093	0.103729	0.0319092	7.77714	1.1458	0.1361	0.0175	G	A	-3.25076	7.77714	No
13	11	110002744	rs1564013	rs2187390	109975655	0.720672	rs1564013	G	T	0.0455705	rs7482993	14	ZC3H12C	0	intronic	3.531	5	4	15	0	1	0	3.23026	1.10798	0.102539	0.0317431	-7.69364	0.875378	-0.1331	0.0173	T	T	-3.23026	7.69364	No
13	11	110002744	rs1564013	rs2187391	109981484	0.724401	rs1564013	G	A	0.0494263	rs7482993	14	ZC3H12C	0	intronic	0.348	7	4	15	0	1	0	3.21826	1.10734	0.101961	0.0316819	-7.66474	0.875815	-0.1326	0.0173	A	A	-3.21826	7.66474	No
13	11	110002744	rs1564013	rs2187392	109975020	0.713291	rs1564013	A	G	0.0473167	rs7482993	14	ZC3H12C	0	intronic	4.069	6	4	15	0	1	0	3.21335	1.10742	0.102033	0.0317528	7.64943	1.14236	0.1331	0.0174	G	A	-3.21335	7.64943	No
13	11	110002744	rs1564013	rs2358193	109999577	0.724059	rs1564013	T	C	0.0412702	rs7482993	14	ZC3H12C	0	intronic	2.124	6	2	5	0	1	0	3.32014	1.11036	0.104684	0.0315301	7.47399	1.13803	0.1293	0.0173	C	T	-3.32014	7.47399	No
13	11	110002744	rs1564013	rs4421710	109974672	0.720672	rs1564013	G	A	0.044346	rs7482993	14	ZC3H12C	0	intronic	2.935	6	4	15	0	1	0	3.2364	1.10823	0.102764	0.0317526	-7.66092	0.875202	-0.1333	0.0174	A	A	-3.2364	7.66092	No
13	11	110002744	rs1564013	rs4754420	109984274	0.724401	rs1564013	T	C	0.0464821	rs7482993	14	ZC3H12C	0	intronic	2.838	6	2	5	0	1	0	3.2647	1.10885	0.103323	0.0316487	7.65896	1.14168	0.1325	0.0173	C	T	-3.2647	7.65896	No
13	11	110002744	rs1564013	rs4992688	109996290	0.735753	rs1564013	G	A	0.0445917	rs7482993	14	ZC3H12C	0	intronic	2.922	7	2	5	0	1	0	3.3088	1.10995	0.104315	0.0315265	-7.54335	0.877656	-0.1305	0.0173	A	A	-3.3088	7.54335	No
13	11	110002744	rs1564013	rs587027	109998521	0.740671	rs1564013	A	G	0.0433388	rs7482993	14	ZC3H12C	0	intronic	0.306	5	5	5	0	1	0	3.30926	1.10987	0.104243	0.0315004	7.47977	1.13815	0.1294	0.0173	G	A	-3.30926	7.47977	No
13	11	110002744	rs1564013	rs588736	109998189	0.740671	rs1564013	T	G	0.038852	rs7482993	14	ZC3H12C	0	intronic	0.355	NA	5	5	0	1	0	3.35126	1.11139	0.105611	0.031514	7.50867	1.13871	0.1299	0.0173	G	T	-3.35126	7.50867	No
13	11	110002744	rs1564013	rs612320	109989972	0.724401	rs1564013	T	C	0.0421053	rs7482993	14	ZC3H12C	0	intronic	3.421	NA	4	5	0	1	0	3.32615	1.11059	0.104891	0.0315354	7.65896	1.14168	0.1325	0.0173	C	T	-3.32615	7.65896	No
13	11	110002744	rs1564013	rs615947	109996773	0.735753	rs1564013	T	G	0.0485931	rs7482993	14	ZC3H12C	0	intronic	4.118	NA	2	5	0	1	0	3.27494	1.10851	0.103017	0.0314561	7.56395	1.13894	0.1301	0.0172	G	T	-3.27494	7.56395	No
13	11	110002744	rs1564013	rs653169	110000980	0.777664	rs1564013	A	G	0.0165993	rs7482993	14	ZC3H12C	0	intronic	5.446	NA	1	5	0	1	0	3.60039	1.1192	0.112614	0.0312783	7.49133	1.13837	0.1296	0.0173	G	A	-3.60039	7.49133	No
13	11	110002744	rs1564013	rs6589113	109977777	0.720672	rs1564013	G	A	0.0455874	rs7482993	14	ZC3H12C	0	intronic	0.478	5	4	15	0	1	0	3.23541	1.10808	0.102629	0.0317205	-7.68786	0.875465	-0.133	0.0173	A	A	-3.23541	7.68786	No
13	11	110002744	rs1564013	rs683738	109998345	0.740671	rs1564013	T	C	0.0439793	rs7482993	14	ZC3H12C	0	intronic	0.394	6	5	5	0	1	0	3.30478	1.10969	0.104081	0.031494	7.48555	1.13826	0.1295	0.0173	C	T	-3.30478	7.48555	No
13	11	110002744	rs1564013	rs7116424	109964007	0.716968	rs1564013	A	G	0.0369198	rs7482993	14	ZC3H12C	79	upstream	10.18	1f	1	1	0	1	0	3.27595	1.10997	0.104333	0.0318482	7.71839	1.14374	0.1343	0.0174	G	A	-3.27595	7.71839	No
13	11	110002744	rs1564013	rs7116683	109964257	0.716968	rs1564013	A	G	0.038306	rs7482993	14	ZC3H12C	0	intronic	9.539	2a	1	1	0	1	0	3.2643	1.10958	0.103982	0.0318542	7.72414	1.14385	0.1344	0.0174	G	A	-3.2643	7.72414	No
13	11	110002744	rs1564013	rs7119747	109964377	0.716968	rs1564013	A	G	0.0372605	rs7482993	14	ZC3H12C	0	intronic	11.01	2b	1	1	0	1	0	3.27242	1.10984	0.104216	0.0318467	7.71839	1.14374	0.1343	0.0174	G	A	-3.27242	7.71839	No
14	11	128406438	rs3802826	rs10750400	128409084	0.958015	rs3802826	A	G	0.0122105	rs10893884	15	ETS1	0	intronic	1.57	6	5	15	0	0	0	-3.9118	0.891678	-0.11465	0.0293088	6.4625	1.10893	0.1034	0.016	G	A	3.9118	6.4625	Yes
14	11	128406438	rs3802826	rs10893884	128410264	1	rs3802826	C	T	0.0112472	rs10893884	15	ETS1	0	intronic	1.826	6	5	15	0	0	0	-3.9362	0.891125	-0.115271	0.0292847	6.625	1.11182	0.106	0.016	C	T	-3.9362	-6.625	Yes
14	11	128406438	rs3802826	rs10893885	128410344	1	rs3802826	G	A	0.0109233	rs10893884	15	ETS1	0	intronic	4.588	7	5	15	0	0	0	-3.94495	0.890888	-0.115537	0.0292872	6.58385	1.11182	0.106	0.0161	G	A	-3.94495	-6.58385	Yes
14	11	128391937	rs61907765	rs11221332	128380974	0.945902	rs3802826	T	C	0.0361351	rs7117118	15	ETS1	0	intronic	1.462	7	2	5	0	0	1	3.46633	1.13219	0.124154	0.0358171	6.15873	1.12345	0.1164	0.0189	T	T	3.46633	6.15873	Yes
14	11	128391937	rs61907765	rs11221335	128385906	0.945902	rs3802826	C	T	0.0357416	rs7117118	15	ETS1	0	intronic	11.97	5	1	5	0	0	1	3.46074	1.13198	0.123968	0.0358213	-6.15873	0.890119	-0.1164	0.0189	C	T	3.46074	6.15873	Yes
14	11	128406438	rs3802826	rs11825217	128403004	0.61703	rs3802826	A	G	0.0351409	rs10893884	15	ETS1	0	intronic	2.01	4	1	15	0	0	0	3.43772	1.11103	0.105288	0.0306271	5.72121	1.099	0.0944	0.0165	A	A	3.43772	5.72121	Yes
14	11	128406438	rs3802826	rs3802826	128406438	1	rs3802826	G	A	0.00982588	rs10893884	15	ETS1	0	intronic	5.53	5	5	15	0	0	0	-3.97749	0.889986	-0.11655	0.0293023	6.61875	1.11171	0.1059	0.016	G	A	-3.97749	-6.61875	Yes
14	11	128406438	rs3802826	rs3809006	128410836	0.958015	rs3802826	C	T	0.014603	rs10893884	15	ETS1	0	intronic	7.801	7	5	15	0	0	0	-3.85989	0.893079	-0.11308	0.0292962	-6.39752	0.902127	-0.103	0.0161	T	T	3.85989	6.39752	Yes
14	11	128406438	rs3802826	rs4520607	128406775	0.954222	rs3802826	T	C	0.0130427	rs10893884	15	ETS1	0	intronic	10.12	5	5	15	0	0	0	-3.89606	0.892064	-0.114217	0.0293161	6.48125	1.10927	0.1037	0.016	C	T	3.89606	6.48125	Yes
14	11	128391937	rs61907765	rs61907765	128391937	1	rs3802826	T	C	0.0295778	rs7117118	15	ETS1	0	UTR5	15.51	NA	1	1	0	0	1	3.54273	1.13656	0.128006	0.0361321	6.24084	1.1266	0.1192	0.0191	T	T	3.54273	6.24084	Yes
14	11	128406438	rs3802826	rs6590334	128403208	0.954222	rs3802826	T	C	0.0115049	rs10893884	15	ETS1	0	intronic	2.597	1f	1	15	0	0	0	-3.932	0.891096	-0.115303	0.0293243	6.475	1.10916	0.1036	0.016	C	T	3.932	6.475	Yes
14	11	128406438	rs3802826	rs73030729	128401358	0.61703	rs3802826	A	G	0.032836	rs10893884	15	ETS1	0	intronic	5.489	5	5	15	0	0	0	3.46429	1.11194	0.106106	0.0306286	5.80723	1.1012	0.0964	0.0166	A	A	3.46429	5.80723	Yes
15	12	10516191	rs7313688	rs7313688	10516191	1	rs7313688	C	A	0.0349254	rs7313688	16	RP11-277P12.20	176	upstream	3.911	1b	1	7	0	1	0	3.23541	1.10363	0.0986047	0.0304767	3.4	1.07219	0.0697	0.0205	A	A	-3.23541	-3.4	Yes
16	12	56614680	rs79269008	rs79269008	56614680	1	rs79269008	G	A	0.0390805	rs79269008	17	RNF41	0	intronic	7.888	4	1	2	0	1	0	-3.23242	0.678583	-0.387748	0.119956	3.97858	1.27316	0.2415	0.0607	G	A	-3.23242	-3.97858	Yes
17	12	112463296	rs4767293	rs10744777	112233018	0.9383	rs653178	C	T	0.0456833	rs7300285	18	ALDH2	0	intronic	1.83	1f	4	5	0	1	0	-3.84821	0.886783	-0.120155	0.0312236	3.73143	1.06748	0.0653	0.0175	C	T	-3.84821	-3.73143	Yes
17	12	112007756	rs653178	rs10774624	111833788	0.869796	rs653178	G	A	0.00735766	rs10774624	18	RP3-473L9.4	0	ncRNA_intronic	4.691	7	5	15	0	1	0	-5.63488	0.840215	-0.174097	0.0308964	-3.90052	0.928207	-0.0745	0.0191	A	A	5.63488	3.90052	Yes
17	12	112007756	rs653178	rs10774625	111910219	0.942041	rs653178	A	G	0.000133939	rs10774624	18	ATXN2	0	intronic	2.748	5	4	5	0	1	0	-6.71434	0.822012	-0.196	0.0291913	4.82716	1.08134	0.0782	0.0162	G	A	6.71434	4.82716	Yes
17	12	112007756	rs653178	rs11065979	112059557	0.884297	rs653178	T	C	4.8412e-05	rs11066301	18	BRAP	20392	intergenic	3.379	5	5	15	0	1	0	6.02178	1.19671	0.179576	0.0298211	5.00613	1.08502	0.0816	0.0163	T	T	6.02178	5.00613	Yes
17	12	112007756	rs653178	rs11065987	112072424	0.811052	rs653178	G	A	0.000155501	rs11066301	18	BRAP	7525	intergenic	8.201	3a	5	15	0	1	0	5.7903	1.18695	0.171387	0.029599	-4.80247	0.925149	-0.0778	0.0162	G	A	5.7903	4.80247	Yes
17	12	112007756	rs653178	rs11065991	112083162	0.811052	rs653178	T	C	0.000177619	rs11066301	18	BRAP	0	intronic	1.54	4	4	4	0	1	0	5.70293	1.18458	0.169388	0.029702	4.7546	1.08058	0.0775	0.0163	T	T	5.70293	4.7546	Yes
17	12	112463296	rs4767293	rs11066085	112355949	0.953015	rs653178	T	G	0.0240327	rs7300285	18	ADAM1B	8872	intergenic	1.58	6	5	15	0	1	0	-3.89146	0.883786	-0.12354	0.0317465	-3.72571	0.93688	-0.0652	0.0175	T	T	-3.89146	-3.72571	Yes
17	12	112007756	rs653178	rs11066188	112610714	0.765182	rs653178	A	G	0.000291259	rs11066301	18	HECTD4	0	intronic	0.242	5	4	4	0	1	0	5.26987	1.18344	0.168425	0.0319601	4.65244	1.07929	0.0763	0.0164	A	A	5.26987	4.65244	Yes
17	12	112007756	rs653178	rs11066301	112871372	0.716197	rs653178	G	A	0.00307409	rs11066301	18	PTPN11	0	intronic	9.917	3a	4	5	0	1	0	4.42741	1.16304	0.151037	0.0341141	-4.10976	0.934821	-0.0674	0.0164	G	A	4.42741	4.10976	Yes
17	12	112007756	rs653178	rs11066309	112883476	0.766569	rs653178	A	G	0.00078089	rs11066301	18	PTPN11	0	intronic	0.007	6	4	5	0	1	0	4.65957	1.1733	0.15982	0.0342994	4.43636	1.07595	0.0732	0.0165	A	A	4.65957	4.43636	Yes
17	12	112007756	rs653178	rs11066320	112906415	0.717045	rs653178	A	G	0.00339875	rs11066301	18	PTPN11	0	intronic	3.412	6	4	5	0	1	0	-4.52033	0.85731	-0.153956	0.0340585	4.09146	1.0694	0.0671	0.0164	G	A	4.52033	4.09146	Yes
17	12	112007756	rs653178	rs11513729	112273499	0.754909	rs653178	T	C	0.000229734	rs11066301	18	MAPKAPK5-AS1:AC003029.1	4071:4071	intergenic	1.811	7	1	15	0	1	0	5.56479	1.18854	0.172726	0.031039	4.72024	1.08253	0.0793	0.0168	T	T	5.56479	4.72024	Yes
17	12	111708458	rs1265564	rs1265564	111708458	1	rs653178	C	A	0.018337	rs1265564	18	CUX2	0	intronic	10.23	5	2	15	0	0	0	3.15013	1.11318	0.107221	0.0340369	-3.89759	0.937349	-0.0647	0.0166	C	A	3.15013	3.89759	Yes
17	12	111708458	rs1265564	rs1265565	111715197	0.718925	rs653178	T	C	0.0304529	rs1265564	18	CUX2	0	intronic	2.894	5	5	14	0	1	0	2.5475	1.09991	0.0952284	0.0373811	4.10795	1.07498	0.0723	0.0176	T	T	2.5475	4.10795	Yes
17	12	112007756	rs653178	rs17630235	112591686	0.774978	rs653178	A	G	0.000309607	rs11066301	18	TRAFD1	278	downstream	6.415	5	4	4	0	1	0	5.38248	1.1862	0.170755	0.0317242	4.63415	1.07896	0.076	0.0164	A	A	5.38248	4.63415	Yes
17	12	112007756	rs653178	rs17696736	112486818	0.721336	rs653178	G	A	0.00279166	rs11066301	18	NAA25	0	intronic	10.51	3a	4	4	0	1	0	5.97964	1.19248	0.176035	0.0294391	-4.1411	0.934728	-0.0675	0.0163	G	A	5.97964	4.1411	Yes
17	12	112007756	rs653178	rs2013002	112200150	0.79081	rs653178	T	C	0.000208268	rs11066301	18	RP11-162P23.2	0	intronic	4.336	NA	2	5	0	1	0	-5.42897	0.846722	-0.166383	0.0306472	4.74096	1.08188	0.0787	0.0166	C	T	5.42897	4.74096	Yes
17	12	112463296	rs4767293	rs2238151	112211833	0.93376	rs653178	C	T	0.0451402	rs7300285	18	RP11-162P23.2:ALDH2	00:00:00	intronic	3.732	2a	1	7	0	1	0	-3.89419	0.885926	-0.121122	0.0311032	3.64943	1.06556	0.0635	0.0174	C	T	-3.89419	-3.64943	Yes
17	12	113135531	rs2384049	rs2384049	113135531	1	rs653178	A	G	0.0341288	rs2384049	18	RPH3A	0	intronic	2.906	7	9	15	0	1	0	-4.24939	0.86781	-0.141782	0.0333654	3.40323	1.06535	0.0633	0.0186	G	A	4.24939	3.40323	Yes
17	12	113135531	rs2384049	rs2891403	113137572	0.989509	rs653178	A	G	0.0431761	rs2384049	18	RPH3A	0	intronic	0.745	7	13	15	0	1	0	-4.07101	0.87321	-0.135579	0.0333036	3.33514	1.06364	0.0617	0.0185	G	A	4.07101	3.33514	Yes
17	12	112007756	rs653178	rs3184504	111884608	0.984025	rs653178	T	C	2.09805e-05	rs10774624	18	SH2B3	0	exonic	11.21	3a	4	6	0	1	0	-6.62087	0.824222	-0.193315	0.0291979	5.17901	1.08752	0.0839	0.0162	C	T	6.62087	5.17901	Yes
17	12	112463296	rs4767293	rs4767293	112463296	1	rs653178	G	A	0.0226016	rs7300285	18	NAA25	1203	intergenic	3.103	1f	4	5	0	1	0	-3.91432	0.883138	-0.124274	0.0317485	3.58857	1.06481	0.0628	0.0175	G	A	-3.91432	-3.58857	Yes
17	12	112007756	rs653178	rs597808	111973358	0.96853	rs653178	A	G	2.22875e-05	rs10774624	18	ATXN2	0	intronic	0.474	NA	4	5	0	1	0	-6.29219	0.828889	-0.187669	0.0298257	5.18405	1.08817	0.0845	0.0163	G	A	6.29219	5.18405	Yes
17	12	112463296	rs4767293	rs610303	112145100	0.937967	rs653178	A	C	0.0389835	rs7300285	18	ACAD10	0	intronic	0.034	NA	4	4	0	1	0	-3.86544	0.885452	-0.121657	0.031473	-3.62857	0.938474	-0.0635	0.0175	A	A	-3.86544	-3.62857	Yes
17	12	112007756	rs653178	rs653178	112007756	1	rs653178	C	T	1.57986e-05	rs10774624	18	ATXN2	0	intronic	0.312	5	2	5	0	1	0	-6.17734	0.83125	-0.184825	0.0299198	-5.24074	0.918604	-0.0849	0.0162	T	T	6.17734	5.24074	Yes
17	12	112007756	rs653178	rs7137828	111932800	0.984068	rs653178	C	T	3.66877e-05	rs10774624	18	ATXN2	0	intronic	1.715	5	4	5	0	1	0	-6.57162	0.824423	-0.193072	0.0293796	-5.06748	0.920719	-0.0826	0.0163	T	T	6.57162	5.06748	Yes
17	12	112463296	rs4767293	rs7300285	112849899	0.8873	rs653178	A	G	0.0446477	rs7300285	18	RPL6	0	intronic	1.237	7	5	15	0	1	0	-3.27068	0.897209	-0.108466	0.0331633	-3.53143	0.940071	-0.0618	0.0175	A	A	-3.27068	-3.53143	Yes
17	12	112463296	rs4767293	rs847892	112141570	0.937967	rs653178	A	G	0.0356961	rs7300285	18	ACAD10	0	intronic	0.934	NA	4	5	0	1	0	-3.89331	0.884654	-0.122559	0.0314793	-3.64	0.938286	-0.0637	0.0175	A	A	-3.89331	-3.64	Yes
18	13	40350912	rs7993214	rs11618582	40368444	0.924879	rs7993214	G	A	0.0272185	rs9603603	19	COG6	2641	intergenic	4.969	7	5	15	0	1	0	-3.88608	0.887384	-0.119477	0.030745	3.48538	1.06141	0.0596	0.0171	G	A	-3.88608	-3.48538	Yes
18	13	40387589	rs12870649	rs12870649	40387589	1	rs7993214	T	G	0.0316124	rs12870649	19	CDKN2AIPNLP3	4288	intergenic	1.697	7	5	15	0	1	0	-3.87693	0.876781	-0.131498	0.0339181	-3.44541	0.924132	-0.0789	0.0229	T	T	-3.87693	-3.44541	Yes
18	13	40350912	rs7993214	rs12872801	40354200	0.990963	rs7993214	T	C	0.0224861	rs9603603	19	COG6	0	intronic	5.843	1f	5	15	0	1	1	-3.96082	0.885397	-0.121719	0.0307308	-3.55294	0.941388	-0.0604	0.017	T	T	-3.96082	-3.55294	Yes
18	13	40350912	rs7993214	rs12875311	40342557	0.990924	rs7993214	A	G	0.0242209	rs9603603	19	COG6	0	intronic	16.91	4	5	15	1	1	1	-3.93316	0.886231	-0.120778	0.0307075	-3.54438	0.941859	-0.0599	0.0169	A	A	-3.93316	-3.54438	Yes
18	13	40350912	rs7993214	rs12876235	40351094	0.990945	rs7993214	G	T	0.0226579	rs9603603	19	COG6	0	intronic	6.489	4	2	15	0	1	1	-3.98894	0.884862	-0.122324	0.0306657	3.56213	1.06205	0.0602	0.0169	G	T	-3.98894	-3.56213	Yes
18	13	40370391	rs9603617	rs17591266	40357677	0.914585	rs7993214	G	A	0.0472951	rs17591266	19	COG6	0	intronic	0.815	6	5	15	0	1	1	3.5537	1.11061	0.104909	0.0295212	-4.0199	0.922378	-0.0808	0.0201	G	A	3.5537	4.0199	Yes
18	13	40350912	rs7993214	rs34394770	40333369	0.977392	rs7993214	C	T	0.0392769	rs9603603	19	COG6	0	intronic	0.349	6	5	15	0	1	1	-3.69339	0.892532	-0.113693	0.0307828	3.36471	1.05887	0.0572	0.017	C	T	-3.69339	-3.36471	Yes
18	13	40350912	rs7993214	rs7319041	40345356	0.990924	rs7993214	A	G	0.0240812	rs9603603	19	COG6	0	intronic	0.369	7	4	15	0	1	1	-3.942	0.886022	-0.121013	0.0306985	-3.54438	0.941859	-0.0599	0.0169	A	A	-3.942	-3.54438	Yes
18	13	40350912	rs7993214	rs7320598	40345466	0.986398	rs7993214	T	C	0.0247607	rs9603603	19	COG6	0	intronic	1.412	7	4	15	0	1	1	-3.93287	0.886253	-0.120753	0.0307035	-3.53254	0.942047	-0.0597	0.0169	T	T	-3.93287	-3.53254	Yes
18	13	40350912	rs7993214	rs7986796	40351064	0.882799	rs7993214	G	T	0.0328839	rs9603603	19	COG6	0	intronic	1.865	1f	2	15	0	1	1	3.66747	1.11837	0.111872	0.0305039	3.42353	1.05993	0.0582	0.017	T	T	-3.66747	-3.42353	Yes
18	13	40350912	rs7993214	rs7993214	40350912	1	rs7993214	T	C	0.0204413	rs9603603	19	COG6	0	intronic	6.071	4	1	15	0	1	1	3.9927	1.13019	0.122386	0.0306524	-3.5858	0.9412	-0.0606	0.0169	C	T	-3.9927	-3.5858	Yes
18	13	40350912	rs7993214	rs8002731	40362229	0.986405	rs7993214	C	A	0.0301599	rs9603603	19	COG6	0	intronic	5.477	3a	5	15	0	1	0	-3.90028	0.886963	-0.119952	0.0307547	3.45882	1.06056	0.0588	0.017	C	A	-3.90028	-3.45882	Yes
18	13	40370391	rs9603617	rs8181861	40370177	0.996235	rs7993214	T	C	0.0443465	rs17591266	19	COG6	4374	intergenic	4.169	6	5	15	0	1	0	3.58054	1.11117	0.105414	0.0294407	3.97015	1.08307	0.0798	0.0201	T	T	3.58054	3.97015	Yes
18	13	40350912	rs7993214	rs9532430	40351341	1	rs7993214	A	G	0.0274309	rs9603603	19	COG6	0	intronic	6.464	3a	2	15	0	1	1	3.9949	1.1304	0.122572	0.030682	-3.50296	0.942518	-0.0592	0.0169	G	A	-3.9949	-3.50296	Yes
18	13	40350912	rs7993214	rs9532433	40352671	1	rs7993214	C	A	0.0312574	rs9603603	19	COG6	0	intronic	0.868	5	5	15	0	1	1	3.96132	1.12938	0.121669	0.0307142	3.43529	1.06014	0.0584	0.017	A	A	-3.96132	-3.43529	Yes
18	13	40350912	rs7993214	rs9532434	40355913	1	rs7993214	T	C	0.0320926	rs9603603	19	COG6	0	intronic	10.4	5	5	15	0	1	1	3.9272	1.1282	0.120623	0.0307149	-3.43529	0.943273	-0.0584	0.017	C	T	-3.9272	-3.43529	Yes
18	13	40370391	rs9603617	rs9532436	40365765	0.925324	rs7993214	A	G	0.0476164	rs17591266	19	COG6	0	UTR3	0.628	7	5	15	0	1	0	3.52857	1.10962	0.104018	0.0294787	3.99502	1.08361	0.0803	0.0201	A	A	3.52857	3.99502	Yes
18	13	40350912	rs7993214	rs9548932	40353230	1	rs7993214	G	T	0.0252832	rs9603603	19	COG6	0	intronic	1.686	6	2	15	0	1	1	3.98404	1.13014	0.122342	0.0307079	3.51176	1.06152	0.0597	0.017	T	T	-3.98404	-3.51176	Yes
18	13	40350912	rs7993214	rs9594366	40368601	0.920701	rs7993214	T	C	0.0272707	rs9603603	19	COG6	2798	intergenic	2.348	7	5	15	0	1	0	-3.86348	0.887958	-0.118831	0.0307575	-3.49123	0.942047	-0.0597	0.0171	T	T	-3.86348	-3.49123	Yes
18	13	40350912	rs7993214	rs9603605	40308307	0.963719	rs7993214	C	T	0.0468853	rs9603603	19	COG6	0	intronic	11.51	7	4	5	0	1	0	-3.68807	0.892688	-0.113518	0.0307798	3.3	1.0577	0.0561	0.017	C	T	-3.68807	-3.3	Yes
18	13	40350912	rs7993214	rs9603608	40318819	0.986398	rs7993214	C	A	0.0324355	rs9603603	19	COG6	0	intronic	1.684	7	5	5	0	1	0	-3.94137	0.886001	-0.121037	0.0307094	3.42941	1.06003	0.0583	0.017	C	A	-3.94137	-3.42941	Yes
18	13	40350912	rs7993214	rs9603616	40368069	0.924879	rs7993214	T	C	0.0281888	rs9603603	19	COG6	2266	intergenic	0.205	5	5	15	0	1	0	-3.86981	0.887828	-0.118977	0.030745	-3.47368	0.94233	-0.0594	0.0171	T	T	-3.86981	-3.47368	Yes
18	13	40370391	rs9603617	rs9603617	40370391	1	rs7993214	G	A	0.0420522	rs17591266	19	COG6	4588	intergenic	2.742	7	5	15	0	1	0	-3.58973	0.899601	-0.105804	0.0294741	-3.95522	0.923578	-0.0795	0.0201	A	A	3.58973	3.95522	Yes
18	13	40350912	rs7993214	rs9943	40326282	0.981893	rs7993214	G	A	0.0318434	rs9603603	19	COG6	0	UTR3	5.361	NA	4	5	0	0	1	-3.93418	0.886198	-0.120815	0.030709	3.43529	1.06014	0.0584	0.017	G	A	-3.93418	-3.43529	Yes
19	13	43024710	rs9533108	rs12428853	43043246	0.98798	rs9533108	A	G	0.0344697	rs7327510	20	TNFSF11	93625	intergenic	8.202	6	5	15	0	0	0	4.57646	1.14213	0.132895	0.0290388	-3.41875	0.946769	-0.0547	0.016	G	A	-4.57646	-3.41875	Yes
19	13	43024710	rs9533108	rs12428878	43043595	0.98798	rs9533108	A	G	0.0355971	rs7327510	20	TNFSF11	93276	intergenic	5.367	7	5	15	0	0	0	4.57854	1.1422	0.132956	0.029039	-3.40625	0.946959	-0.0545	0.016	G	A	-4.57854	-3.40625	Yes
19	13	43024710	rs9533108	rs12430303	43032027	0.98798	rs9533108	T	C	0.0358373	rs7327510	20	FABP3P2	88233	intergenic	0.634	7	7	15	0	0	0	3.85055	1.13173	0.123747	0.0321376	-3.39752	0.946769	-0.0547	0.0161	C	T	-3.85055	-3.39752	Yes
19	13	43024710	rs9533108	rs1830790	43026661	0.992014	rs9533108	G	A	0.0372406	rs7327510	20	FABP3P2	82867	intergenic	2.201	NA	9	15	0	0	0	4.56697	1.1421	0.132869	0.0290934	3.37267	1.0558	0.0543	0.0161	A	A	-4.56697	-3.37267	Yes
19	13	43024710	rs9533108	rs2062305	43052880	0.98798	rs9533108	G	A	0.0333704	rs7327510	20	TNFSF11	83991	intergenic	8.906	4	5	15	0	0	0	4.56994	1.14187	0.132667	0.0290304	3.40994	1.05643	0.0549	0.0161	A	A	-4.56994	-3.40994	Yes
19	13	43024710	rs9533108	rs34335227	43050280	0.98798	rs9533108	A	G	0.0337715	rs7327510	20	TNFSF11	86591	intergenic	9.023	5	5	15	0	0	0	4.57365	1.14197	0.132755	0.029026	-3.40994	0.94658	-0.0549	0.0161	G	A	-4.57365	-3.40994	Yes
19	13	43024710	rs9533108	rs4512994	43039673	0.98798	rs9533108	A	C	0.0342925	rs7327510	20	FABP3P2	95879	intergenic	1.395	7	7	15	0	0	0	4.57978	1.14226	0.133009	0.0290426	-3.41875	0.946769	-0.0547	0.016	C	A	-4.57978	-3.41875	Yes
19	13	43024710	rs9533108	rs7327510	42988924	0.932975	rs9533108	G	A	0.0469732	rs7327510	20	FABP3P2	45130	intergenic	0.478	5	8	15	0	1	0	-4.29908	0.8817	-0.125903	0.0292861	3.28571	1.05432	0.0529	0.0161	G	A	-4.29908	-3.28571	Yes
19	13	43024710	rs9533108	rs7990020	43044946	0.949419	rs9533108	A	C	0.0499718	rs7327510	20	TNFSF11	91925	intergenic	6.359	6	5	15	0	0	0	4.24276	1.13141	0.123465	0.0291001	-3.26087	0.948854	-0.0525	0.0161	C	A	-4.24276	-3.26087	Yes
19	13	43024710	rs9533108	rs9525619	42992135	0.972243	rs9533108	C	T	0.0409018	rs7327510	20	FABP3P2	48341	intergenic	5.32	7	7	15	0	0	0	4.64313	1.14539	0.135745	0.0292357	3.34783	1.05538	0.0539	0.0161	T	T	-4.64313	-3.34783	Yes
19	13	43024710	rs9533108	rs9525625	43018030	0.992014	rs9533108	T	C	0.0379147	rs7327510	20	FABP3P2	74236	intergenic	2.258	7	9	15	0	0	0	4.55806	1.14202	0.132799	0.0291349	-3.36646	0.947243	-0.0542	0.0161	C	T	-4.55806	-3.36646	Yes
19	13	43024710	rs9533108	rs9533100	42996548	0.972243	rs9533108	G	T	0.0354166	rs7327510	20	FABP3P2	52754	intergenic	3.849	7	9	15	0	0	0	4.64388	1.14534	0.135702	0.0292216	3.39752	1.05622	0.0547	0.0161	T	T	-4.64388	-3.39752	Yes
19	13	43024710	rs9533108	rs9533108	43024710	1	rs9533108	C	T	0.0290639	rs7327510	20	FABP3P2	80916	intergenic	0.143	7	9	15	0	0	0	4.41375	1.13738	0.128727	0.0291651	3.46584	1.05739	0.0558	0.0161	T	T	-4.41375	-3.46584	Yes
19	13	43024710	rs9533108	rs9533122	43055002	0.98798	rs9533108	A	G	0.0376121	rs7327510	20	TNFSF11	81869	intergenic	5.063	6	5	15	0	0	0	4.55361	1.14132	0.132185	0.0290287	-3.37267	0.947148	-0.0543	0.0161	G	A	-4.55361	-3.37267	Yes
19	13	43024710	rs9533108	rs9594746	42989660	0.940764	rs9533108	T	C	0.0360393	rs7327510	20	FABP3P2	45866	intergenic	3.4	6	5	15	0	1	0	4.35432	1.13595	0.127469	0.0292742	-3.3913	0.946864	-0.0546	0.0161	C	T	-4.35432	-3.3913	Yes
19	13	43024710	rs9533108	rs9594766	43040043	0.98798	rs9533108	G	A	0.0341101	rs7327510	20	FABP3P2	96249	intergenic	0.322	7	7	15	0	0	0	4.57912	1.14224	0.132991	0.029043	3.425	1.05633	0.0548	0.016	A	A	-4.57912	-3.425	Yes
19	13	43024710	rs9533108	rs9594768	43049482	0.98798	rs9533108	C	A	0.0337905	rs7327510	20	TNFSF11	87389	intergenic	0.902	4	5	15	0	0	0	4.57402	1.14199	0.132772	0.0290275	3.40373	1.05633	0.0548	0.0161	A	A	-4.57402	-3.40373	Yes
20	16	11444403	rs2032929	rs12162021	11403013	0.791003	rs2032929	A	G	0.0462874	rs441349	21	RMI2	0	intronic	2.3	4	2	15	0	1	0	-3.43766	0.877324	-0.130879	0.0380721	-4.38426	0.909646	-0.0947	0.0216	A	A	-3.43766	-4.38426	Yes
20	16	11444403	rs2032929	rs12596260	11398265	0.949229	rs2032929	G	T	0.047277	rs441349	21	RMI2	0	intronic	5.476	6	5	15	0	1	1	-3.36083	0.886309	-0.12069	0.0359107	3.72683	1.07939	0.0764	0.0205	G	T	-3.36083	-3.72683	Yes
20	16	11444403	rs2032929	rs12598646	11406519	0.815544	rs2032929	T	C	0.0461259	rs441349	21	RMI2	0	intronic	11.23	2b	2	7	0	1	0	-3.41994	0.877594	-0.130571	0.0381794	-4.37037	0.909919	-0.0944	0.0216	T	T	-3.41994	-4.37037	Yes
20	16	11444403	rs2032929	rs12599908	11395915	0.955493	rs2032929	A	G	0.0462269	rs441349	21	RMI2	0	intronic	0.45	5	5	15	0	1	1	-3.36722	0.886076	-0.120953	0.0359206	-3.69268	0.927094	-0.0757	0.0205	A	A	-3.36722	-3.69268	Yes
20	16	11444403	rs2032929	rs12600282	11401866	0.804204	rs2032929	T	G	0.0483904	rs441349	21	RMI2	0	intronic	0.966	5	2	15	0	1	0	-3.40422	0.878473	-0.12957	0.0380616	-4.36111	0.910101	-0.0942	0.0216	T	T	-3.40422	-4.36111	Yes
20	16	11444403	rs2032929	rs12917839	11414758	0.822196	rs2032929	T	C	0.0485586	rs441349	21	RMI2	0	intronic	3.534	6	5	15	0	1	0	-3.40196	0.878294	-0.129774	0.0381468	-4.4537	0.908282	-0.0962	0.0216	T	T	-3.40196	-4.4537	Yes
20	16	11444403	rs2032929	rs12918017	11402350	0.809859	rs2032929	A	G	0.0466582	rs441349	21	RMI2	0	intronic	1.809	4	2	15	0	1	0	-3.4338	0.877436	-0.130751	0.0380777	-4.37963	0.909737	-0.0946	0.0216	A	A	-3.4338	-4.37963	Yes
20	16	11444403	rs2032929	rs12922090	11415117	0.822196	rs2032929	T	C	0.04892	rs441349	21	RMI2	0	intronic	1.765	5	5	15	0	1	0	-3.39902	0.878392	-0.129662	0.038147	-4.4537	0.908282	-0.0962	0.0216	T	T	-3.39902	-4.4537	Yes
20	16	11444403	rs2032929	rs12922409	11415289	0.822196	rs2032929	T	C	0.0494619	rs441349	21	RMI2	0	intronic	1.406	5	5	15	0	1	0	-3.39434	0.87854	-0.129494	0.0381499	-4.43981	0.908555	-0.0959	0.0216	T	T	-3.39434	-4.43981	Yes
20	16	11444403	rs2032929	rs12924957	11403766	0.809859	rs2032929	T	C	0.0476312	rs441349	21	RMI2	0	intronic	4.019	4	2	15	0	1	0	-3.41345	0.878187	-0.129896	0.0380541	-4.38426	0.909646	-0.0947	0.0216	T	T	-3.41345	-4.38426	Yes
20	16	11444403	rs2032929	rs12925649	11390445	0.955493	rs2032929	C	T	0.0475611	rs441349	21	RMI2	0	intronic	3.605	5	2	15	0	1	1	-3.35567	0.8865	-0.120474	0.0359017	3.60976	1.07681	0.074	0.0205	C	T	-3.35567	-3.60976	Yes
20	16	11444403	rs2032929	rs12927773	11403963	0.809859	rs2032929	T	G	0.045662	rs441349	21	RMI2	0	intronic	0.874	4	2	15	0	1	0	-3.43121	0.877624	-0.130537	0.038044	-4.43981	0.908555	-0.0959	0.0216	T	T	-3.43121	-4.43981	Yes
20	16	11444403	rs2032929	rs12928454	11446647	1	rs2032929	A	G	0.0383988	rs441349	21	RMI2	1027	intergenic	2.569	6	4	5	0	1	1	3.36665	1.12946	0.12174	0.0361605	-3.49756	0.93081	-0.0717	0.0205	G	A	-3.36665	-3.49756	Yes
20	16	11444403	rs2032929	rs12928822	11403893	0.809859	rs2032929	T	C	0.0476079	rs441349	21	RMI2	0	intronic	1.793	1f	2	15	0	1	0	-3.4139	0.878174	-0.129911	0.0380534	-4.38426	0.909646	-0.0947	0.0216	T	T	-3.4139	-4.38426	Yes
20	16	11444403	rs2032929	rs1345880	11404857	0.804204	rs2032929	T	G	0.0465675	rs441349	21	RMI2	0	intronic	4.375	5	2	15	0	1	0	-3.43153	0.877482	-0.130699	0.0380876	-4.38889	0.909555	-0.0948	0.0216	T	T	-3.43153	-4.38889	Yes
20	16	11444403	rs2032929	rs140470930	11412167	0.822196	rs2032929	A	G	0.0458409	rs441349	21	RMI2	0	intronic	9.129	6	5	15	0	1	0	-3.42455	0.877562	-0.130608	0.0381386	-4.40741	0.909191	-0.0952	0.0216	A	A	-3.42455	-4.40741	Yes
20	16	11444403	rs2032929	rs149961585	11430375	0.841416	rs2032929	T	C	0.0452266	rs441349	21	RMI2	0	intronic	2.926	7	5	15	0	1	0	-3.43753	0.877124	-0.131107	0.0381399	-4.43519	0.908646	-0.0958	0.0216	T	T	-3.43753	-4.43519	Yes
20	16	11444403	rs2032929	rs1541700	11445818	1	rs2032929	T	C	0.0360154	rs441349	21	RMI2	198	downstream	6.318	NA	2	5	0	1	1	3.39377	1.13052	0.122678	0.0361479	-3.53659	0.930066	-0.0725	0.0205	C	T	-3.39377	-3.53659	Yes
20	16	11444403	rs2032929	rs1541701	11445640	1	rs2032929	G	A	0.0359984	rs441349	21	RMI2	20	downstream	5.399	NA	2	5	0	1	1	3.39466	1.13054	0.122695	0.0361436	3.54634	1.07541	0.0727	0.0205	A	A	-3.39466	-3.54634	Yes
20	16	11444403	rs2032929	rs1690500	11389986	0.955493	rs2032929	T	C	0.0483867	rs441349	21	RMI2	0	intronic	0.458	7	2	15	0	1	1	-3.35071	0.886669	-0.120284	0.0358979	-3.58537	0.929136	-0.0735	0.0205	T	T	-3.35071	-3.58537	Yes
20	16	11444403	rs2032929	rs181694	11384829	0.942945	rs2032929	T	C	0.0475026	rs441349	21	RMI2	0	intronic	13.38	NA	5	15	0	1	1	-3.34781	0.886641	-0.120315	0.0359385	-3.53659	0.930066	-0.0725	0.0205	T	T	-3.34781	-3.53659	Yes
20	16	11444403	rs2032929	rs1968268	11446223	1	rs2032929	G	A	0.0361401	rs441349	21	RMI2	603	downstream	2.024	6	4	5	0	1	1	3.39099	1.13044	0.122607	0.0361567	3.54146	1.0753	0.0726	0.0205	A	A	-3.39099	-3.54146	Yes
20	16	11444403	rs2032929	rs2032929	11444403	1	rs2032929	T	C	0.0311162	rs441349	21	RMI2	0	intronic	0.255	6	1	5	0	1	1	3.45957	1.13304	0.124904	0.036104	-3.49268	0.930903	-0.0716	0.0205	C	T	-3.45957	-3.49268	Yes
20	16	11444403	rs2032929	rs2032930	11444430	1	rs2032929	T	G	0.031551	rs441349	21	RMI2	0	intronic	1.44	7	1	5	0	1	1	3.45172	1.13278	0.124675	0.0361196	-3.49268	0.930903	-0.0716	0.0205	G	T	-3.45172	-3.49268	Yes
20	16	11444403	rs2032929	rs2032931	11444469	1	rs2032929	C	T	0.0359878	rs441349	21	RMI2	0	intronic	6.228	5	1	5	0	1	1	3.39167	1.13035	0.122527	0.036126	3.4951	1.0739	0.0713	0.0204	T	T	-3.39167	-3.4951	Yes
20	16	11444403	rs2032929	rs2032933	11445040	1	rs2032929	G	A	0.0338975	rs441349	21	RMI2	0	UTR3	1.948	2b	1	5	0	1	1	3.41508	1.13134	0.123403	0.0361347	3.4878	1.07412	0.0715	0.0205	A	A	-3.41508	-3.4878	Yes
20	16	11444403	rs2032929	rs2216763	11404428	0.804204	rs2032929	A	G	0.0459862	rs441349	21	RMI2	0	intronic	3.719	3a	2	15	0	1	0	-3.42576	0.877777	-0.130363	0.0380537	-4.38426	0.909646	-0.0947	0.0216	A	A	-3.42576	-4.38426	Yes
20	16	11444403	rs2032929	rs243315	11385011	0.955493	rs2032929	T	C	0.0449725	rs441349	21	RMI2	0	intronic	2.274	NA	5	15	0	1	1	-3.38445	0.885463	-0.121645	0.0359422	-3.57073	0.929415	-0.0732	0.0205	T	T	-3.38445	-3.57073	Yes
20	16	11444403	rs2032929	rs34437200	11391710	0.955493	rs2032929	A	G	0.0477057	rs441349	21	RMI2	0	intronic	0.133	2b	1	7	0	1	1	-3.35693	0.886469	-0.120509	0.0358986	-3.58049	0.929229	-0.0734	0.0205	A	A	-3.35693	-3.58049	Yes
20	16	11444403	rs2032929	rs34947566	11412926	0.822196	rs2032929	A	C	0.0470329	rs441349	21	RMI2	0	intronic	0.68	3a	5	15	0	1	0	-3.41401	0.8779	-0.130223	0.0381436	-4.44444	0.908464	-0.096	0.0216	A	A	-3.41401	-4.44444	Yes
20	16	11444403	rs2032929	rs35307035	11402908	0.809859	rs2032929	A	G	0.0478042	rs441349	21	RMI2	0	intronic	2.78	1f	2	15	0	1	0	-3.41063	0.878275	-0.129796	0.0380562	-4.36574	0.91001	-0.0943	0.0216	A	A	-3.41063	-4.36574	Yes
20	16	11444403	rs2032929	rs430966	11389482	0.949229	rs2032929	T	C	0.0473554	rs441349	21	RMI2	0	intronic	6.551	NA	5	15	0	0	1	-3.37267	0.885934	-0.121113	0.0359101	-3.57561	0.929322	-0.0733	0.0205	T	T	-3.37267	-3.57561	Yes
20	16	11444403	rs2032929	rs497184	11389589	0.942945	rs2032929	A	G	0.0487576	rs441349	21	RMI2	0	intronic	12.73	NA	5	15	0	1	1	-3.34738	0.886774	-0.120165	0.0358983	-3.57561	0.929322	-0.0733	0.0205	A	A	-3.34738	-3.57561	Yes
20	16	11444403	rs2032929	rs60409583	11392098	0.955493	rs2032929	T	C	0.047191	rs441349	21	RMI2	0	intronic	0.294	5	1	15	0	1	1	-3.36187	0.886321	-0.120676	0.0358955	-3.58537	0.929136	-0.0735	0.0205	T	T	-3.36187	-3.58537	Yes
20	16	11444403	rs2032929	rs62023624	11399603	0.949229	rs2032929	A	C	0.0453436	rs441349	21	RMI2	0	intronic	1.154	6	5	15	0	0	1	-3.37466	0.885862	-0.121194	0.035913	-3.78049	0.925427	-0.0775	0.0205	A	A	-3.37466	-3.78049	Yes
20	16	11444403	rs2032929	rs7184969	11397206	0.943022	rs2032929	A	C	0.0482747	rs441349	21	RMI2	0	intronic	3.115	3a	2	15	0	1	1	-3.35209	0.886593	-0.120369	0.0359087	-3.71707	0.926631	-0.0762	0.0205	A	A	-3.35209	-3.71707	Yes
20	16	11444403	rs2032929	rs7189989	11442710	1	rs2032929	G	A	0.0397577	rs441349	21	RMI2:RP11-485G7.6	00:00:00	ncRNA_exonic	4.879	4	2	5	0	1	1	3.35975	1.12895	0.121288	0.0361003	3.53659	1.07519	0.0725	0.0205	A	A	-3.35975	-3.53659	Yes
20	16	11444403	rs2032929	rs72773819	11406792	0.815544	rs2032929	A	C	0.0474821	rs441349	21	RMI2	0	UTR5	15.13	4	2	7	1	1	0	-3.41578	0.87795	-0.130166	0.0381071	-4.42593	0.908827	-0.0956	0.0216	A	A	-3.41578	-4.42593	Yes
20	16	11444403	rs2032929	rs8050084	11407280	0.808963	rs2032929	G	A	0.0475673	rs441349	21	RMI2	0	intronic	7.922	4	2	7	0	1	0	3.38654	1.13774	0.129044	0.0381049	4.43056	1.10043	0.0957	0.0216	A	A	-3.38654	-4.43056	Yes
20	16	11444403	rs2032929	rs9939877	11396779	0.942945	rs2032929	A	G	0.0484478	rs441349	21	RMI2	0	intronic	2.003	5	5	15	0	0	1	-3.35122	0.886623	-0.120335	0.0359079	-3.70732	0.926816	-0.076	0.0205	A	A	-3.35122	-3.70732	Yes
21	16	28896015	rs11642449	rs10499	28915527	0.972139	rs34839	G	A	0.0186875	rs12325113	22	ATP2A1	0	UTR3	7.933	1f	4	5	0	1	0	-3.5712	0.895233	-0.110671	0.0309899	-3.63095	0.940823	-0.061	0.0168	A	A	3.5712	3.63095	Yes
21	16	28489346	rs34839	rs11641216	28893532	0.60451	rs34839	G	A	0.049378	rs12325113	22	ATP2A1	0	intronic	0.39	6	2	14	0	1	0	4.34175	1.13892	0.13008	0.0299604	-3.2622	0.947906	-0.0535	0.0164	G	A	4.34175	3.2622	Yes
21	16	28896015	rs11642449	rs11642449	28896015	1	rs34839	T	C	0.0184532	rs12325113	22	ATP2A1	0	intronic	0.243	7	4	15	0	1	0	3.60156	1.11773	0.1113	0.0309032	3.65269	1.0629	0.061	0.0167	T	T	3.60156	3.65269	Yes
21	16	28896015	rs11642449	rs11646653	28922149	0.900104	rs34839	C	T	0.0429958	rs12325113	22	RABEP2	0	intronic	3.786	1b	4	4	0	1	0	-3.39385	0.900094	-0.105256	0.0310138	-3.56471	0.9412	-0.0606	0.017	T	T	3.39385	3.56471	Yes
21	16	28489346	rs34839	rs11863370	28879484	0.60451	rs34839	G	A	0.0480245	rs12325113	22	SH2B1	0	intronic	4.248	7	4	4	0	1	0	4.40215	1.14043	0.131405	0.0298503	-3.28834	0.947811	-0.0536	0.0163	G	A	4.40215	3.28834	Yes
21	16	28896015	rs11642449	rs12928404	28847246	0.796515	rs34839	C	T	0.0475175	rs12325113	22	ATXN2L:RP11-24N18.1	00:00:00	ncRNA_intronic	2.676	1b	3	4	0	1	0	4.63447	1.14664	0.136836	0.0295257	-3.28221	0.947906	-0.0535	0.0163	C	T	4.63447	3.28221	Yes
21	16	28489346	rs34839	rs151180	28487213	0.971433	rs34839	T	G	0.0137251	rs42861	22	CLN3:CLN3	00:00:00	intronic	1.969	NA	4	4	0	1	0	4.20031	1.13708	0.128464	0.0305843	3.70833	1.06428	0.0623	0.0168	T	T	4.20031	3.70833	Yes
21	16	28489346	rs34839	rs34836	28494823	0.983386	rs34839	G	A	0.0109007	rs42861	22	CLN3:CLN3	00:00:00	intronic	1.861	NA	4	4	0	1	0	4.394	1.1411	0.131993	0.0300393	-3.78182	0.939507	-0.0624	0.0165	G	A	4.394	3.78182	Yes
21	16	28489346	rs34839	rs34838	28494350	0.983398	rs34839	G	A	0.0108405	rs42861	22	CLN3:CLN3	00:00:00	intronic	1.524	NA	4	4	0	1	0	4.40235	1.14134	0.132203	0.0300301	-3.78182	0.939507	-0.0624	0.0165	G	A	4.40235	3.78182	Yes
21	16	28489346	rs34839	rs34839	28489346	1	rs34839	C	T	0.0107067	rs42861	22	CLN3:CLN3	00:00:00	intronic	0.172	NA	4	4	0	1	0	4.43616	1.14231	0.133053	0.0299927	-3.78182	0.939507	-0.0624	0.0165	C	T	4.43616	3.78182	Yes
21	16	28896015	rs11642449	rs3924376	28925978	0.878569	rs34839	T	C	0.0496586	rs12325113	22	RABEP2	0	intronic	2.595	5	4	4	0	1	0	-3.47789	0.897744	-0.10787	0.031016	3.26901	1.05749	0.0559	0.0171	C	T	3.47789	3.26901	Yes
21	16	28489346	rs34839	rs42861	28494421	0.983386	rs34839	G	A	0.0114252	rs42861	22	CLN3:CLN3	00:00:00	intronic	2.229	NA	4	4	0	1	0	4.38192	1.14071	0.131651	0.0300441	-3.76364	0.939789	-0.0621	0.0165	G	A	4.38192	3.76364	Yes
21	16	28489346	rs34839	rs62037371	28890131	0.60451	rs34839	A	C	0.0499371	rs12325113	22	ATP2A1	0	intronic	7.957	5	1	5	0	1	0	4.34813	1.13902	0.130168	0.0299366	3.27607	1.05485	0.0534	0.0163	A	A	4.34813	3.27607	Yes
21	16	28896015	rs11642449	rs6565259	28898793	0.94215	rs34839	C	T	0.0219372	rs12325113	22	ATP2A1	0	exonic	0.166	6	4	15	0	1	0	3.48444	1.11426	0.108191	0.0310496	-3.72455	0.939695	-0.0622	0.0167	C	T	3.48444	3.72455	Yes
21	16	28896015	rs11642449	rs7184597	28921809	0.89589	rs34839	T	C	0.043588	rs12325113	22	RABEP2	0	intronic	2.416	3a	4	4	0	1	0	-3.35339	0.901094	-0.104146	0.0310568	3.49708	1.06162	0.0598	0.0171	C	T	3.35339	3.49708	Yes
21	16	28896015	rs11642449	rs7188071	28917644	0.976753	rs34839	T	C	0.0197886	rs12325113	22	RABEP2	0	intronic	2.133	1f	4	4	0	1	0	-3.57581	0.895226	-0.110679	0.0309522	3.67262	1.06364	0.0617	0.0168	C	T	3.57581	3.67262	Yes
21	16	28896015	rs11642449	rs7189927	28913787	0.981401	rs34839	T	C	0.0194206	rs12325113	22	ATP2A1	0	intronic	0.016	1d	4	5	0	1	0	-3.56556	0.895436	-0.110445	0.0309754	3.63095	1.0629	0.061	0.0168	C	T	3.56556	3.63095	Yes
21	16	28896015	rs11642449	rs7206214	28919341	0.976753	rs34839	A	G	0.0199962	rs12325113	22	RABEP2	0	intronic	0.627	7	4	5	0	1	0	-3.5841	0.894914	-0.111028	0.0309778	3.59524	1.06226	0.0604	0.0168	G	A	3.5841	3.59524	Yes
21	16	28896015	rs11642449	rs8046545	28915217	0.972139	rs34839	G	A	0.0193466	rs12325113	22	ATP2A1	0	intronic	0.126	4	3	5	0	1	0	-3.56094	0.895524	-0.110346	0.030988	-3.66667	0.940259	-0.0616	0.0168	A	A	3.56094	3.66667	Yes
21	16	28489346	rs34839	rs8055138	28891465	0.60451	rs34839	T	C	0.0498329	rs12325113	22	ATP2A1	0	intronic	8.971	2b	1	2	0	1	0	4.3486	1.13908	0.130221	0.0299455	3.27607	1.05485	0.0534	0.0163	T	T	4.3486	3.27607	Yes
21	16	28896015	rs11642449	rs8056890	28897452	1	rs34839	A	G	0.0192235	rs12325113	22	ATP2A1	0	intronic	0.241	7	4	15	0	1	0	3.58724	1.11728	0.110897	0.0309143	3.67066	1.06322	0.0613	0.0167	A	A	3.58724	3.67066	Yes
21	16	28896015	rs11642449	rs9708958	28922743	0.89589	rs34839	A	G	0.0418736	rs12325113	22	RABEP2	0	intronic	3.193	5	4	5	0	1	0	-3.35865	0.900966	-0.104288	0.0310505	3.52047	1.06205	0.0602	0.0171	G	A	3.35865	3.52047	Yes
22	17	4840868	rs1060431	rs1060431	4840868	1	rs1060431	A	G	0.0466696	rs72835070	23	SLC25A11	0	UTR3	1.055	NA	3	4	0	1	0	3.02794	1.18429	0.169143	0.0558609	3.29932	1.10186	0.097	0.0294	A	A	3.02794	3.29932	Yes
22	17	4840868	rs1060431	rs6065	4836381	1	rs1060431	T	C	0.0479301	rs72835070	23	GP1BA	0	exonic	2.263	5	2	5	0	1	0	3.11222	1.18982	0.173802	0.055845	3.28231	1.10131	0.0965	0.0294	T	T	3.11222	3.28231	Yes
23	17	26193419	rs16966684	rs1009484	26194853	1	rs16966684	A	G	0.0486496	rs16966684	24	RP1-66C13.4	0	intronic	4.555	6	5	15	0	1	0	-3.07568	0.885765	-0.121304	0.0394396	3.40385	1.07337	0.0708	0.0208	A	A	-3.07568	3.40385	No
23	17	26193419	rs16966684	rs12449456	26194330	1	rs16966684	T	C	0.0492693	rs16966684	24	RP1-66C13.4	0	intronic	7.519	6	5	15	0	1	0	-3.07647	0.885846	-0.121212	0.0393998	3.39904	1.07326	0.0707	0.0208	T	T	-3.07647	3.39904	No
23	17	26193419	rs16966684	rs16966684	26193419	1	rs16966684	T	C	0.042917	rs16966684	24	RP1-66C13.4	0	intronic	2.157	5	5	15	0	1	0	-3.13754	0.883705	-0.123632	0.0394041	3.39423	1.07315	0.0706	0.0208	T	T	-3.13754	3.39423	No
24	18	12783086	rs34920518	rs11663253	12789556	0.976293	rs559406	G	A	0.02451	rs2014857	25	PTPN2	0	intronic	2.704	7	4	5	0	1	1	4.97389	1.20928	0.190025	0.0382045	-3.53456	0.926168	-0.0767	0.0217	G	A	4.97389	3.53456	Yes
24	18	12884343	rs2292759	rs11663472	12810471	0.795835	rs559406	A	G	0.0343258	rs12957037	25	PTPN2	0	intronic	7.618	7	4	5	0	1	0	-4.56326	0.870794	-0.13835	0.0303182	-3.41667	0.944216	-0.0574	0.0168	A	A	-4.56326	-3.41667	Yes
24	18	12821903	rs16939895	rs11875687	12843137	0.9623	rs559406	C	T	0.00188228	rs8091566	25	PTPN2	0	intronic	3.533	3a	4	5	0	1	0	5.33304	1.23232	0.208899	0.0391706	-4.23394	0.911832	-0.0923	0.0218	C	T	5.33304	4.23394	Yes
24	18	12884343	rs2292759	rs11876290	12777607	0.764599	rs559406	A	G	0.0392231	rs12957037	25	RP11-973H7.1	1684	intergenic	0.909	5	1	15	0	1	1	-4.50862	0.871345	-0.137717	0.0305453	-3.36686	0.944689	-0.0569	0.0169	A	A	-4.50862	-3.36686	Yes
24	18	12884343	rs2292759	rs12957037	12829065	0.74975	rs559406	G	T	0.0116047	rs12957037	25	PTPN2	0	intronic	2.906	7	4	5	0	1	0	-4.84765	0.86836	-0.141149	0.029117	3.7764	1.06269	0.0608	0.0161	G	T	-4.84765	-3.7764	Yes
24	18	12857002	rs559406	rs12971201	12830538	0.602866	rs559406	A	G	0.00159537	rs12957037	25	PTPN2	0	intronic	1.916	5	4	5	0	1	0	-5.42939	0.851853	-0.160341	0.0295321	-4.28659	0.932114	-0.0703	0.0164	A	A	-5.42939	-4.28659	Yes
24	18	12821903	rs16939895	rs16939895	12821903	1	rs559406	A	G	0.00178761	rs8091566	25	PTPN2	0	intronic	1.014	7	2	5	0	1	0	5.33459	1.23092	0.207762	0.0389462	4.24424	1.09647	0.0921	0.0217	A	A	5.33459	4.24424	Yes
24	18	12783086	rs34920518	rs1893217	12809340	0.97614	rs559406	G	A	0.0301907	rs2014857	25	PTPN2	0	intronic	10.41	NA	1	4	0	1	0	4.92043	1.20569	0.187052	0.0380154	-3.45161	0.927836	-0.0749	0.0217	G	A	4.92043	3.45161	Yes
24	18	12783086	rs34920518	rs2014857	12774326	0.984124	rs559406	C	T	0.0184037	rs2014857	25	RP11-973H7.1	323	downstream	0.101	6	1	15	0	1	1	-4.88558	0.828293	-0.188388	0.0385601	-3.621	0.923763	-0.0793	0.0219	T	T	4.88558	3.621	Yes
24	18	12884343	rs2292759	rs2292759	12884343	1	rs559406	A	G	0.000852497	rs12957037	25	PTPN2	0	intronic	11.37	NA	1	1	0	1	1	5.24707	1.17205	0.158754	0.0302558	-4.41566	0.929322	-0.0733	0.0166	G	A	-5.24707	-4.41566	Yes
24	18	12783086	rs34920518	rs2542147	12775851	0.984124	rs559406	G	T	0.0169502	rs2014857	25	RP11-973H7.1	0	ncRNA_exonic	0.158	5	1	15	0	1	1	-4.91773	0.827435	-0.189425	0.0385187	-3.64384	0.923301	-0.0798	0.0219	T	T	4.91773	3.64384	Yes
24	18	12783086	rs34920518	rs2542149	12779018	0.992051	rs559406	G	A	0.0190193	rs2014857	25	RP11-973H7.1	3095	intergenic	7.495	4	5	15	0	1	1	-4.98184	0.825821	-0.191377	0.038415	-3.61927	0.924132	-0.0789	0.0218	A	A	4.98184	3.61927	Yes
24	18	12783086	rs34920518	rs2542151	12779947	0.992051	rs559406	G	T	0.0172753	rs2014857	25	RP11-973H7.1	4024	intergenic	4.947	5	5	15	0	1	1	-4.99219	0.825598	-0.191647	0.0383894	-3.64679	0.923578	-0.0795	0.0218	T	T	4.99219	3.64679	Yes
24	18	12884343	rs2292759	rs2542162	12820900	0.979737	rs559406	T	C	0.00148293	rs12957037	25	PTPN2	0	intronic	1.683	7	2	5	0	1	0	-5.40734	0.852319	-0.159794	0.0295514	-4.29878	0.931928	-0.0705	0.0164	T	T	-5.40734	-4.29878	Yes
24	18	12884343	rs2292759	rs2847257	12776050	0.760996	rs559406	A	G	0.0283379	rs12957037	25	RP11-973H7.1	127	upstream	0.559	NA	1	15	0	1	1	-4.503	0.871098	-0.138001	0.0306464	-3.47059	0.942707	-0.059	0.017	A	A	-4.503	-3.47059	Yes
24	18	12884343	rs2292759	rs2847258	12775963	0.64927	rs559406	T	C	0.0311731	rs12957037	25	RP11-973H7.1	40	upstream	0.485	NA	1	15	0	1	1	-4.65587	0.871055	-0.13805	0.0296508	-3.44512	0.945066	-0.0565	0.0164	T	T	-4.65587	-3.44512	Yes
24	18	12783086	rs34920518	rs2847260	12775591	0.984124	rs559406	C	T	0.0173999	rs2014857	25	RP11-973H7.1	0	ncRNA_exonic	0.279	NA	1	15	0	1	1	-4.90891	0.827649	-0.189166	0.0385353	-3.6347	0.923486	-0.0796	0.0219	T	T	4.90891	3.6347	Yes
24	18	12773338	rs2847266	rs2847266	12773338	1	rs559406	C	T	0.000334877	rs2847266	25	RP11-973H7.1	1311	intergenic	0.076	NA	3	15	0	1	1	-4.8996	0.849501	-0.163106	0.0332897	-4.61878	0.919799	-0.0836	0.0181	T	T	4.8996	4.61878	Yes
24	18	12884343	rs2292759	rs2847273	12856908	0.991859	rs559406	C	A	0.00132721	rs12957037	25	PTPN2	0	intronic	4.327	NA	4	5	0	1	0	-5.35059	0.852241	-0.159886	0.0298819	4.31515	1.0738	0.0712	0.0165	C	A	-5.35059	-4.31515	Yes
24	18	12783086	rs34920518	rs2847274	12777603	0.992051	rs559406	T	C	0.0191958	rs2014857	25	RP11-973H7.1	1680	intergenic	5.969	5	1	15	0	1	1	-4.92338	0.827603	-0.189222	0.0384333	3.61927	1.0821	0.0789	0.0218	C	T	4.92338	3.61927	Yes
24	18	12884343	rs2292759	rs2847276	12777948	0.764599	rs559406	C	A	0.0384883	rs12957037	25	RP11-973H7.1	2025	intergenic	0.647	5	1	15	0	1	1	-4.56383	0.869996	-0.139267	0.0305153	3.37278	1.05866	0.057	0.0169	C	A	-4.56383	-3.37278	Yes
24	18	12884343	rs2292759	rs2847277	12778032	0.764599	rs559406	T	G	0.041362	rs12957037	25	RP11-973H7.1	2109	intergenic	0.354	5	1	15	0	1	1	-4.56344	0.870021	-0.139238	0.0305116	-3.3432	0.945066	-0.0565	0.0169	T	T	-4.56344	-3.3432	Yes
24	18	12783086	rs34920518	rs2847278	12778715	0.992051	rs559406	C	T	0.0198433	rs2014857	25	RP11-973H7.1	2792	intergenic	0.009	6	5	15	0	1	1	-4.97835	0.825893	-0.19129	0.0384244	-3.6055	0.92441	-0.0786	0.0218	T	T	4.97835	3.6055	Yes
24	18	12783086	rs34920518	rs2847280	12779342	0.992051	rs559406	A	G	0.0169551	rs2014857	25	RP11-973H7.1	3419	intergenic	0.595	5	5	15	0	1	1	-4.98542	0.825755	-0.191457	0.0384034	3.65596	1.08296	0.0797	0.0218	G	A	4.98542	3.65596	Yes
24	18	12884343	rs2292759	rs2847281	12821593	0.983728	rs559406	G	A	0.00157066	rs12957037	25	PTPN2	0	intronic	9.561	4	2	5	0	1	0	-5.42071	0.852059	-0.1601	0.0295348	4.28659	1.07283	0.0703	0.0164	G	A	-5.42071	-4.28659	Yes
24	18	12884343	rs2292759	rs2847286	12817815	0.795687	rs559406	G	A	0.0333318	rs12957037	25	PTPN2	0	intronic	4.54	NA	4	5	0	1	0	-4.56463	0.870953	-0.138167	0.0302691	3.42262	1.05919	0.0575	0.0168	G	A	-4.56463	-3.42262	Yes
24	18	12884343	rs2292759	rs2847291	12808713	0.795835	rs559406	A	G	0.0355316	rs12957037	25	PTPN2	0	intronic	1.584	NA	4	5	0	1	0	-4.55529	0.870964	-0.138155	0.0303284	-3.40476	0.944405	-0.0572	0.0168	A	A	-4.55529	-3.40476	Yes
24	18	12884343	rs2292759	rs2847292	12781243	0.764599	rs559406	T	G	0.0374289	rs12957037	25	PTPN2	4233	intergenic	3.064	6	5	15	0	1	1	-4.58348	0.869791	-0.139502	0.0304359	-3.3787	0.9445	-0.0571	0.0169	T	T	-4.58348	-3.3787	Yes
24	18	12857002	rs559406	rs2852151	12841176	0.602866	rs559406	A	G	0.00130028	rs12957037	25	PTPN2	0	intronic	2.245	2b	2	5	0	1	0	-5.42781	0.851485	-0.160773	0.0296203	-4.33537	0.931369	-0.0711	0.0164	A	A	-5.42781	-4.33537	Yes
24	18	12821903	rs16939895	rs34846641	12875975	0.969888	rs559406	G	A	0.0043022	rs8091566	25	PTPN2	0	intronic	3.877	5	4	15	0	1	0	5.35259	1.23596	0.211848	0.0395786	-4.0367	0.915761	-0.088	0.0218	G	A	5.35259	4.0367	Yes
24	18	12783086	rs34920518	rs34920518	12783086	1	rs559406	G	A	0.0152394	rs2014857	25	PTPN2	2390	intergenic	0.838	5	4	15	0	1	1	5.01131	1.2116	0.191942	0.0383017	-3.68349	0.922839	-0.0803	0.0218	G	A	5.01131	3.68349	Yes
24	18	12884343	rs2292759	rs478582	12835976	0.74975	rs559406	C	T	0.0101056	rs12957037	25	PTPN2	0	intronic	1.931	7	4	5	0	1	0	-4.85009	0.868262	-0.141262	0.0291256	3.81988	1.06343	0.0615	0.0161	C	T	-4.85009	-3.81988	Yes
24	18	12821903	rs16939895	rs482160	12855646	0.977292	rs559406	A	G	0.00187005	rs8091566	25	PTPN2	0	intronic	4.375	NA	4	5	0	1	0	-5.36729	0.811134	-0.209322	0.0389996	4.25	1.09615	0.0918	0.0216	G	A	5.36729	4.25	Yes
24	18	12821903	rs16939895	rs484020	12855440	0.977292	rs559406	G	A	0.00217872	rs8091566	25	PTPN2	0	intronic	1.635	NA	4	5	0	1	0	-5.50193	0.807111	-0.214294	0.0389489	-4.21296	0.913018	-0.091	0.0216	A	A	5.50193	4.21296	Yes
24	18	12821903	rs16939895	rs487273	12853458	0.969888	rs559406	T	G	0.00211109	rs8091566	25	PTPN2	0	intronic	5.779	6	4	5	0	1	0	-5.33689	0.810894	-0.209618	0.0392772	4.21101	1.09615	0.0918	0.0218	G	T	5.33689	4.21101	Yes
24	18	12821903	rs16939895	rs514000	12854072	0.977292	rs559406	C	T	0.00241206	rs8091566	25	PTPN2	0	intronic	2.922	7	4	5	0	1	0	-5.48002	0.807932	-0.213277	0.0389191	-4.18519	0.913566	-0.0904	0.0216	T	T	5.48002	4.18519	Yes
24	18	12821903	rs16939895	rs534911	12857335	0.977292	rs559406	G	A	0.00229041	rs8091566	25	PTPN2	0	intronic	2.152	NA	3	5	0	1	0	-5.46992	0.807915	-0.213298	0.0389948	-4.2037	0.9132	-0.0908	0.0216	A	A	5.46992	4.2037	Yes
24	18	12821903	rs16939895	rs547268	12823056	0.992414	rs559406	G	T	0.00243582	rs8091566	25	PTPN2	0	intronic	0.621	NA	4	5	0	1	0	-5.34379	0.812227	-0.207975	0.0389191	-4.18981	0.913474	-0.0905	0.0216	T	T	5.34379	4.18981	Yes
24	18	12857002	rs559406	rs559406	12857002	1	rs559406	G	T	1.49831e-06	rs559406	25	PTPN2	0	intronic	10.4	NA	4	5	0	1	0	-6.07655	0.837879	-0.176882	0.0291089	-5.73913	0.91174	-0.0924	0.0161	T	T	6.07655	5.73913	Yes
24	18	12821903	rs16939895	rs579052	12858610	0.969888	rs559406	T	C	0.00272045	rs8091566	25	PTPN2	0	intronic	5.051	NA	4	5	0	1	0	-5.422	0.80802	-0.213168	0.0393155	4.14679	1.09461	0.0904	0.0218	C	T	5.422	4.14679	Yes
24	18	12884343	rs2292759	rs588447	12832842	0.74975	rs559406	C	A	0.0115602	rs12957037	25	PTPN2	0	intronic	1.452	NA	4	5	0	1	0	-4.84749	0.868398	-0.141105	0.0291089	3.7764	1.06269	0.0608	0.0161	C	A	-4.84749	-3.7764	Yes
24	18	12884343	rs2292759	rs592390	12822314	0.750762	rs559406	C	T	0.0122703	rs12957037	25	PTPN2	0	intronic	19.32	NA	4	5	0	1	0	-4.85598	0.868129	-0.141415	0.0291218	3.75776	1.06237	0.0605	0.0161	C	T	-4.85598	-3.75776	Yes
24	18	12783086	rs34920518	rs60474474	12792736	0.984253	rs559406	T	C	0.0245784	rs2014857	25	PTPN2	0	UTR3	1.111	7	4	5	0	1	1	4.97613	1.20934	0.190075	0.0381973	3.53456	1.07972	0.0767	0.0217	T	T	4.97613	3.53456	Yes
24	18	12783086	rs34920518	rs60751993	12795420	0.984253	rs559406	A	G	0.0261546	rs2014857	25	PTPN2	0	intronic	0.125	6	4	5	0	1	1	4.96836	1.20889	0.189703	0.0381821	3.51152	1.07918	0.0762	0.0217	A	A	4.96836	3.51152	Yes
24	18	12821903	rs16939895	rs612058	12850211	0.969888	rs559406	T	C	0.00218542	rs8091566	25	PTPN2	0	intronic	0.458	7	4	5	0	1	0	-5.37121	0.810046	-0.210664	0.039221	4.19725	1.09582	0.0915	0.0218	C	T	5.37121	4.19725	Yes
24	18	12857758	rs62097857	rs62097857	12857758	1	rs62097857	A	G	0.0419895	rs62097857	25	PTPN2	0	intronic	1.955	2b	2	5	0	0	0	3.66129	1.32947	0.28478	0.0777815	3.33249	1.14031	0.1313	0.0394	A	A	3.66129	3.33249	Yes
24	18	12890273	rs62099364	rs62099364	12890273	1	rs559406	G	A	0.0208197	rs62099364	25	PTPN2	0	intronic	0.358	3a	5	15	0	1	1	3.271	1.11015	0.104495	0.0319459	-3.87356	0.934821	-0.0674	0.0174	G	A	3.271	3.87356	Yes
24	18	12821903	rs16939895	rs657555	12847136	0.969888	rs559406	C	T	0.00193552	rs8091566	25	PTPN2	0	intronic	0.544	7	4	5	0	1	0	-5.37266	0.810336	-0.210306	0.0391438	-4.24424	0.912014	-0.0921	0.0217	T	T	5.37266	4.24424	Yes
24	18	12821903	rs16939895	rs658158	12823402	0.992414	rs559406	T	G	0.00242028	rs8091566	25	PTPN2	0	intronic	1.822	NA	4	5	0	1	0	-5.33747	0.81248	-0.207664	0.0389068	4.18981	1.09472	0.0905	0.0216	G	T	5.33747	4.18981	Yes
24	18	12821903	rs16939895	rs7234029	12877060	0.969888	rs559406	G	A	0.00418607	rs8091566	25	PTPN2	0	intronic	0.11	5	2	5	0	1	0	5.34917	1.23602	0.211897	0.039613	-4.04128	0.915669	-0.0881	0.0218	G	A	5.34917	4.04128	Yes
24	18	12783086	rs34920518	rs7237497	12777325	0.984144	rs559406	T	C	0.0216716	rs2014857	25	RP11-973H7.1	1402	intergenic	3.001	5	1	15	0	1	1	-4.96855	0.824551	-0.192916	0.0388275	3.57991	1.08156	0.0784	0.0219	C	T	4.96855	3.57991	Yes
24	18	12821903	rs16939895	rs7241016	12880206	0.969888	rs559406	G	A	0.00375088	rs8091566	25	PTPN2	0	intronic	0.116	2b	1	7	0	1	1	5.33474	1.23577	0.211694	0.0396822	-4.07798	0.914937	-0.0889	0.0218	G	A	5.33474	4.07798	Yes
24	18	12821903	rs16939895	rs8083786	12881361	0.969888	rs559406	G	A	0.00373935	rs8091566	25	PTPN2	0	intronic	0.8	5	2	7	0	1	1	5.3221	1.2353	0.211314	0.039705	-4.08257	0.914846	-0.089	0.0218	G	A	5.3221	4.08257	Yes
24	18	12884343	rs2292759	rs8087237	12834359	0.74975	rs559406	A	C	0.0112016	rs12957037	25	PTPN2	0	intronic	7.146	7	4	5	0	1	0	-4.85189	0.868302	-0.141216	0.0291053	-3.78882	0.940823	-0.061	0.0161	A	A	-4.85189	-3.78882	Yes
24	18	12821903	rs16939895	rs8091566	12826385	0.969976	rs559406	G	A	0.00317663	rs8091566	25	PTPN2	0	intronic	0.309	6	4	5	0	1	0	-5.32594	0.813292	-0.206665	0.0388035	-4.11574	0.914937	-0.0889	0.0216	A	A	5.32594	4.11574	Yes
24	18	12884343	rs2292759	rs888267	12773838	0.754814	rs559406	A	G	0.0352804	rs12957037	25	RP11-973H7.1	811	downstream	0.129	4	1	15	0	1	1	-4.40048	0.873097	-0.135709	0.0308395	-3.4	0.943839	-0.0578	0.017	A	A	-4.40048	-3.4	Yes
24	18	12783086	rs34920518	rs888270	12774894	0.992051	rs559406	A	G	0.0174393	rs2014857	25	RP11-973H7.1	0	ncRNA_exonic	0.081	5	1	15	0	1	1	4.88141	1.20703	0.188163	0.0385468	3.63927	1.08296	0.0797	0.0219	A	A	4.88141	3.63927	Yes
24	18	12821903	rs16939895	rs9959425	12868506	0.962456	rs559406	C	T	0.00331394	rs8091566	25	PTPN2	0	intronic	0.06	5	5	15	0	1	0	5.38331	1.23694	0.212641	0.0395	-4.10092	0.91448	-0.0894	0.0218	C	T	5.38331	4.10092	Yes
25	19	7221625	rs111507522	rs111507522	7221625	1	rs111507522	G	A	0.0465679	rs111507522	26	INSR	0	intronic	1.81	7	5	15	0	1	0	-3.09291	0.826055	-0.191094	0.0617845	3.29298	1.14568	0.136	0.0413	G	A	-3.09291	-3.29298	Yes
26	19	10447819	rs10403396	rs10403396	10447819	1	rs11085727	C	A	0.020634	rs7250300	27	ICAM3	0	intronic	0.507	7	3	5	0	1	0	3.52881	1.13068	0.122819	0.0348047	-5.54255	0.901045	-0.1042	0.0188	C	A	3.52881	5.54255	Yes
26	19	10447819	rs10403396	rs10408916	10447770	0.989396	rs11085727	G	T	0.0222547	rs7250300	27	ICAM3	0	intronic	3.7	7	3	5	0	1	0	3.50393	1.12965	0.121908	0.0347917	-5.64894	0.899245	-0.1062	0.0188	G	T	3.50393	5.64894	Yes
26	19	10567862	rs10416143	rs10416143	10567862	1	rs144309607	A	G	0.00960188	rs35164067	27	PDE4A	0	intronic	0.015	4	4	5	0	1	0	-3.64022	0.871541	-0.137492	0.0377703	-5.49289	0.890564	-0.1159	0.0211	A	A	-3.64022	-5.49289	Yes
26	19	10567862	rs10416143	rs1051738	10577843	0.947424	rs144309607	A	C	0.0404023	rs35164067	27	PDE4A	0	exonic	1.054	5	4	4	0	1	0	-3.21311	0.886082	-0.120946	0.0376414	-5.38208	0.892169	-0.1141	0.0212	A	A	-3.21311	-5.38208	Yes
26	19	10447819	rs10403396	rs1058154	10446897	0.962442	rs11085727	A	C	0.0257866	rs7250300	27	ICAM3	0	intronic	2.906	6	3	15	0	1	0	3.4352	1.12756	0.120056	0.0349488	5.48677	1.10927	0.1037	0.0189	A	A	3.4352	5.48677	Yes
26	19	10466123	rs11085727	rs11085725	10462513	0.995319	rs11085727	T	C	0.000260422	rs34725611	27	TYK2	0	intronic	0.161	7	4	5	0	1	0	-4.73729	0.856795	-0.154557	0.0326255	-9.78804	0.835187	-0.1801	0.0184	T	T	-4.73729	-9.78804	Yes
26	19	10466123	rs11085727	rs11085727	10466123	1	rs11085727	T	C	0.000241068	rs34725611	27	TYK2	0	intronic	13.14	7	4	5	1	1	0	-4.76503	0.856173	-0.155283	0.032588	-9.75543	0.835688	-0.1795	0.0184	T	T	-4.76503	-9.75543	Yes
26	19	10567862	rs10416143	rs11085730	10497976	0.79135	rs144309607	A	G	0.0165603	rs35164067	27	CDC37	3833	intergenic	0.257	5	5	5	0	1	1	-3.57564	0.877032	-0.131212	0.036696	-4.53191	0.898975	-0.1065	0.0235	A	A	-3.57564	-4.53191	Yes
26	19	10567862	rs10416143	rs11666164	10576270	0.940016	rs144309607	T	C	0.0438046	rs35164067	27	PDE4A	0	intronic	1.955	5	4	5	0	1	0	-3.16065	0.88774	-0.119076	0.0376747	-5.40376	0.891277	-0.1151	0.0213	T	T	-3.16065	-5.40376	Yes
26	19	10567862	rs10416143	rs11669299	10496621	0.79135	rs144309607	T	C	0.0198391	rs35164067	27	CDC37	5188	intergenic	0.785	7	5	5	0	1	1	-3.5174	0.878831	-0.129163	0.0367211	-4.52119	0.898795	-0.1067	0.0236	T	T	-3.5174	-4.52119	Yes
26	19	10567862	rs10416143	rs11670704	10548881	0.962705	rs144309607	T	C	0.0179178	rs35164067	27	PDE4A	0	intronic	2.792	6	5	15	0	1	0	-3.48527	0.877869	-0.130258	0.0373738	-5.68571	0.887453	-0.1194	0.021	T	T	-3.48527	-5.68571	Yes
26	19	10567862	rs10416143	rs11672021	10567854	1	rs144309607	A	G	0.0108768	rs35164067	27	PDE4A	0	intronic	0.058	4	4	5	0	1	0	-3.60469	0.872845	-0.135997	0.0377279	-5.49763	0.890475	-0.116	0.0211	A	A	-3.60469	-5.49763	Yes
26	19	10567862	rs10416143	rs11879191	10512911	0.811493	rs144309607	A	G	0.0126179	rs35164067	27	CDC37	0	intronic	4.712	1f	1	2	0	1	1	-3.69136	0.873531	-0.135212	0.0366292	-5.78431	0.888696	-0.118	0.0204	A	A	-3.69136	-5.78431	Yes
26	19	10512400	rs12982179	rs11880990	10502716	0.991061	rs11085727	T	G	0.0478258	rs11881782	27	CDC37	0	intronic	1.77	6	4	4	0	1	1	-3.0856	0.906584	-0.0980716	0.0317836	-5.18994	0.911285	-0.0929	0.0179	T	T	-3.0856	-5.18994	Yes
26	19	10567862	rs10416143	rs12720270	10475760	0.734453	rs144309607	A	G	0.0440391	rs35164067	27	TYK2	0	intronic	3.729	NA	3	4	0	1	0	-3.33292	0.882593	-0.124891	0.037472	-5.40097	0.894223	-0.1118	0.0207	A	A	-3.33292	-5.40097	Yes
26	19	10512400	rs12982179	rs12982179	10512400	1	rs11085727	A	G	0.0406079	rs11881782	27	CDC37	0	intronic	0.465	1f	1	7	0	1	1	-3.17212	0.904465	-0.100412	0.0316544	-5.21469	0.911832	-0.0923	0.0177	A	A	-3.17212	-5.21469	Yes
26	19	10567862	rs10416143	rs12983921	10547226	0.962705	rs144309607	T	C	0.0184611	rs35164067	27	PDE4A	0	intronic	2.256	4	5	5	0	1	0	-3.49464	0.877821	-0.130313	0.0372893	-5.55714	0.889852	-0.1167	0.021	T	T	-3.49464	-5.55714	Yes
26	19	10492274	rs144309607	rs144309607	10492274	1	rs144309607	T	C	6.84539e-06	rs144309607	27	TYK2	921	upstream	0.364	7	5	5	0	1	1	-4.97031	0.675925	-0.391673	0.0788026	-11.5813	0.557831	-0.5837	0.0504	T	T	-4.97031	-11.5813	Yes
26	19	10447819	rs10403396	rs2304237	10446568	0.963409	rs11085727	C	T	0.0186519	rs7250300	27	ICAM3	0	exonic	13.26	1f	2	15	1	1	0	3.53786	1.13215	0.124118	0.0350829	-5.32804	0.904204	-0.1007	0.0189	C	T	3.53786	5.32804	Yes
26	19	10466123	rs11085727	rs2304256	10475652	0.95386	rs11085727	A	C	0.000288094	rs34725611	27	TYK2	0	exonic	7.513	5	3	4	0	1	0	-4.76377	0.856692	-0.154677	0.0324694	-9.2459	0.84434	-0.1692	0.0183	A	A	-4.76377	-9.2459	Yes
26	19	10447819	rs10403396	rs28378712	10457472	0.619312	rs11085727	G	T	0.00585816	rs7250300	27	TYK2	3736	intergenic	0.097	4	2	5	0	1	0	3.84996	1.13084	0.122961	0.0319382	-7.14706	0.885591	-0.1215	0.017	G	T	3.84996	7.14706	Yes
26	19	10447819	rs10403396	rs3176766	10449778	0.989396	rs11085727	A	G	0.0195836	rs7250300	27	ICAM3	0	exonic	2.905	NA	1	15	0	1	0	3.56042	1.13152	0.123562	0.0347043	5.5266	1.10949	0.1039	0.0188	A	A	3.56042	5.5266	Yes
26	19	10447819	rs10403396	rs3176767	10449751	0.984324	rs11085727	G	T	0.0219672	rs7250300	27	ICAM3	0	exonic	0.246	NA	1	15	0	1	0	3.52545	1.13007	0.12228	0.0346848	-5.54255	0.901045	-0.1042	0.0188	G	T	3.52545	5.54255	Yes
26	19	10447819	rs10403396	rs3176768	10449665	0.984324	rs11085727	T	C	0.0202968	rs7250300	27	ICAM3	0	UTR5	6.785	NA	1	15	0	1	0	3.54875	1.13104	0.123138	0.0346989	5.55319	1.11004	0.1044	0.0188	T	T	3.54875	5.55319	Yes
26	19	10447819	rs10403396	rs3176769	10447034	0.983994	rs11085727	G	A	0.0165564	rs7250300	27	ICAM3	0	intronic	1.774	NA	3	15	0	1	0	3.59327	1.13347	0.125284	0.0348662	-5.44681	0.902668	-0.1024	0.0188	G	A	3.59327	5.44681	Yes
26	19	10466123	rs11085727	rs34725611	10477067	0.958489	rs11085727	G	A	0.000324192	rs34725611	27	TYK2	0	intronic	5.137	4	4	4	0	1	0	-4.71417	0.858	-0.153151	0.0324874	9.19126	1.18317	0.1682	0.0183	G	A	-4.71417	-9.19126	Yes
26	19	10567862	rs10416143	rs34953890	10526854	0.811493	rs144309607	A	C	0.0130544	rs35164067	27	CDC37	0	intronic	11.2	2b	1	2	0	1	0	-3.6611	0.874239	-0.134401	0.0367107	-5.87745	0.887009	-0.1199	0.0204	A	A	-3.6611	-5.87745	Yes
26	19	10567862	rs10416143	rs35164067	10525181	0.811493	rs144309607	A	G	0.0150506	rs35164067	27	CDC37	0	intronic	6.655	5	5	14	0	1	0	-3.61933	0.875582	-0.132866	0.0367102	-5.82843	0.887897	-0.1189	0.0204	A	A	-3.61933	-5.82843	Yes
26	19	10466123	rs11085727	rs35251378	10459969	0.985971	rs11085727	A	G	0.000252443	rs34725611	27	TYK2	1239	intergenic	0.67	7	4	5	0	1	0	-4.74024	0.856691	-0.154678	0.0326308	-9.74457	0.835855	-0.1793	0.0184	A	A	-4.74024	-9.74457	Yes
26	19	10567862	rs10416143	rs35452057	10573816	0.97027	rs144309607	A	G	0.0174956	rs35164067	27	PDE4A	0	intronic	1.763	7	4	5	0	1	0	-3.50561	0.877255	-0.130958	0.0373566	-5.3981	0.892347	-0.1139	0.0211	A	A	-3.50561	-5.3981	Yes
26	19	10596988	rs45524632	rs45524632	10596988	1	rs144309607	A	C	0.00575295	rs45524632	27	KEAP1	0	UTR3	0.886	3a	2	4	0	1	0	-3.59129	0.680492	-0.384939	0.107187	-7.62974	0.592503	-0.5234	0.0686	A	A	-3.59129	-7.62974	Yes
26	19	10567862	rs10416143	rs58172634	10574325	0.947424	rs144309607	T	C	0.0444018	rs35164067	27	PDE4A	0	intronic	1.449	7	4	5	0	1	0	-3.16576	0.887812	-0.118995	0.0375882	-5.4434	0.89101	-0.1154	0.0212	T	T	-3.16576	-5.4434	Yes
26	19	10447819	rs10403396	rs61451658	10451920	0.62732	rs11085727	T	C	0.00649335	rs7250300	27	ICAM3	1420	intergenic	0.15	7	5	5	0	1	0	3.85388	1.13037	0.122545	0.0317978	7	1.12795	0.1204	0.0172	T	T	3.85388	7	Yes
26	19	10567862	rs10416143	rs62130736	10570752	0.992515	rs144309607	T	C	0.0134696	rs35164067	27	PDE4A	0	intronic	1.727	7	5	5	0	1	0	-3.56694	0.875517	-0.132941	0.0372702	-5.55238	0.889941	-0.1166	0.021	T	T	-3.56694	-5.55238	Yes
26	19	10567862	rs10416143	rs7247481	10576311	0.874086	rs144309607	T	C	0.0419721	rs35164067	27	PDE4A	0	intronic	0.686	5	4	5	0	1	0	-3.1269	0.889237	-0.117391	0.0375425	-5.30952	0.894491	-0.1115	0.021	T	T	-3.1269	-5.30952	Yes
26	19	10447819	rs10403396	rs7249914	10449009	0.962442	rs11085727	T	G	0.0285713	rs7250300	27	ICAM3	0	intronic	2.608	7	1	15	0	1	0	3.42918	1.12669	0.119284	0.034785	5.55026	1.1106	0.1049	0.0189	T	T	3.42918	5.55026	Yes
26	19	10447819	rs10403396	rs7250300	10448660	0.962442	rs11085727	A	C	0.0287881	rs7250300	27	ICAM3	0	intronic	7.415	5	1	15	0	1	0	3.41332	1.12641	0.119036	0.0348738	5.60317	1.11171	0.1059	0.0189	A	A	3.41332	5.60317	Yes
26	19	10447819	rs10403396	rs7250656	10448566	0.989396	rs11085727	G	A	0.0235169	rs7250300	27	ICAM3	0	intronic	4.169	6	1	15	0	1	0	3.48609	1.12897	0.121306	0.0347971	-5.57447	0.900505	-0.1048	0.0188	G	A	3.48609	5.57447	Yes
26	19	10447819	rs10403396	rs7253912	10448555	0.989396	rs11085727	C	T	0.0229699	rs7250300	27	ICAM3	0	intronic	4.685	7	1	15	0	1	0	3.4907	1.12917	0.121483	0.0348019	-5.60638	0.899964	-0.1054	0.0188	C	T	3.4907	5.60638	Yes
26	19	10447819	rs10403396	rs7254041	10448636	0.989396	rs11085727	G	T	0.0226676	rs7250300	27	ICAM3	0	intronic	3.359	5	1	15	0	1	0	3.50141	1.12952	0.121793	0.0347839	-5.60106	0.900054	-0.1053	0.0188	G	T	3.50141	5.60106	Yes
26	19	10447819	rs10403396	rs7257871	10449252	0.984324	rs11085727	C	T	0.0202898	rs7250300	27	ICAM3	0	intronic	5.284	1f	1	15	0	1	0	3.54784	1.13103	0.123129	0.0347053	-5.55851	0.900775	-0.1045	0.0188	C	T	3.54784	5.55851	Yes
26	19	10447819	rs10403396	rs7258015	10449358	0.984324	rs11085727	C	T	0.022461	rs7250300	27	ICAM3	0	exonic	2.694	1f	1	15	0	1	0	3.51533	1.12966	0.121917	0.0346814	-5.57979	0.900415	-0.1049	0.0188	C	T	3.51533	5.57979	Yes
26	19	10567862	rs10416143	rs74179926	10574232	0.954895	rs144309607	A	G	0.0312027	rs35164067	27	PDE4A	0	intronic	0.763	7	4	5	0	1	0	-3.26028	0.884894	-0.122287	0.0375082	-5.20853	0.895924	-0.1099	0.0211	A	A	-3.26028	-5.20853	Yes
27	21	25622324	rs62215792	rs62215792	25622324	1	rs62215792	T	C	0.047695	rs62215788	28	AP000469.2	54538	intergenic	0.019	7	9	15	0	0	0	2.74527	1.31949	0.277245	0.10099	3.29474	1.24496	0.2191	0.0665	T	T	2.74527	3.29474	Yes
28	22	21812167	rs5753607	rs34043275	21809133	0.990271	rs5753607	A	G	0.00445519	rs3747086	29	HIC2	3380	intergenic	4.773	NA	4	15	0	1	0	3.50756	1.13058	0.122731	0.0349904	4.16757	1.08015	0.0771	0.0185	A	A	3.50756	4.16757	Yes
28	22	21812167	rs5753607	rs3747086	21802961	0.9325	rs5753607	G	T	0.00673657	rs3747086	29	HIC2	0	UTR3	1.722	4	4	5	0	1	0	3.17042	1.12284	0.115861	0.0365444	-3.9893	0.928115	-0.0746	0.0187	G	T	3.17042	3.9893	Yes
28	22	21812167	rs5753607	rs5753607	21812167	1	rs5753607	A	G	0.00429634	rs3747086	29	HIC2	6414	intergenic	0.916	7	1	15	0	1	0	3.4416	1.12939	0.121678	0.035355	4.29787	1.08415	0.0808	0.0188	A	A	3.4416	4.29787	Yes

### Sheet: S14
Supplementary Table 14:		All SNPs jointly associated with JIA and rheumatoid arthritis (RA) having a conjFDR <0.10 and an r2≧0.6 with one of the independent significant SNPs with conjFDR<0.05
ANNOVAR = functional variant classification based on position in or outside of a gene; CADD = Combined Annotation-Dependent depletion score, which predict how deleterious the SNP effect is on protein structure/function (higher scores indicate more deleterious); RegulomeDB scores predict likelihood of regulatory functionality (lower scores indicate higher likelihood); IndSignSNP = independent significant SNP; minChrState = minimum chromatin state across 127 tissue types (lower scores indicate more open chromatin); commonChrState = most common chromatin state in 127 tissue types. Also shown are p-values and effect sizes (odds ratios or z-scores) from the original summary statistics on JIA and RA.
locusnum	CHR	INDEP_BP	INDEP_SNP	CAND_SNP	CAND_BP	R2	LEAD_SNP	A1	A2	FDR	IndSigSNP	GenomicLocus	nearestGene	dist	func	CADD	RDB	minChrState	commonChrState	posMapFilt	eqtlMapFilt	ciMapFilt	Z_in_JIA	OR_in_JIA	BETA_in_JIA	SE_in_JIA	Z_in_RA	OR_in_RA	BETA_in_RA	SE_in_RA	A1_in_JIA	A1_in_RA	Z_recalculated_in_JIA	Z_recalculated_in_RA	ConcordEffect
1	1	2252191	rs72920928	rs11806567	2251982	0.972465	rs72920928	T	C	0.0132659	rs2843153	1	MORN1	709	downstream	3.439	5	2	5	0	1	0	3.43299	1.13169	0.123712	0.0360363	-4.42411	0.905652	-0.0991	0.0224	T	T	3.43299	-4.42411	No
1	1	2252191	rs72920928	rs12080256	2251357	0.881351	rs72920928	A	C	0.016537	rs2843153	1	MORN1	1334	intergenic	0.052	5	5	5	0	1	0	3.47295	1.12771	0.120189	0.0346072	-4.23005	0.91384	-0.0901	0.0213	A	A	3.47295	-4.23005	No
1	1	2252191	rs72920928	rs12081179	2251119	0.874373	rs72920928	G	A	0.0142308	rs2843153	1	MORN1	1572	intergenic	3.522	5	2	5	0	1	0	3.54924	1.13007	0.12228	0.0344523	-4.32381	0.9132	-0.0908	0.021	G	G	3.54924	-4.32381	No
1	1	2252191	rs72920928	rs12082516	2251160	0.874373	rs72920928	C	T	0.0154171	rs2843153	1	MORN1	1531	intergenic	6.128	5	2	5	0	1	0	3.52937	1.12911	0.12143	0.0344055	-4.33333	0.913018	-0.091	0.021	C	C	3.52937	-4.33333	No
1	1	2252191	rs72920928	rs2643902	2245439	0.81438	rs72920928	T	C	0.0281106	rs2843153	1	SKI	3880	intergenic	6.676	NA	1	7	0	1	0	-3.19206	0.891991	-0.114299	0.0358074	4.05046	1.09232	0.0883	0.0218	C	C	3.19206	-4.05046	No
1	1	2252191	rs72920928	rs2643903	2247399	0.838939	rs72920928	T	C	0.0283373	rs2843153	1	MORN1	5292	intergenic	1.615	NA	2	7	0	1	0	-3.20522	0.891774	-0.114543	0.0357363	4.0787	1.0921	0.0881	0.0216	C	C	3.20522	-4.0787	No
1	1	2252191	rs72920928	rs2643905	2247985	0.838939	rs72920928	T	C	0.0269544	rs2843153	1	MORN1	4706	intergenic	6.193	2b	2	7	0	1	0	-3.23903	0.89092	-0.115501	0.035659	4.125	1.09319	0.0891	0.0216	C	C	3.23903	-4.125	No
1	1	2252191	rs72920928	rs2645076	2247487	0.827919	rs72920928	A	G	0.0284176	rs2843153	1	MORN1	5204	intergenic	0.118	5	2	7	0	1	0	-3.20678	0.891746	-0.114574	0.0357287	4.02778	1.0909	0.087	0.0216	G	G	3.20678	-4.02778	No
1	1	2252191	rs72920928	rs2645077	2249236	0.794225	rs72920928	G	A	0.0328677	rs2843153	1	MORN1	3455	intergenic	5.1	5	2	5	0	1	0	-3.15428	0.892285	-0.11397	0.0361318	4.0367	1.09199	0.088	0.0218	A	A	3.15428	-4.0367	No
1	1	2252191	rs72920928	rs2843151	2245633	0.82662	rs72920928	C	T	0.0312935	rs2843153	1	SKI	4074	intergenic	1.57	NA	1	2	0	1	0	-3.15596	0.893217	-0.112926	0.0357817	4.04608	1.09177	0.0878	0.0217	T	T	3.15596	-4.04608	No
1	1	2252191	rs72920928	rs2843153	2245221	0.812096	rs72920928	C	T	0.0285005	rs2843153	1	SKI	3662	intergenic	0.153	NA	1	7	0	1	0	-3.18121	0.892293	-0.113961	0.0358231	3.94495	1.08981	0.086	0.0218	T	T	3.18121	-3.94495	No
1	1	2252191	rs72920928	rs35513983	2252759	0.60722	rs72920928	G	A	0.0387046	rs35513983	1	MORN1	0	UTR3	3.241	NA	2	7	0	0	0	2.89133	1.10131	0.0965004	0.0333758	-3.25943	0.933233	-0.0691	0.0212	G	G	2.89133	-3.25943	No
1	1	2252191	rs72920928	rs72920928	2252191	1	rs72920928	G	A	0.00958445	rs2843153	1	MORN1	500	downstream	1.732	5	2	5	0	1	0	3.51199	1.1348	0.126456	0.0360071	-4.38839	0.906377	-0.0983	0.0224	G	G	3.51199	-4.38839	No
1	1	2252191	rs72920928	rs74046969	2251348	0.890567	rs72920928	A	G	0.0175389	rs2843153	1	MORN1	1343	intergenic	1.29	5	5	5	0	1	0	3.46229	1.12727	0.119799	0.034601	-4.32547	0.912379	-0.0917	0.0212	A	A	3.46229	-4.32547	No
2	1	25525907	rs2375112	rs2375112	25525907	1	rs2375112	T	C	0.0393159	rs2375112	2	RP4-706G24.1	8722	intergenic	0.28	5	2	15	0	1	1	-2.78565	0.915785	-0.0879737	0.031581	3.44878	1.07326	0.0707	0.0205	T	T	-2.78565	3.44878	No
3	1	67791736	rs11209050	rs11209050	67791736	1	rs11209050	A	C	0.0450416	rs11209051	3	IL12RB2	0	intronic	0.068	6	4	15	0	1	0	-2.86029	0.892369	-0.113876	0.0398126	-5.32353	0.913474	-0.0905	0.017	C	C	2.86029	5.32353	Yes
3	1	67791736	rs11209050	rs6669016	67792931	0.954795	rs11209050	G	A	0.0486676	rs11209051	3	IL12RB2	0	intronic	0.326	5	4	15	0	1	0	-2.87785	0.891759	-0.114559	0.0398073	-5.27647	0.914205	-0.0897	0.017	A	A	2.87785	5.27647	Yes
3	1	67791736	rs11209050	rs6702599	67825399	0.805866	rs11209050	A	C	0.0450697	rs11209051	3	IL12RB2	0	intronic	2.788	5	4	15	0	0	0	-3.08647	0.889098	-0.117548	0.0380849	-5.625	0.909828	-0.0945	0.0168	C	C	3.08647	5.625	Yes
4	1	114475350	rs17032011	rs10494164	114546528	0.612679	rs6679677	G	A	0.000630767	rs17032011	4	RP4-590F24.1	1670	intergenic	0.544	5	5	15	0	0	1	3.51381	1.20791	0.188892	0.0537569	12.7422	1.33202	0.2867	0.0225	G	G	3.51381	12.7422	Yes
4	1	114357750	rs1217413	rs10745339	114088416	0.826242	rs6679677	G	A	0.000436791	rs10858021	4	MAGI3	0	intronic	2.003	5	5	15	0	1	0	4.37569	1.16036	0.14873	0.0339901	15.2671	1.2497	0.2229	0.0146	G	G	4.37569	15.2671	Yes
4	1	114426824	rs7524200	rs10745340	114436970	0.995717	rs6679677	C	T	0.0311757	rs10858023	4	AP4B1-AS1	0	ncRNA_intronic	4.433	5	4	5	0	1	0	3.15605	1.09958	0.0949283	0.0300782	13.8769	1.1977	0.1804	0.013	C	C	3.15605	13.8769	Yes
4	1	114426824	rs7524200	rs10776775	114436482	1	rs6679677	A	G	0.0295623	rs10858023	4	AP4B1-AS1	0	ncRNA_intronic	4.615	6	4	5	0	1	0	3.17597	1.10024	0.0955283	0.0300785	13.9308	1.19854	0.1811	0.013	A	A	3.17597	13.9308	Yes
4	1	114357750	rs1217413	rs10858000	114075796	0.826242	rs6679677	T	C	0.000394028	rs10858021	4	MAGI3	0	intronic	3.99	7	5	15	0	1	0	4.39258	1.16227	0.150375	0.0342339	15.381	1.2537	0.2261	0.0147	T	T	4.39258	15.381	Yes
4	1	114357750	rs1217413	rs10858002	114082932	0.622939	rs6679677	G	A	0.00336267	rs10858021	4	MAGI3	0	intronic	4.442	4	2	15	0	1	0	3.8596	1.12723	0.119763	0.03103	12.9701	1.18982	0.1738	0.0134	G	G	3.8596	12.9701	Yes
4	1	114357750	rs1217413	rs10858005	114109621	0.83561	rs6679677	T	G	0.000386494	rs10858021	4	MAGI3	0	intronic	0.864	6	5	15	0	1	0	4.44	1.1631	0.151089	0.034029	15.3767	1.2517	0.2245	0.0146	T	T	4.44	15.3767	Yes
4	1	114357750	rs1217413	rs10858007	114119237	0.83091	rs6679677	G	A	0.000526486	rs10858021	4	MAGI3	0	intronic	5.967	5	5	15	0	1	0	4.36995	1.15978	0.14823	0.0339204	15.3904	1.25195	0.2247	0.0146	G	G	4.36995	15.3904	Yes
4	1	114357750	rs1217413	rs10858011	114148921	0.845543	rs6679677	A	G	0.000404986	rs10858021	4	MAGI3	0	intronic	0.121	6	5	15	0	1	0	4.42931	1.16253	0.150599	0.0340005	15.5646	1.25709	0.2288	0.0147	A	A	4.42931	15.5646	Yes
4	1	114220305	rs2185971	rs10858016	114269977	0.983113	rs6679677	A	G	0.000387517	rs7555634	4	PHTF1	0	intronic	1.543	7	4	5	0	1	0	-4.41276	0.876136	-0.132234	0.0299663	-14.9462	0.823411	-0.1943	0.013	G	G	4.41276	14.9462	Yes
4	1	114357750	rs1217413	rs10858017	114287902	0.889257	rs6679677	G	A	0.000215407	rs10858021	4	PHTF1	0	intronic	7.677	5	4	5	0	1	0	-4.61769	0.857988	-0.153165	0.0331692	-17.2308	0.78161	-0.2464	0.0143	A	A	4.61769	17.2308	Yes
4	1	114357750	rs1217413	rs10858018	114311768	0.885279	rs6679677	A	G	0.000141648	rs10858021	4	RSBN1	0	intronic	11.27	3a	4	5	0	1	0	4.73225	1.17019	0.157166	0.0332117	17.3077	1.28082	0.2475	0.0143	A	A	4.73225	17.3077	Yes
4	1	114357750	rs1217413	rs10858019	114319233	0.885279	rs6679677	C	A	0.000159365	rs10858021	4	RSBN1	0	intronic	0.452	7	4	4	0	1	0	4.69694	1.16874	0.155926	0.0331974	17.2168	1.27916	0.2462	0.0143	C	C	4.69694	17.2168	Yes
4	1	114357750	rs1217413	rs10858021	114368777	0.884596	rs6679677	G	T	0.000128665	rs10858021	4	RP5-1073O3.2:PTPN22	00:00:00	ncRNA_intronic	8.204	7	4	15	0	1	1	4.66913	1.16981	0.156841	0.0335911	17.4828	1.28853	0.2535	0.0145	G	G	4.66913	17.4828	Yes
4	1	114426824	rs7524200	rs10858022	114446341	0.995708	rs6679677	G	A	0.0311891	rs10858023	4	AP4B1	0	intronic	6.035	4	1	7	0	1	1	3.13122	1.09914	0.0945281	0.0301889	14.0763	1.2025	0.1844	0.0131	G	G	3.13122	14.0763	Yes
4	1	114426824	rs7524200	rs10858023	114448752	1	rs6679677	T	C	0.0277244	rs10858023	4	DCLRE1B	0	intronic	2.999	7	1	1	0	1	1	3.16098	1.10037	0.0956465	0.0302585	14.0152	1.20322	0.185	0.0132	T	T	3.16098	14.0152	Yes
4	1	114357750	rs1217413	rs11102648	114076435	0.818011	rs6679677	A	C	0.000402592	rs10858021	4	MAGI3	0	intronic	2.267	6	5	15	0	0	0	4.29481	1.15643	0.145338	0.0338403	14.8151	1.24147	0.2163	0.0146	A	A	4.29481	14.8151	Yes
4	1	114357750	rs1217413	rs11102649	114076546	0.795522	rs6679677	G	A	0.0016082	rs10858021	4	MAGI3	0	intronic	4.285	6	5	15	0	1	0	3.89047	1.13906	0.130203	0.0334673	14.469	1.23343	0.2098	0.0145	G	G	3.89047	14.469	Yes
4	1	114357750	rs1217413	rs11102651	114086821	0.626043	rs6679677	C	T	0.00243554	rs10858021	4	MAGI3	0	intronic	0.413	7	5	15	0	1	0	3.95956	1.13106	0.123155	0.0311033	13.037	1.19244	0.176	0.0135	C	C	3.95956	13.037	Yes
4	1	114357750	rs1217413	rs11102652	114094286	0.826242	rs6679677	T	C	0.000494958	rs10858021	4	MAGI3	0	intronic	7.994	7	5	15	0	1	0	4.33972	1.15909	0.147635	0.0340195	15.2877	1.25007	0.2232	0.0146	T	T	4.33972	15.2877	Yes
4	1	114357750	rs1217413	rs11102653	114101115	0.83561	rs6679677	A	G	0.000423661	rs10858021	4	MAGI3	0	intronic	14.18	6	5	15	1	1	0	4.41998	1.16226	0.150366	0.0340197	15.3904	1.25195	0.2247	0.0146	A	A	4.41998	15.3904	Yes
4	1	114357750	rs1217413	rs11102654	114109088	0.83561	rs6679677	A	G	0.000377686	rs10858021	4	MAGI3	0	intronic	3.239	7	5	15	0	1	0	4.44543	1.16332	0.151278	0.03403	15.3836	1.25182	0.2246	0.0146	A	A	4.44543	15.3836	Yes
4	1	114357750	rs1217413	rs11102661	114160758	0.888426	rs6679677	A	G	0.00013053	rs10858021	4	MAGI3	0	intronic	0.34	7	4	15	0	1	0	4.70433	1.17007	0.157064	0.033387	17.0897	1.2812	0.2478	0.0145	A	A	4.70433	17.0897	Yes
4	1	114357750	rs1217413	rs11102669	114222325	0.875365	rs6679677	A	G	0.000192675	rs10858021	4	MAGI3	0	intronic	3.91	6	4	5	0	1	0	-4.65928	0.856719	-0.154645	0.0331908	-17.049	0.783644	-0.2438	0.0143	G	G	4.65928	17.049	Yes
4	1	114357750	rs1217413	rs11102691	114421313	0.788851	rs6679677	T	C	4.93843e-05	rs10858021	4	AP4B1-AS1:BCL2L15	00:00:00	ncRNA_intronic	16.12	7	5	15	1	1	0	4.8091	1.18305	0.168096	0.0349537	17.5894	1.30421	0.2656	0.0151	T	T	4.8091	17.5894	Yes
4	1	114426001	rs11102694	rs11102694	114426001	1	rs6679677	A	G	0.00200716	rs12046289	4	AP4B1-AS1:BCL2L15	00:00:00	ncRNA_intronic	5.406	6	5	15	0	1	0	4.07483	1.16099	0.149273	0.036633	18.9434	1.35148	0.3012	0.0159	A	A	4.07483	18.9434	Yes
4	1	114426001	rs11102694	rs11102702	114450964	0.87735	rs6679677	C	T	0.00247137	rs12046289	4	DCLRE1B	0	intronic	2.598	7	4	4	0	1	1	3.91562	1.15759	0.14634	0.0373735	18.3818	1.35432	0.3033	0.0165	C	C	3.91562	18.3818	Yes
4	1	114475350	rs17032011	rs11102704	114477497	0.720129	rs6679677	G	A	0.00124673	rs17032048	4	HIPK1	0	intronic	4.794	1f	4	5	0	0	1	3.6899	1.19847	0.181046	0.0490652	14.2919	1.34811	0.2987	0.0209	G	G	3.6899	14.2919	Yes
4	1	114527534	rs1158912	rs11102712	114537037	0.930995	rs6679677	T	C	0.010546	rs17032048	4	RP4-590F24.1	7017	intergenic	10.76	6	5	9	0	0	1	3.23717	1.16466	0.152429	0.0470872	11.7108	1.26985	0.2389	0.0204	T	T	3.23717	11.7108	Yes
4	1	114626905	rs11102728	rs11102728	114626905	1	rs9659122	G	A	0.0460925	rs11102728	4	SYT6	5007	intergenic	6.314	5	5	15	0	1	1	2.47359	1.07924	0.0762571	0.0308285	4.22378	1.06226	0.0604	0.0143	G	G	2.47359	4.22378	Yes
4	1	114220305	rs2185971	rs1111695	114243899	0.983113	rs6679677	C	A	0.000452857	rs7555634	4	PHTF1	0	intronic	0.131	NA	4	5	0	1	0	-4.38829	0.877016	-0.13123	0.0299046	-14.9922	0.824152	-0.1934	0.0129	A	A	4.38829	14.9922	Yes
4	1	114357750	rs1217413	rs1113523	114129474	0.838006	rs6679677	A	G	0.000431951	rs10858021	4	MAGI3	0	intronic	4.761	6	4	15	0	1	0	-4.40273	0.860773	-0.149924	0.0340526	-15.4966	0.798756	-0.2247	0.0145	G	G	4.40273	15.4966	Yes
4	1	114357750	rs1217413	rs1146180	114194206	0.88373	rs6679677	T	C	0.000196314	rs10858021	4	MAGI3	0	intronic	1.52	NA	4	5	0	1	0	-4.65843	0.856768	-0.154588	0.0331846	-16.9097	0.783879	-0.2435	0.0144	C	C	4.65843	16.9097	Yes
4	1	114357750	rs1217413	rs1146182	114196883	0.88373	rs6679677	C	A	0.000206319	rs10858021	4	MAGI3	0	intronic	0.206	NA	4	5	0	1	0	-4.6421	0.85718	-0.154107	0.0331978	-16.9444	0.783488	-0.244	0.0144	A	A	4.6421	16.9444	Yes
4	1	114357750	rs1217413	rs1146187	114212571	0.879064	rs6679677	A	G	0.000201717	rs10858021	4	MAGI3	0	intronic	3.158	7	4	5	0	1	0	-4.64731	0.857016	-0.154299	0.0332017	-17.0069	0.782783	-0.2449	0.0144	G	G	4.64731	17.0069	Yes
4	1	113922269	rs72687906	rs114840167	114003159	0.952565	rs6679677	T	C	0.0030278	rs114840167	4	MAGI3	0	intronic	1.402	6	5	15	0	0	0	3.20717	1.33788	0.291086	0.0907612	10.5059	1.55955	0.4444	0.0423	T	T	3.20717	10.5059	Yes
4	1	114426001	rs11102694	rs11552449	114448389	0.913893	rs6679677	T	C	0.00361134	rs12046289	4	DCLRE1B	0	exonic	22	NA	1	1	0	1	1	3.86706	1.15496	0.144066	0.0372546	18.5092	1.35216	0.3017	0.0163	T	T	3.86706	18.5092	Yes
4	1	114527534	rs1158912	rs1158912	114527534	1	rs6679677	T	C	0.000685675	rs17032048	4	OLFML3	2657	intergenic	6.945	NA	2	15	0	0	1	3.94076	1.21467	0.194472	0.049349	12.6143	1.3033	0.2649	0.021	T	T	3.94076	12.6143	Yes
4	1	114357750	rs1217413	rs12021513	114116889	0.635457	rs6679677	T	C	0.00295672	rs10858021	4	MAGI3	0	intronic	7.346	5	5	15	0	1	0	3.87876	1.12867	0.12104	0.0312058	13.1985	1.19662	0.1795	0.0136	T	T	3.87876	13.1985	Yes
4	1	114071617	rs4839324	rs12022849	114063523	0.937052	rs4839324	G	A	0.0345456	rs12033666	4	MAGI3	0	intronic	3.466	7	5	15	0	1	0	2.72697	1.1215	0.114667	0.0420492	8.38764	1.16102	0.1493	0.0178	G	G	2.72697	8.38764	Yes
4	1	114071617	rs4839324	rs12024139	114061869	0.937052	rs4839324	T	G	0.0349398	rs12033666	4	MAGI3	0	intronic	8.559	6	5	15	0	1	0	2.72694	1.12143	0.114605	0.0420269	8.36517	1.16056	0.1489	0.0178	T	T	2.72694	8.36517	Yes
4	1	114071617	rs4839324	rs12026682	114069085	0.937052	rs4839324	A	G	0.0334141	rs12033666	4	MAGI3	0	intronic	0.021	7	5	15	0	1	0	2.72774	1.12171	0.114854	0.042106	8.54494	1.16428	0.1521	0.0178	A	A	2.72774	8.54494	Yes
4	1	114527534	rs1158912	rs12029644	114536780	0.920216	rs6679677	T	C	0.00970627	rs17032048	4	RP4-590F24.1	7274	intergenic	8.53	7	5	9	0	0	1	3.25383	1.16564	0.15327	0.0471046	11.8235	1.27278	0.2412	0.0204	T	T	3.25383	11.8235	Yes
4	1	114527534	rs1158912	rs12029840	114531480	0.950581	rs6679677	T	C	0.00108897	rs17032048	4	OLFML3	6603	intergenic	0.59	5	5	15	0	1	1	3.81349	1.20777	0.188776	0.0495021	12.6136	1.31983	0.2775	0.022	T	T	3.81349	12.6136	Yes
4	1	114071617	rs4839324	rs12033666	114035088	0.937052	rs4839324	G	A	0.0482289	rs12033666	4	MAGI3	0	intronic	9.567	7	5	15	0	1	0	2.66488	1.11743	0.111031	0.0416647	7.87079	1.15039	0.1401	0.0178	G	G	2.66488	7.87079	Yes
4	1	114357750	rs1217413	rs12035317	114096097	0.821604	rs6679677	G	T	0.000641722	rs10858021	4	MAGI3	0	intronic	9.748	7	4	15	0	1	0	4.29104	1.15661	0.145493	0.0339063	15.1575	1.2477	0.2213	0.0146	G	G	4.29104	15.1575	Yes
4	1	114357750	rs1217413	rs12039224	114116845	0.635457	rs6679677	G	A	0.00293464	rs10858021	4	MAGI3	0	intronic	7.171	5	5	15	0	1	0	3.8828	1.1288	0.121155	0.031203	13.1765	1.19626	0.1792	0.0136	G	G	3.8828	13.1765	Yes
4	1	114071617	rs4839324	rs12039226	114032511	0.937052	rs4839324	A	G	0.0410201	rs12033666	4	MAGI3	0	intronic	12.81	7	5	15	1	1	0	2.71492	1.12004	0.113364	0.0417561	7.84181	1.14889	0.1388	0.0177	A	A	2.71492	7.84181	Yes
4	1	114357750	rs1217413	rs12043639	114102229	0.635457	rs6679677	A	G	0.00296815	rs10858021	4	MAGI3	0	intronic	2.561	7	5	15	0	1	0	3.89057	1.12889	0.121235	0.0311612	13.1704	1.19459	0.1778	0.0135	A	A	3.89057	13.1704	Yes
4	1	114071617	rs4839324	rs12044485	114030926	0.937052	rs4839324	T	C	0.0398249	rs12033666	4	MAGI3	0	intronic	11.44	7	1	15	0	1	0	2.72985	1.12067	0.113927	0.0417337	7.81921	1.14843	0.1384	0.0177	T	T	2.72985	7.81921	Yes
4	1	114426001	rs11102694	rs12046289	114451386	0.605848	rs6679677	A	G	0.0456552	rs12046289	4	DCLRE1B	0	intronic	0.539	5	4	4	0	1	1	2.67153	1.11946	0.112846	0.0422404	13.5978	1.28428	0.2502	0.0184	A	A	2.67153	13.5978	Yes
4	1	114071617	rs4839324	rs12046451	114050091	0.937052	rs4839324	A	G	0.0372128	rs12033666	4	MAGI3	0	intronic	0.509	7	5	15	0	1	0	2.72652	1.12102	0.114239	0.0418992	8.21348	1.15743	0.1462	0.0178	A	A	2.72652	8.21348	Yes
4	1	114357750	rs1217413	rs12061482	114275437	0.889257	rs6679677	T	C	0.000193263	rs10858021	4	PHTF1	0	intronic	3.569	7	4	5	0	1	0	-4.65021	0.856879	-0.154459	0.0332154	-17.1538	0.78247	-0.2453	0.0143	C	C	4.65021	17.1538	Yes
4	1	114357750	rs1217413	rs12063216	114277330	0.889257	rs6679677	A	G	0.000176084	rs10858021	4	PHTF1	0	intronic	8.553	5	4	5	0	1	0	-4.67336	0.856228	-0.155219	0.0332135	-17.1748	0.782235	-0.2456	0.0143	G	G	4.67336	17.1748	Yes
4	1	114357750	rs1217413	rs12074958	114095339	0.821604	rs6679677	G	A	0.00061096	rs10858021	4	MAGI3	0	intronic	7.163	7	4	15	0	1	0	4.30315	1.1571	0.145917	0.0339093	15.1507	1.24757	0.2212	0.0146	G	G	4.30315	15.1507	Yes
4	1	113914390	rs12126425	rs12126425	113914390	1	rs72685697	G	A	0.0174182	rs72685702	4	MAGI3	18980	intergenic	2.616	5	5	15	0	1	0	2.87058	1.13969	0.130756	0.0455505	11.0355	1.24284	0.2174	0.0197	G	G	2.87058	11.0355	Yes
4	1	113914390	rs12126425	rs12128454	113910209	1	rs72685697	C	T	0.0181203	rs72685702	4	MAGI3	23161	intergenic	7.752	6	9	15	0	1	0	2.84263	1.13857	0.129773	0.0456525	11.0758	1.2452	0.2193	0.0198	C	C	2.84263	11.0758	Yes
4	1	113914390	rs12126425	rs12130666	113912281	1	rs72685697	C	T	0.0174234	rs72685702	4	MAGI3	21089	intergenic	3.751	6	5	15	0	1	0	2.86077	1.13937	0.130475	0.0456085	11.0609	1.24346	0.2179	0.0197	C	C	2.86077	11.0609	Yes
4	1	114357750	rs1217413	rs1217192	114162194	0.88373	rs6679677	G	A	0.000199123	rs10858021	4	MAGI3	0	intronic	0.34	5	4	15	0	1	0	-4.63253	0.857165	-0.154125	0.0332701	-17	0.782861	-0.2448	0.0144	A	A	4.63253	17	Yes
4	1	114357750	rs1217413	rs1217199	114157788	0.855535	rs6679677	C	T	0.000381687	rs10858021	4	MAGI3	0	intronic	3.156	6	5	15	0	1	0	-4.45128	0.859609	-0.151278	0.0339852	-15.6735	0.794216	-0.2304	0.0147	T	T	4.45128	15.6735	Yes
4	1	114357750	rs1217413	rs1217200	114161116	0.88373	rs6679677	C	A	0.000210584	rs10858021	4	MAGI3	0	intronic	5.416	7	4	15	0	1	0	-4.61718	0.857588	-0.153631	0.0332739	-17	0.782861	-0.2448	0.0144	A	A	4.61718	17	Yes
4	1	114357750	rs1217413	rs1217201	114123773	0.840816	rs6679677	G	A	0.000426129	rs10858021	4	MAGI3	0	intronic	1.405	6	5	15	0	1	0	-4.4266	0.860445	-0.150306	0.0339551	-15.1769	0.800035	-0.2231	0.0147	A	A	4.4266	15.1769	Yes
4	1	114357750	rs1217413	rs1217203	114125259	0.840816	rs6679677	A	G	0.000394277	rs10858021	4	MAGI3	0	intronic	1.642	5	5	15	0	1	0	-4.44356	0.860019	-0.150801	0.0339369	-15.3699	0.798995	-0.2244	0.0146	G	G	4.44356	15.3699	Yes
4	1	114357750	rs1217413	rs1217208	114130098	0.840816	rs6679677	G	A	0.000495813	rs10858021	4	MAGI3	0	intronic	0.555	7	4	15	0	1	0	-4.38837	0.861642	-0.148915	0.0339341	-15.4452	0.798117	-0.2255	0.0146	A	A	4.38837	15.4452	Yes
4	1	114357750	rs1217413	rs1217215	114146334	0.845543	rs6679677	C	A	0.00041016	rs10858021	4	MAGI3	0	intronic	4.324	NA	5	15	0	1	0	-4.42581	0.860291	-0.150485	0.0340016	-15.517	0.796045	-0.2281	0.0147	A	A	4.42581	15.517	Yes
4	1	114357750	rs1217413	rs1217221	114141775	0.840816	rs6679677	G	A	0.000495731	rs10858021	4	MAGI3	0	intronic	0.847	NA	5	15	0	1	0	-4.39545	0.861563	-0.149007	0.0339003	-15.4178	0.798436	-0.2251	0.0146	A	A	4.39545	15.4178	Yes
4	1	114357750	rs1217413	rs1217223	114140889	0.840816	rs6679677	A	G	0.000497625	rs10858021	4	MAGI3	0	intronic	1.984	NA	4	5	0	1	0	-4.39356	0.861603	-0.148961	0.0339043	-15.4178	0.798436	-0.2251	0.0146	G	G	4.39356	15.4178	Yes
4	1	114357750	rs1217413	rs1217226	114139922	0.840816	rs6679677	C	T	0.000498956	rs10858021	4	MAGI3	0	intronic	7.457	NA	4	5	0	1	0	-4.39227	0.861624	-0.148936	0.0339087	-15.411	0.798516	-0.225	0.0146	T	T	4.39227	15.411	Yes
4	1	114357750	rs1217413	rs1217227	114139616	0.840816	rs6679677	C	T	0.000499616	rs10858021	4	MAGI3	0	intronic	10.4	6	4	5	0	1	0	-4.39156	0.861645	-0.148912	0.0339087	-15.411	0.798516	-0.225	0.0146	T	T	4.39156	15.411	Yes
4	1	114357750	rs1217413	rs1217228	114139359	0.840816	rs6679677	T	G	0.000499032	rs10858021	4	MAGI3	0	intronic	0.228	NA	4	5	0	1	0	-4.39138	0.861641	-0.148917	0.0339111	-15.4315	0.798277	-0.2253	0.0146	G	G	4.39138	15.4315	Yes
4	1	114357750	rs1217413	rs1217232	114136037	0.840816	rs6679677	C	T	0.000502525	rs10858021	4	MAGI3	0	intronic	2.098	NA	4	15	0	1	0	-4.38832	0.86171	-0.148836	0.0339165	-15.4041	0.798596	-0.2249	0.0146	T	T	4.38832	15.4041	Yes
4	1	114357750	rs1217413	rs1217233	114135708	0.840816	rs6679677	G	T	0.000504137	rs10858021	4	MAGI3	0	intronic	1.663	NA	4	15	0	1	0	-4.38713	0.861741	-0.148801	0.0339175	-15.4041	0.798596	-0.2249	0.0146	T	T	4.38713	15.4041	Yes
4	1	114357750	rs1217413	rs1217235	114134977	0.840816	rs6679677	T	G	0.000515948	rs10858021	4	MAGI3	0	intronic	6.235	NA	4	15	0	1	0	-4.37829	0.861981	-0.148522	0.0339224	-15.4521	0.798037	-0.2256	0.0146	G	G	4.37829	15.4521	Yes
4	1	114357750	rs1217413	rs1217236	114132712	0.840816	rs6679677	G	A	0.000504721	rs10858021	4	MAGI3	0	intronic	0.338	6	4	15	0	1	0	-4.38555	0.861758	-0.148781	0.0339252	-15.3973	0.798676	-0.2248	0.0146	A	A	4.38555	15.3973	Yes
4	1	114357750	rs1217413	rs1217237	114131740	0.840816	rs6679677	T	G	0.000387714	rs10858021	4	MAGI3	0	intronic	5.768	NA	4	15	0	1	0	-4.41357	0.860517	-0.150222	0.0340364	-15.5068	0.797399	-0.2264	0.0146	G	G	4.41357	15.5068	Yes
4	1	114357750	rs1217413	rs1217376	114346749	0.889257	rs6679677	A	C	0.000123576	rs10858021	4	RSBN1	0	intronic	0.002	NA	4	5	0	1	0	-4.74051	0.853778	-0.158084	0.0333475	-17.25	0.780048	-0.2484	0.0144	C	C	4.74051	17.25	Yes
4	1	114357750	rs1217413	rs1217377	114345750	0.889257	rs6679677	C	T	0.000124406	rs10858021	4	RSBN1	0	intronic	2.155	NA	4	5	0	1	0	-4.74258	0.853781	-0.158081	0.0333322	-17.2431	0.780126	-0.2483	0.0144	T	T	4.74258	17.2431	Yes
4	1	114220305	rs2185971	rs1217378	114345418	0.800138	rs6679677	C	T	0.00130498	rs7555634	4	RSBN1	0	intronic	0.608	NA	4	5	0	1	0	-4.05475	0.887807	-0.119001	0.0293485	-14.1575	0.835437	-0.1798	0.0127	T	T	4.05475	14.1575	Yes
4	1	114220305	rs2185971	rs1217379	114344083	0.800138	rs6679677	C	T	0.00132052	rs7555634	4	RSBN1	0	intronic	7.254	7	2	5	0	1	0	-4.05423	0.887866	-0.118934	0.0293359	-14.1575	0.835437	-0.1798	0.0127	T	T	4.05423	14.1575	Yes
4	1	114357750	rs1217413	rs1217380	114343336	0.889257	rs6679677	G	A	0.000125215	rs10858021	4	RSBN1	0	intronic	13.55	NA	2	5	0	1	0	-4.74748	0.85375	-0.158117	0.0333054	-17.2222	0.78036	-0.248	0.0144	A	A	4.74748	17.2222	Yes
4	1	114220305	rs2185971	rs1217385	114418205	0.731564	rs6679677	A	C	0.00156459	rs7555634	4	AP4B1-AS1	0	ncRNA_intronic	4.93	NA	5	15	0	1	0	-3.8953	0.889627	-0.116953	0.0300241	-14.2538	0.830855	-0.1853	0.013	C	C	3.8953	14.2538	Yes
4	1	114357750	rs1217413	rs1217388	114364476	0.884596	rs6679677	G	A	0.000122718	rs10858021	4	RP5-1073O3.2:PTPN22	00:00:00	ncRNA_intronic	12.56	5	4	15	1	1	1	-4.69718	0.854295	-0.157479	0.0335262	-17.2621	0.778567	-0.2503	0.0145	A	A	4.69718	17.2621	Yes
4	1	114357750	rs1217413	rs1217389	114365752	0.889257	rs6679677	C	T	0.000125638	rs10858021	4	RP5-1073O3.2:PTPN22	00:00:00	ncRNA_intronic	3.82	7	4	15	0	1	1	-4.68546	0.854534	-0.157199	0.0335504	-17.331	0.777789	-0.2513	0.0145	T	T	4.68546	17.331	Yes
4	1	114426824	rs7524200	rs1217392	114433970	0.991434	rs6679677	T	G	0.0279603	rs10858023	4	AP4B1-AS1	0	ncRNA_intronic	1.368	7	5	5	0	1	0	-3.19878	0.908221	-0.0962675	0.0300951	-14.0538	0.833018	-0.1827	0.013	G	G	3.19878	14.0538	Yes
4	1	114357750	rs1217413	rs1217395	114374435	0.889257	rs6679677	C	T	0.000131118	rs10858021	4	PTPN22	0	intronic	2.525	7	4	15	0	1	1	-4.64688	0.855416	-0.156167	0.0336069	-17.4	0.777012	-0.2523	0.0145	T	T	4.64688	17.4	Yes
4	1	114357750	rs1217413	rs1217396	114338236	0.889257	rs6679677	C	T	0.000128718	rs10858021	4	RSBN1	0	intronic	5.282	NA	4	5	0	1	0	-4.75166	0.853804	-0.158054	0.0332628	-17.3007	0.780828	-0.2474	0.0143	T	T	4.75166	17.3007	Yes
4	1	114220305	rs2185971	rs1217404	114392559	0.796084	rs6679677	T	C	0.00137135	rs7555634	4	PTPN22	0	intronic	8.858	5	4	15	0	1	1	-3.95662	0.889084	-0.117564	0.0297131	-14.2481	0.832102	-0.1838	0.0129	C	C	3.95662	14.2481	Yes
4	1	114220305	rs2185971	rs1217405	114392632	0.800138	rs6679677	A	G	0.00137244	rs7555634	4	PTPN22	0	intronic	8.171	5	4	15	0	1	1	-3.95622	0.889093	-0.117553	0.0297136	-14.2791	0.831769	-0.1842	0.0129	G	G	3.95622	14.2791	Yes
4	1	114220305	rs2185971	rs1217406	114393153	0.800138	rs6679677	A	C	0.00137273	rs7555634	4	PTPN22	0	intronic	3.051	3a	4	15	0	1	1	-3.9555	0.889099	-0.117547	0.0297173	-14.2868	0.831686	-0.1843	0.0129	C	C	3.9555	14.2868	Yes
4	1	114357750	rs1217413	rs1217407	114393748	0.889257	rs6679677	A	G	0.000152346	rs10858021	4	PTPN22	0	intronic	7.858	5	4	15	0	1	1	-4.58241	0.856563	-0.154827	0.0337873	-17.3836	0.775847	-0.2538	0.0146	G	G	4.58241	17.3836	Yes
4	1	114357750	rs1217413	rs1217410	114396816	0.889257	rs6679677	C	T	0.000157802	rs10858021	4	PTPN22	0	intronic	1.524	7	4	15	0	1	1	-4.56955	0.856841	-0.154503	0.0338114	-17.411	0.775537	-0.2542	0.0146	T	T	4.56955	17.411	Yes
4	1	114220305	rs2185971	rs1217411	114356125	0.79361	rs6679677	A	G	0.00123471	rs7555634	4	RP5-1073O3.2	0	ncRNA_intronic	1.206	3a	1	15	0	1	0	-4.04437	0.887679	-0.119145	0.0294595	-14.1641	0.834185	-0.1813	0.0128	G	G	4.04437	14.1641	Yes
4	1	114357750	rs1217413	rs1217412	114357211	0.889257	rs6679677	G	A	0.000121341	rs10858021	4	RP5-1073O3.2:PTPN22	00:00:00	ncRNA_intronic	4.484	5	4	15	0	1	0	-4.71676	0.853997	-0.157828	0.033461	-17.3681	0.778723	-0.2501	0.0144	A	A	4.71676	17.3681	Yes
4	1	114357750	rs1217413	rs1217413	114357750	1	rs6679677	G	A	2.31615e-05	rs10858021	4	RP5-1073O3.2:PTPN22	00:00:00	ncRNA_intronic	0.241	7	4	15	0	1	0	-4.9013	0.841829	-0.172178	0.0351291	-18.9067	0.753068	-0.2836	0.015	A	A	4.9013	18.9067	Yes
4	1	114357750	rs1217413	rs1217416	114400804	1	rs6679677	C	T	2.6443e-05	rs10858021	4	PTPN22:AP4B1-AS1	00:00:00	ncRNA_intronic	0.641	6	2	15	0	1	0	-4.78592	0.843712	-0.169944	0.0355092	-18.9408	0.749837	-0.2879	0.0152	T	T	4.78592	18.9408	Yes
4	1	114220305	rs2185971	rs1217418	114401231	0.796745	rs6679677	A	G	0.0014036	rs7555634	4	PTPN22:AP4B1-AS1	00:00:00	ncRNA_intronic	2.883	3a	2	15	0	1	0	-3.94387	0.889376	-0.117235	0.0297259	-14.3488	0.831021	-0.1851	0.0129	G	G	3.94387	14.3488	Yes
4	1	114220305	rs2185971	rs1217419	114401904	0.796745	rs6679677	T	G	0.00144307	rs7555634	4	PTPN22:AP4B1-AS1	00:00:00	ncRNA_intronic	3.823	4	2	15	0	1	0	-3.93986	0.889488	-0.117109	0.0297242	-14.3488	0.831021	-0.1851	0.0129	G	G	3.93986	14.3488	Yes
4	1	114220305	rs2185971	rs1217420	114402751	0.796745	rs6679677	A	G	0.00166905	rs7555634	4	PTPN22:AP4B1-AS1	00:00:00	ncRNA_intronic	2.745	4	1	15	0	1	0	-3.89798	0.890567	-0.115897	0.0297326	-14.3566	0.830938	-0.1852	0.0129	G	G	3.89798	14.3566	Yes
4	1	114357750	rs1217413	rs1228280	114154652	0.846057	rs6679677	A	G	0.000376151	rs10858021	4	MAGI3	0	intronic	0.064	7	4	15	0	1	0	-4.45494	0.859545	-0.151352	0.033974	-15.585	0.795249	-0.2291	0.0147	G	G	4.45494	15.585	Yes
4	1	114357750	rs1217413	rs1230637	114271423	0.994568	rs6679677	T	C	3.34753e-05	rs10858021	4	PHTF1	0	intronic	3.601	NA	4	5	0	1	0	-4.8577	0.844128	-0.169451	0.034883	-18.6467	0.756011	-0.2797	0.015	C	C	4.8577	18.6467	Yes
4	1	114357750	rs1217413	rs1230638	114271128	0.889257	rs6679677	A	G	0.000181559	rs10858021	4	PHTF1	0	intronic	5.054	NA	4	5	0	1	0	-4.6609	0.856529	-0.154867	0.0332269	-17.0833	0.781922	-0.246	0.0144	G	G	4.6609	17.0833	Yes
4	1	114357750	rs1217413	rs1230639	114270907	0.889257	rs6679677	A	G	0.000181745	rs10858021	4	PHTF1	0	intronic	2.236	NA	4	5	0	1	0	-4.66064	0.856537	-0.154858	0.0332267	-17.0833	0.781922	-0.246	0.0144	G	G	4.66064	17.0833	Yes
4	1	114357750	rs1217413	rs1230640	114267347	0.889257	rs6679677	C	T	0.000184665	rs10858021	4	PHTF1	0	intronic	1.688	NA	4	5	0	1	0	-4.65632	0.856654	-0.154721	0.0332282	-17.0694	0.782079	-0.2458	0.0144	T	T	4.65632	17.0694	Yes
4	1	114357750	rs1217413	rs1230642	114265491	1	rs6679677	G	A	3.60979e-05	rs10858021	4	PHTF1	0	intronic	0.115	NA	4	5	0	1	0	-4.84547	0.844575	-0.168922	0.0348618	-18.6	0.75654	-0.279	0.015	A	A	4.84547	18.6	Yes
4	1	114357750	rs1217413	rs1230645	114259069	0.889257	rs6679677	C	T	0.000194127	rs10858021	4	PHTF1	0	intronic	0.453	NA	4	5	0	1	0	-4.64511	0.85698	-0.154341	0.0332265	-17.0417	0.782392	-0.2454	0.0144	T	T	4.64511	17.0417	Yes
4	1	114357750	rs1217413	rs1230646	114258882	1	rs6679677	T	G	3.77623e-05	rs10858021	4	PHTF1	0	intronic	11.59	NA	4	5	0	1	0	-4.83469	0.844794	-0.168662	0.0348859	-18.58	0.756767	-0.2787	0.015	G	G	4.83469	18.58	Yes
4	1	114357750	rs1217413	rs1230647	114253639	0.889257	rs6679677	C	T	0.00020043	rs10858021	4	PHTF1	0	intronic	0.1	NA	4	5	0	1	0	-4.63815	0.857191	-0.154095	0.0332233	-17.1399	0.782626	-0.2451	0.0143	T	T	4.63815	17.1399	Yes
4	1	114357750	rs1217413	rs1230649	114244177	0.889257	rs6679677	G	T	0.000207073	rs10858021	4	PHTF1	0	intronic	6.798	4	4	5	0	1	0	-4.63319	0.857451	-0.153791	0.0331934	-17.1538	0.78247	-0.2453	0.0143	T	T	4.63319	17.1538	Yes
4	1	114357750	rs1217413	rs1230656	114222516	1	rs6679677	C	A	4.06479e-05	rs10858021	4	MAGI3	0	intronic	1.656	NA	4	5	0	1	0	-4.836	0.844976	-0.168447	0.0348319	-18.4867	0.757827	-0.2773	0.015	A	A	4.836	18.4867	Yes
4	1	114357750	rs1217413	rs1230659	114218261	0.889257	rs6679677	T	C	0.000202126	rs10858021	4	MAGI3	0	intronic	1.243	NA	4	5	0	1	0	-4.6468	0.857049	-0.15426	0.0331971	-17.1259	0.782783	-0.2449	0.0143	C	C	4.6468	17.1259	Yes
4	1	114357750	rs1217413	rs1230661	114185590	0.989141	rs6679677	A	G	5.05409e-05	rs10858021	4	MAGI3	0	intronic	10.51	6	4	5	0	1	0	-4.78394	0.846516	-0.166626	0.0348303	-18.2252	0.75942	-0.2752	0.0151	G	G	4.78394	18.2252	Yes
4	1	114357750	rs1217413	rs1230663	114182841	0.88373	rs6679677	A	G	0.000204271	rs10858021	4	MAGI3	0	intronic	0.327	NA	5	15	0	1	0	-4.63764	0.857256	-0.154019	0.0332106	-16.9653	0.783253	-0.2443	0.0144	G	G	4.63764	16.9653	Yes
4	1	114173410	rs1230666	rs1230666	114173410	1	rs6679677	A	G	2.31915e-06	rs1230666	4	MAGI3	0	intronic	2.8	NA	4	15	0	1	0	-4.94267	0.814792	-0.204822	0.0414396	-22.5645	0.657244	-0.4197	0.0186	G	G	4.94267	22.5645	Yes
4	1	114357750	rs1217413	rs1230674	114199267	0.872085	rs6679677	A	G	0.00020038	rs10858021	4	MAGI3	0	intronic	0.044	NA	4	5	0	1	0	-4.64983	0.856906	-0.154427	0.0332113	-17.2329	0.777556	-0.2516	0.0146	G	G	4.64983	17.2329	Yes
4	1	114357750	rs1217413	rs1230678	114298420	0.889257	rs6679677	G	T	0.00019158	rs10858021	4	PHTF1	0	intronic	0.33	NA	1	5	0	1	0	4.64404	1.16673	0.154205	0.0332049	17.0775	1.27443	0.2425	0.0142	G	G	4.64404	17.0775	Yes
4	1	114220305	rs2185971	rs1230682	114293526	0.978965	rs6679677	G	A	0.000383759	rs7555634	4	PHTF1	0	intronic	5.653	NA	4	5	0	1	0	-4.41088	0.876169	-0.132196	0.0299705	-15.0923	0.821848	-0.1962	0.013	A	A	4.41088	15.0923	Yes
4	1	114357750	rs1217413	rs1230683	114293247	0.88373	rs6679677	A	G	0.000179085	rs10858021	4	PHTF1	0	intronic	0.464	NA	4	5	0	1	0	-4.671	0.856385	-0.155035	0.033191	-17.1736	0.780906	-0.2473	0.0144	G	G	4.671	17.1736	Yes
4	1	114357750	rs1217413	rs1230685	114292544	0.889257	rs6679677	C	T	0.000205803	rs10858021	4	PHTF1	0	intronic	1.656	NA	4	5	0	1	0	-4.62874	0.857655	-0.153553	0.0331739	-17.2238	0.781688	-0.2463	0.0143	T	T	4.62874	17.2238	Yes
4	1	114220305	rs2185971	rs1230686	114291406	0.978965	rs6679677	G	A	0.000433751	rs7555634	4	PHTF1	0	intronic	0.789	NA	4	5	0	1	0	-4.37077	0.877228	-0.130988	0.0299692	-15.0846	0.82193	-0.1961	0.013	A	A	4.37077	15.0846	Yes
4	1	114357750	rs1217413	rs1235687	114126107	0.840816	rs6679677	G	T	0.000503466	rs10858021	4	MAGI3	0	intronic	9.614	6	5	15	0	1	0	-4.38106	0.861829	-0.148698	0.0339412	-15.4041	0.798596	-0.2249	0.0146	T	T	4.38106	15.4041	Yes
4	1	114357750	rs1217413	rs1235688	114141492	0.845543	rs6679677	C	T	0.000407777	rs10858021	4	MAGI3	0	intronic	0.206	NA	5	15	0	1	0	-4.42618	0.860241	-0.150543	0.0340119	-15.4626	0.796682	-0.2273	0.0147	T	T	4.42618	15.4626	Yes
4	1	114357750	rs1217413	rs1237289	114147865	0.840816	rs6679677	G	A	0.000496676	rs10858021	4	MAGI3	0	intronic	7.292	NA	4	15	0	1	0	-4.39704	0.861575	-0.148993	0.0338849	-15.3741	0.797718	-0.226	0.0147	A	A	4.39704	15.3741	Yes
4	1	114357750	rs1217413	rs1237682	114364104	1	rs6679677	T	C	2.35389e-05	rs10858021	4	RP5-1073O3.2:PTPN22	00:00:00	ncRNA_intronic	0.038	5	4	15	0	1	1	-4.88367	0.842117	-0.171836	0.0351859	-18.8344	0.752466	-0.2844	0.0151	C	C	4.88367	18.8344	Yes
4	1	114357750	rs1217413	rs12565589	114164508	0.88373	rs6679677	A	G	0.0002087	rs10858021	4	MAGI3	0	intronic	2.889	7	4	15	0	1	0	4.62145	1.16618	0.153733	0.0332652	17.0069	1.27749	0.2449	0.0144	A	A	4.62145	17.0069	Yes
4	1	114357750	rs1217413	rs12566340	114420328	0.860041	rs6679677	T	C	0.000171588	rs10858021	4	AP4B1-AS1	0	ncRNA_intronic	2.464	7	5	15	0	1	0	4.56995	1.17132	0.158131	0.0346024	17.651	1.30083	0.263	0.0149	T	T	4.56995	17.651	Yes
4	1	114639504	rs9659122	rs12566787	114640807	0.991333	rs9659122	A	G	0.0467213	rs9659029	4	SYT6	0	intronic	2.679	3a	4	15	0	1	1	2.58187	1.08958	0.0857923	0.0332287	3.2987	1.05211	0.0508	0.0154	A	A	2.58187	3.2987	Yes
4	1	114357750	rs1217413	rs12760067	114255495	0.889257	rs6679677	A	G	0.000189836	rs10858021	4	PHTF1	0	intronic	4.383	7	4	5	0	1	0	-4.6536	0.856783	-0.154571	0.0332153	-17.0629	0.783488	-0.244	0.0143	G	G	4.6536	17.0629	Yes
4	1	114220305	rs2185971	rs1310182	114373503	0.800138	rs6679677	A	G	0.00130205	rs7555634	4	PTPN22	0	intronic	0.701	NA	4	15	0	1	1	-3.99782	0.888431	-0.118298	0.0295907	-14.2812	0.832935	-0.1828	0.0128	G	G	3.99782	14.2812	Yes
4	1	114357750	rs1217413	rs1343125	114111036	0.83091	rs6679677	G	A	0.000691228	rs10858021	4	MAGI3	0	intronic	1.702	NA	5	15	0	1	0	4.26404	1.15559	0.144611	0.0339141	15.2192	1.24882	0.2222	0.0146	G	G	4.26404	15.2192	Yes
4	1	114357750	rs1217413	rs1343128	114108252	0.83561	rs6679677	A	G	0.000366469	rs10858021	4	MAGI3	0	intronic	0.805	7	5	15	0	1	0	4.45929	1.16378	0.151673	0.0340129	15.3904	1.25195	0.2247	0.0146	A	A	4.45929	15.3904	Yes
4	1	114482338	rs150616587	rs150616587	114482338	1	rs150616587	T	C	0.0485388	rs150616587	4	HIPK1	0	intronic	4.746	5	2	5	0	0	1	1.91224	1.30766	0.268239	0.140275	8.91159	1.79427	0.5846	0.0656	T	T	1.91224	8.91159	Yes
4	1	114220305	rs2185971	rs1539437	114334690	0.800138	rs6679677	C	A	0.00131837	rs7555634	4	RSBN1	0	intronic	8.775	NA	4	5	0	1	0	4.06865	1.12651	0.119124	0.0292786	14.1102	1.19626	0.1792	0.0127	C	C	4.06865	14.1102	Yes
4	1	113914390	rs12126425	rs1578712	113880299	0.886671	rs72685697	T	G	0.0293165	rs72685702	4	MAGI3	53071	intergenic	0.258	NA	14	15	0	1	0	-2.70098	0.875426	-0.133045	0.049258	-8.30374	0.837194	-0.1777	0.0214	G	G	2.70098	8.30374	Yes
4	1	114357750	rs1217413	rs1599971	114377093	0.889257	rs6679677	A	G	0.000135884	rs10858021	4	PTPN22	0	intronic	5.838	7	4	15	0	1	1	-4.64023	0.855396	-0.156191	0.0336601	-17.4207	0.776779	-0.2526	0.0145	G	G	4.64023	17.4207	Yes
4	1	114357750	rs1217413	rs17013326	114089316	0.826242	rs6679677	A	G	0.000433355	rs10858021	4	MAGI3	0	intronic	1.768	4	5	15	0	1	0	4.37751	1.16045	0.148808	0.0339937	15.2966	1.24832	0.2218	0.0145	A	A	4.37751	15.2966	Yes
4	1	114357750	rs1217413	rs17031716	114151847	0.94138	rs6679677	A	C	0.000160071	rs10858021	4	MAGI3	0	intronic	1.208	7	4	15	0	1	0	4.51532	1.17422	0.160604	0.0355687	16.474	1.28879	0.2537	0.0154	A	A	4.51532	16.474	Yes
4	1	114475350	rs17032011	rs17032011	114475350	1	rs6679677	A	G	3.7644e-05	rs17032011	4	HIPK1	0	intronic	8.237	1d	1	5	0	0	1	4.15736	1.26786	0.23733	0.0570868	16.5913	1.46463	0.3816	0.023	A	A	4.15736	16.5913	Yes
4	1	114527534	rs1158912	rs17032048	114527375	1	rs6679677	A	C	0.000935295	rs17032048	4	OLFML3	2498	intergenic	5.071	5	2	15	0	0	1	3.86375	1.2102	0.190786	0.0493784	12.6095	1.30317	0.2648	0.021	A	A	3.86375	12.6095	Yes
4	1	114475350	rs17032011	rs17032085	114532457	0.743581	rs6679677	G	A	5.48303e-05	rs17032011	4	OLFML3	7580	intergenic	1.862	5	5	15	0	0	1	4.1931	1.2637	0.234044	0.0558164	14.6137	1.40565	0.3405	0.0233	G	G	4.1931	14.6137	Yes
4	1	114357750	rs1217413	rs1743605	114207314	0.88373	rs6679677	G	T	0.000194441	rs10858021	4	MAGI3	0	intronic	1.389	NA	5	5	0	1	0	-4.65903	0.856719	-0.154645	0.0331926	-17.0559	0.783566	-0.2439	0.0143	T	T	4.65903	17.0559	Yes
4	1	114357750	rs1217413	rs1775754	114404901	0.889257	rs6679677	C	T	0.000173424	rs10858021	4	PTPN22:AP4B1-AS1	00:00:00	ncRNA_intronic	0.508	6	4	15	0	1	0	-4.54001	0.857568	-0.153655	0.0338446	-17.4658	0.774916	-0.255	0.0146	T	T	4.54001	17.4658	Yes
4	1	114357750	rs1217413	rs1777237	114187371	0.88373	rs6679677	G	A	0.000197751	rs10858021	4	MAGI3	0	intronic	5.699	7	4	5	0	1	0	-4.65809	0.856798	-0.154553	0.0331795	-16.8889	0.784115	-0.2432	0.0144	A	A	4.65809	16.8889	Yes
4	1	114357750	rs1217413	rs1777238	114191173	0.88373	rs6679677	C	T	0.00019475	rs10858021	4	MAGI3	0	intronic	0.871	7	4	5	0	1	0	-4.66094	0.856699	-0.154669	0.033184	-16.8472	0.784585	-0.2426	0.0144	T	T	4.66094	16.8472	Yes
4	1	114357750	rs1217413	rs1777241	114182622	0.88373	rs6679677	G	A	0.000194806	rs10858021	4	MAGI3	0	intronic	1.642	NA	1	15	0	1	0	-4.65098	0.856899	-0.154435	0.0332049	-16.9097	0.783879	-0.2435	0.0144	A	A	4.65098	16.9097	Yes
4	1	114093340	rs183352775	rs183352775	114093340	1	rs6679677	G	T	0.0221152	rs183352775	4	MAGI3	0	intronic	1.492	7	5	15	0	0	0	2.84258	1.26925	0.238426	0.0838766	15.5276	1.75435	0.5621	0.0362	G	G	2.84258	15.5276	Yes
4	1	114357750	rs1217413	rs1935838	114317791	0.889257	rs6679677	T	C	0.000128971	rs10858021	4	RSBN1	0	intronic	1.937	NA	4	5	0	1	0	4.75709	1.17112	0.157961	0.0332053	17.1399	1.27775	0.2451	0.0143	T	T	4.75709	17.1399	Yes
4	1	114357750	rs1217413	rs1936398	114246453	0.889257	rs6679677	C	T	0.000197643	rs10858021	4	PHTF1	0	UTR3	0.529	6	4	5	0	1	0	-4.64715	0.857084	-0.154219	0.0331858	-17.0629	0.783488	-0.244	0.0143	T	T	4.64715	17.0629	Yes
4	1	114071617	rs4839324	rs1936926	114036165	0.937052	rs4839324	A	G	0.0478781	rs12033666	4	MAGI3	0	intronic	0.139	NA	5	15	0	1	0	2.66489	1.11748	0.111076	0.0416813	7.88764	1.15073	0.1404	0.0178	A	A	2.66489	7.88764	Yes
4	1	114357750	rs1217413	rs1981319	114267645	0.889257	rs6679677	C	A	0.000176849	rs10858021	4	PHTF1	0	intronic	5.615	NA	4	5	0	1	0	-4.67016	0.856297	-0.155138	0.033219	-17.1189	0.782861	-0.2448	0.0143	A	A	4.67016	17.1189	Yes
4	1	114357750	rs1217413	rs2004520	114275131	0.889257	rs6679677	C	A	0.00017518	rs10858021	4	PHTF1	0	intronic	1.38	NA	4	5	0	1	0	-4.67563	0.856151	-0.155309	0.0332166	-17.1329	0.782705	-0.245	0.0143	A	A	4.67563	17.1329	Yes
4	1	114071617	rs4839324	rs2051083	114068579	0.937052	rs4839324	T	G	0.0324757	rs12033666	4	MAGI3	0	intronic	0.262	NA	5	15	0	1	0	2.73697	1.12214	0.115238	0.0421041	8.53371	1.16404	0.1519	0.0178	T	T	2.73697	8.53371	Yes
4	1	114357750	rs1217413	rs2093436	114263735	0.889257	rs6679677	G	A	0.000180389	rs10858021	4	PHTF1	0	intronic	5.76	NA	4	5	0	1	0	-4.66646	0.856493	-0.154909	0.0331963	-17.1329	0.782705	-0.245	0.0143	A	A	4.66646	17.1329	Yes
4	1	114357750	rs1217413	rs2153977	114080071	0.622939	rs6679677	T	C	0.00325178	rs10858021	4	MAGI3	0	intronic	8.76	5	2	15	0	1	0	3.90135	1.12863	0.121005	0.0310161	13.0448	1.19101	0.1748	0.0134	T	T	3.90135	13.0448	Yes
4	1	114220305	rs2185971	rs2185971	114220305	1	rs6679677	G	T	0.000270656	rs7555634	4	MAGI3	0	intronic	3.685	5	4	5	0	1	0	-4.53075	0.873408	-0.135352	0.0298742	-14.907	0.825059	-0.1923	0.0129	T	T	4.53075	14.907	Yes
4	1	114357750	rs1217413	rs2243471	114406002	0.994566	rs6679677	G	A	2.84336e-05	rs10858021	4	PTPN22:AP4B1-AS1	00:00:00	ncRNA_intronic	2.169	NA	2	15	0	1	0	-4.76643	0.84422	-0.169342	0.0355281	-18.6275	0.752014	-0.285	0.0153	A	A	4.76643	18.6275	Yes
4	1	114220305	rs2185971	rs2273758	114280717	0.978965	rs6679677	A	C	0.000388722	rs7555634	4	PHTF1	0	intronic	6.43	NA	4	5	0	1	0	-4.41148	0.876101	-0.132274	0.029984	-14.9692	0.823164	-0.1946	0.013	C	C	4.41148	14.9692	Yes
4	1	114357750	rs1217413	rs2295853	114253892	0.889257	rs6679677	A	G	0.000191197	rs10858021	4	PHTF1	0	intronic	2.747	NA	4	5	0	1	0	-4.65215	0.856827	-0.154519	0.0332146	-17.0839	0.783253	-0.2443	0.0143	G	G	4.65215	17.0839	Yes
4	1	114426001	rs11102694	rs2358994	114429461	0.931959	rs6679677	A	G	0.00308797	rs12046289	4	AP4B1-AS1:BCL2L15	00:00:00	ncRNA_intronic	0.443	5	1	15	0	1	0	3.918	1.15558	0.144602	0.0369072	18.2812	1.33977	0.2925	0.016	A	A	3.918	18.2812	Yes
4	1	114426001	rs11102694	rs2358995	114429515	0.931959	rs6679677	C	A	0.00314676	rs12046289	4	AP4B1-AS1:BCL2L15	00:00:00	ncRNA_intronic	10.56	5	1	15	0	1	0	3.91194	1.15533	0.144386	0.0369091	18.2812	1.33977	0.2925	0.016	C	C	3.91194	18.2812	Yes
4	1	114357750	rs1217413	rs2359167	114299516	1	rs6679677	A	G	3.11252e-05	rs10858021	4	PHTF1	0	intronic	1.538	NA	1	5	0	1	0	4.87747	1.18557	0.170224	0.0349	18.7	1.32379	0.2805	0.015	A	A	4.87747	18.7	Yes
4	1	114071617	rs4839324	rs2359413	114064898	0.937052	rs4839324	G	T	0.0341645	rs12033666	4	MAGI3	0	intronic	4.004	NA	5	15	0	1	0	2.72729	1.12157	0.114729	0.0420672	8.43258	1.16195	0.1501	0.0178	G	G	2.72729	8.43258	Yes
4	1	114220305	rs2185971	rs2476600	114369734	0.800138	rs6679677	A	G	0.00130576	rs7555634	4	RP5-1073O3.2:PTPN22	00:00:00	ncRNA_intronic	0.322	4	4	15	0	1	1	-4.00322	0.888394	-0.11834	0.0295612	-14.2578	0.833185	-0.1825	0.0128	G	G	4.00322	14.2578	Yes
4	1	114303808	rs6679677	rs2476601	114377568	0.963257	rs6679677	A	G	1.06447e-10	rs2476601	4	PTPN22	0	exonic	17.25	2b	4	15	1	1	1	-6.06333	0.741431	-0.299173	0.0493414	-27.6091	0.58048	-0.5439	0.0197	G	G	6.06333	27.6091	Yes
4	1	114357750	rs1217413	rs2488458	114406451	0.88373	rs6679677	T	C	0.000161022	rs10858021	4	PTPN22:AP4B1-AS1	00:00:00	ncRNA_intronic	2.194	NA	4	15	0	1	0	-4.55685	0.857077	-0.154228	0.0338452	-16.9592	0.779346	-0.2493	0.0147	C	C	4.55685	16.9592	Yes
4	1	114357750	rs1217413	rs2636002	114186964	0.88373	rs6679677	G	A	0.000198408	rs10858021	4	MAGI3	0	intronic	0.137	6	4	5	0	1	0	-4.65682	0.856828	-0.154518	0.033181	-16.9306	0.783644	-0.2438	0.0144	A	A	4.65682	16.9306	Yes
4	1	114325914	rs2636008	rs2636008	114325914	1	rs6679677	G	A	0.000835832	rs2636008	4	RSBN1	0	intronic	0.544	NA	2	5	0	1	0	3.85894	1.1289	0.121244	0.0314189	14.4234	1.21847	0.1976	0.0137	G	G	3.85894	14.4234	Yes
4	1	114357750	rs1217413	rs2636014	114262561	0.889257	rs6679677	T	C	0.000207119	rs10858021	4	PHTF1	0	intronic	0.776	5	4	5	0	1	0	-4.63167	0.857348	-0.153911	0.0332302	-17.0069	0.782783	-0.2449	0.0144	C	C	4.63167	17.0069	Yes
4	1	114357750	rs1217413	rs2797408	114329408	0.889257	rs6679677	T	C	0.000125697	rs10858021	4	RSBN1	0	intronic	3.606	7	5	5	0	1	0	4.7691	1.1716	0.15837	0.0332076	17.0769	1.2766	0.2442	0.0143	T	T	4.7691	17.0769	Yes
4	1	114357750	rs1217413	rs2797409	114330202	0.885279	rs6679677	C	T	0.000128336	rs10858021	4	RSBN1	0	intronic	6.926	7	4	5	0	1	0	4.75907	1.17124	0.158063	0.033213	17.0559	1.27622	0.2439	0.0143	C	C	4.75907	17.0559	Yes
4	1	114357750	rs1217413	rs2797412	114302966	0.889257	rs6679677	T	C	0.000151827	rs10858021	4	PHTF1	854	upstream	5.928	NA	1	2	0	1	0	4.71148	1.1693	0.156405	0.0331966	17.1958	1.27877	0.2459	0.0143	T	T	4.71148	17.1958	Yes
4	1	114220305	rs2185971	rs2797414	114295438	0.978965	rs6679677	G	A	0.000472222	rs7555634	4	PHTF1	0	intronic	0.603	NA	4	5	0	1	0	-4.34516	0.877861	-0.130267	0.0299798	-15.0923	0.821848	-0.1962	0.013	A	A	4.34516	15.0923	Yes
4	1	114220305	rs2185971	rs2797416	114369259	0.800138	rs6679677	T	C	0.00130472	rs7555634	4	RP5-1073O3.2:PTPN22	00:00:00	ncRNA_intronic	3.163	NA	4	15	0	1	1	-4.00403	0.888382	-0.118353	0.0295586	-14.2578	0.833185	-0.1825	0.0128	C	C	4.00403	14.2578	Yes
4	1	114357750	rs1217413	rs2798135	114166835	0.88373	rs6679677	G	T	0.000194516	rs10858021	4	MAGI3	0	intronic	10.29	5	4	15	0	1	0	-4.64461	0.856915	-0.154417	0.0332464	-16.9306	0.783644	-0.2438	0.0144	T	T	4.64461	16.9306	Yes
4	1	114357750	rs1217413	rs2798138	114171796	0.88373	rs6679677	A	C	0.000209614	rs10858021	4	MAGI3	0	intronic	1.569	5	5	15	0	1	0	-4.62908	0.857418	-0.15383	0.0332312	-16.9792	0.783096	-0.2445	0.0144	C	C	4.62908	16.9792	Yes
4	1	114426824	rs7524200	rs2884603	114427450	1	rs6679677	G	A	0.0247828	rs10858023	4	AP4B1-AS1:BCL2L15	00:00:00	ncRNA_intronic	3.482	7	1	15	0	1	0	3.22186	1.10195	0.0970813	0.0301321	14.229	1.2049	0.1864	0.0131	G	G	3.22186	14.229	Yes
4	1	114357750	rs1217413	rs2884703	114114843	0.83561	rs6679677	A	G	0.000420315	rs10858021	4	MAGI3	0	intronic	6.085	NA	5	15	0	1	0	4.42001	1.16221	0.150323	0.0340097	15.3767	1.2517	0.2245	0.0146	A	A	4.42001	15.3767	Yes
4	1	114357750	rs1217413	rs2884704	114114717	0.920098	rs6679677	C	T	0.000268191	rs10858021	4	MAGI3	0	intronic	9.018	NA	5	15	0	1	0	4.39199	1.16898	0.156132	0.0355492	16.1569	1.28044	0.2472	0.0153	C	C	4.39199	16.1569	Yes
4	1	114071617	rs4839324	rs2884705	114064790	0.937052	rs4839324	T	C	0.0379608	rs12033666	4	MAGI3	0	intronic	0.467	NA	5	15	0	1	0	2.69207	1.11984	0.113186	0.0420441	8.43258	1.16195	0.1501	0.0178	T	T	2.69207	8.43258	Yes
4	1	114475350	rs17032011	rs3006981	114525588	0.632698	rs6679677	A	C	0.00410728	rs17032048	4	OLFML3	711	downstream	12.14	2b	1	2	0	0	1	3.43512	1.18393	0.168839	0.0491509	13.2297	1.31851	0.2765	0.0209	A	A	3.43512	13.2297	Yes
4	1	114527534	rs1158912	rs3006996	114529014	0.784285	rs6679677	C	T	0.0013599	rs17032048	4	OLFML3	4137	intergenic	0.026	5	4	15	0	0	1	3.75877	1.18056	0.165989	0.0441604	10.0052	1.21058	0.1911	0.0191	C	C	3.75877	10.0052	Yes
4	1	114647963	rs34817006	rs34817006	114647963	1	rs9659122	T	C	0.0371457	rs34817006	4	SYT6	0	intronic	0.504	5	4	15	0	0	1	2.08377	1.15699	0.145822	0.0699797	3.70286	1.13837	0.1296	0.035	T	T	2.08377	3.70286	Yes
4	1	114462662	rs36064592	rs36064592	114462662	1	rs36064592	A	G	0.0469746	rs6673273	4	RP5-1073O3.7	3959	intergenic	1.628	6	5	15	0	1	1	-2.98657	0.910233	-0.0940547	0.0314925	-5.35915	0.926724	-0.0761	0.0142	A	A	-2.98657	-5.35915	Yes
4	1	114426001	rs11102694	rs3761936	114449662	0.913555	rs6679677	C	T	0.00316187	rs12046289	4	DCLRE1B	0	exonic	17.57	4	1	5	1	1	1	3.89666	1.15646	0.145364	0.0373047	18.4233	1.35026	0.3003	0.0163	C	C	3.89666	18.4233	Yes
4	1	114220305	rs2185971	rs3789598	114318727	0.974704	rs6679677	A	C	0.00036466	rs7555634	4	RSBN1	0	intronic	1.715	6	4	4	0	1	0	4.42413	1.14191	0.132702	0.0299951	15.0692	1.21641	0.1959	0.013	A	A	4.42413	15.0692	Yes
4	1	114220305	rs2185971	rs3789600	114334222	0.800138	rs6679677	C	T	0.00131925	rs7555634	4	RSBN1	0	intronic	1.292	5	4	5	0	1	0	4.069	1.12651	0.119124	0.0292761	14.1024	1.19614	0.1791	0.0127	C	C	4.069	14.1024	Yes
4	1	114357750	rs1217413	rs4274063	114096460	0.622939	rs6679677	G	A	0.00424442	rs10858021	4	MAGI3	0	intronic	0.191	6	5	15	0	1	0	3.74756	1.12391	0.116814	0.0311706	12.9259	1.19065	0.1745	0.0135	G	G	3.74756	12.9259	Yes
4	1	114357750	rs1217413	rs4423005	114265244	0.889257	rs6679677	C	T	0.000178394	rs10858021	4	PHTF1	0	intronic	1.77	6	4	5	0	1	0	-4.66939	0.85641	-0.155006	0.0331962	-17.1049	0.783018	-0.2446	0.0143	T	T	4.66939	17.1049	Yes
4	1	114357750	rs1217413	rs4456089	114084544	0.821604	rs6679677	T	C	0.000311519	rs10858021	4	MAGI3	0	intronic	2.803	5	5	15	0	1	0	4.4995	1.16524	0.152927	0.0339876	15.3517	1.24932	0.2226	0.0145	T	T	4.4995	15.3517	Yes
4	1	114357750	rs1217413	rs4565712	114288280	0.889257	rs6679677	G	T	0.000241375	rs10858021	4	PHTF1	0	intronic	0.302	5	4	5	0	1	0	-4.58964	0.858834	-0.15218	0.0331572	-17.2308	0.78161	-0.2464	0.0143	T	T	4.58964	17.2308	Yes
4	1	114357750	rs1217413	rs4600045	114259557	0.889257	rs6679677	T	C	0.000184902	rs10858021	4	PHTF1	0	intronic	0.034	6	4	5	0	1	0	-4.65885	0.856618	-0.154763	0.0332192	-17.0909	0.783174	-0.2444	0.0143	C	C	4.65885	17.0909	Yes
4	1	114071617	rs4839324	rs4838988	114058280	0.937052	rs4839324	T	C	0.0355904	rs12033666	4	MAGI3	0	intronic	1.54	4	5	15	0	1	0	2.72658	1.12131	0.114498	0.0419931	8.3427	1.16009	0.1485	0.0178	T	T	2.72658	8.3427	Yes
4	1	114357750	rs1217413	rs4838997	114225306	0.889257	rs6679677	G	A	0.000211151	rs10858021	4	MAGI3	0	intronic	1.518	6	4	5	0	1	0	-4.63859	0.857306	-0.15396	0.0331912	-17.0839	0.783253	-0.2443	0.0143	A	A	4.63859	17.0839	Yes
4	1	114357750	rs1217413	rs4838998	114270326	0.889257	rs6679677	C	A	0.000174962	rs10858021	4	PHTF1	0	intronic	3.892	6	4	5	0	1	0	-4.67318	0.856216	-0.155233	0.0332178	-17.1259	0.782783	-0.2449	0.0143	A	A	4.67318	17.1259	Yes
4	1	114071617	rs4839324	rs4839324	114071617	1	rs4839324	A	G	0.0173902	rs12033666	4	MAGI3	0	intronic	1.064	7	5	15	0	1	0	2.91471	1.13488	0.126527	0.0434098	8.44809	1.16719	0.1546	0.0183	A	A	2.91471	8.44809	Yes
4	1	114357750	rs1217413	rs4839335	114233871	0.889257	rs6679677	G	A	0.00019582	rs10858021	4	MAGI3	5325	intergenic	2.188	3a	4	5	0	1	0	-4.65629	0.856822	-0.154525	0.0331863	-17.042	0.783723	-0.2437	0.0143	A	A	4.65629	17.042	Yes
4	1	114357750	rs1217413	rs61817589	114301335	1	rs6679677	T	C	3.90576e-05	rs10858021	4	PHTF1	0	UTR5	21.6	4	1	1	1	1	0	4.82113	1.18315	0.16818	0.034884	18.7533	1.32485	0.2813	0.015	T	T	4.82113	18.7533	Yes
4	1	114335788	rs61817618	rs61817618	114335788	1	rs6679677	C	T	0.00232826	rs61817618	4	RSBN1	0	intronic	0.956	3a	4	5	0	0	0	3.01167	1.37784	0.320517	0.106425	12.9722	1.67146	0.5137	0.0396	C	C	3.01167	12.9722	Yes
4	1	114357750	rs1217413	rs6537795	114275601	0.889257	rs6679677	T	C	0.000188997	rs10858021	4	PHTF1	0	intronic	4.004	5	4	5	0	1	0	-4.65282	0.85677	-0.154586	0.0332241	-17.1399	0.782626	-0.2451	0.0143	C	C	4.65282	17.1399	Yes
4	1	114220305	rs2185971	rs6537798	114351706	0.800138	rs6679677	C	A	0.00126662	rs7555634	4	RSBN1	0	intronic	11.07	4	1	5	0	1	0	-4.05093	0.887715	-0.119105	0.0294018	-14.1969	0.83502	-0.1803	0.0127	A	A	4.05093	14.1969	Yes
4	1	114357750	rs1217413	rs6663679	114264625	0.889257	rs6679677	T	C	0.000178993	rs10858021	4	PHTF1	0	intronic	3.84	6	4	5	0	1	0	-4.66847	0.856435	-0.154977	0.0331965	-17.1049	0.783018	-0.2446	0.0143	C	C	4.66847	17.1049	Yes
4	1	114220305	rs2185971	rs6665194	114417843	0.735104	rs6679677	A	G	0.00177199	rs7555634	4	AP4B1-AS1	0	ncRNA_intronic	1.789	5	5	15	0	1	0	3.85742	1.12284	0.115861	0.0300359	14.2615	1.2037	0.1854	0.013	A	A	3.85742	14.2615	Yes
4	1	114220305	rs2185971	rs6672018	114331315	0.800138	rs6679677	T	C	0.00133141	rs7555634	4	RSBN1	0	intronic	1.781	7	5	5	0	1	0	4.06409	1.12639	0.119018	0.0292852	14.1811	1.19734	0.1801	0.0127	T	T	4.06409	14.1811	Yes
4	1	114303808	rs6679677	rs6679677	114303808	1	rs6679677	A	C	4.41476e-11	rs2476601	4	RSBN1	645	downstream	1.651	5	2	5	0	1	0	6.24854	1.3555	0.30417	0.0486786	27.6482	1.7336	0.5502	0.0199	A	A	6.24854	27.6482	Yes
4	1	114357750	rs1217413	rs6689879	114101719	0.635457	rs6679677	C	T	0.00300757	rs10858021	4	MAGI3	0	intronic	4.633	7	5	15	0	1	0	3.88653	1.12874	0.121102	0.0311594	13.1778	1.19471	0.1779	0.0135	C	C	3.88653	13.1778	Yes
4	1	114220305	rs2185971	rs6696784	114231398	1	rs6679677	G	A	0.000309887	rs7555634	4	MAGI3	2852	intergenic	2.765	7	4	5	0	1	0	-4.49596	0.874277	-0.134358	0.0298842	-14.938	0.824729	-0.1927	0.0129	A	A	4.49596	14.938	Yes
4	1	114357750	rs1217413	rs6698586	114249382	0.889257	rs6679677	C	T	0.000194349	rs10858021	4	PHTF1	0	intronic	1.669	6	4	5	0	1	0	-4.65038	0.856979	-0.154342	0.0331891	-17.049	0.783644	-0.2438	0.0143	T	T	4.65038	17.049	Yes
4	1	114357750	rs1217413	rs6704188	114108711	0.635457	rs6679677	A	G	0.00266241	rs10858021	4	MAGI3	0	intronic	1.142	6	5	15	0	1	0	3.92036	1.13001	0.122226	0.0311774	13.0882	1.19483	0.178	0.0136	A	A	3.92036	13.0882	Yes
4	1	113840826	rs72685677	rs72685677	113840826	1	rs6679677	T	C	0.000257744	rs72685677	4	MAGI3	92544	intergenic	0.095	6	5	15	0	0	0	3.58229	1.36508	0.311213	0.0868754	12.8293	1.61785	0.4811	0.0375	T	T	3.58229	12.8293	Yes
4	1	113869057	rs72685697	rs72685697	113869057	1	rs72685697	C	T	0.0114211	rs72685697	4	MAGI3	64313	intergenic	7.997	5	5	15	0	0	0	2.68825	1.46531	0.382067	0.142125	9.00692	1.68304	0.5206	0.0578	C	C	2.68825	9.00692	Yes
4	1	113914390	rs12126425	rs72685699	113871830	0.886671	rs72685697	C	T	0.0283108	rs72685702	4	MAGI3	61540	intergenic	10.47	7	5	15	0	1	0	2.69362	1.14256	0.133271	0.0494766	8.25806	1.19626	0.1792	0.0217	C	C	2.69362	8.25806	Yes
4	1	113914390	rs12126425	rs72685702	113919261	0.968544	rs72685697	T	C	0.0184861	rs72685702	4	MAGI3	14109	intergenic	0.27	7	5	15	0	1	0	2.86405	1.13889	0.130054	0.0454091	11.1015	1.24446	0.2187	0.0197	T	T	2.86405	11.1015	Yes
4	1	113922269	rs72687906	rs72687906	113922269	1	rs6679677	G	A	0.00141495	rs114840167	4	MAGI3	11101	intergenic	6.664	3a	5	15	0	0	0	3.32455	1.36347	0.310033	0.0932557	10.218	1.50336	0.4077	0.0399	G	G	3.32455	10.218	Yes
4	1	114071617	rs4839324	rs72687949	114027480	0.937052	rs4839324	A	G	0.0425983	rs12033666	4	MAGI3	0	intronic	1.961	6	5	15	0	1	0	2.71897	1.1199	0.113239	0.0416479	7.74011	1.14683	0.137	0.0177	A	A	2.71897	7.74011	Yes
4	1	114071617	rs4839324	rs72687961	114065340	0.937052	rs4839324	T	C	0.0340402	rs12033666	4	MAGI3	0	intronic	0.21	7	5	15	0	1	0	2.72788	1.12161	0.114765	0.0420712	8.44382	1.16218	0.1503	0.0178	T	T	2.72788	8.44382	Yes
4	1	114357750	rs1217413	rs72687980	114106807	0.83561	rs6679677	T	C	0.000365853	rs10858021	4	MAGI3	0	intronic	7.917	7	5	15	0	1	0	4.45943	1.16378	0.151673	0.0340118	15.411	1.25232	0.225	0.0146	T	T	4.45943	15.411	Yes
4	1	114466659	rs72691846	rs72691846	114466659	1	rs6679677	C	T	0.000464785	rs72691846	4	RP5-1073O3.7	0	ncRNA_exonic	5.025	5	5	15	0	0	1	3.14537	1.28326	0.249404	0.0792924	16.1957	1.68455	0.5215	0.0322	C	C	3.14537	16.1957	Yes
4	1	114426001	rs11102694	rs7513707	114445880	0.920037	rs6679677	A	G	0.00361484	rs12046289	4	AP4B1	0	intronic	3.269	7	1	5	0	1	1	3.85896	1.15458	0.143737	0.0372475	18.5123	1.34972	0.2999	0.0162	A	A	3.85896	18.5123	Yes
4	1	114527534	rs1158912	rs7520320	114535293	0.930995	rs6679677	T	C	0.0102318	rs17032048	4	RP4-590F24.1	8761	intergenic	1.707	7	5	15	0	1	1	3.24634	1.16511	0.152816	0.0470732	11.67	1.26731	0.2369	0.0203	T	T	3.24634	11.67	Yes
4	1	114426824	rs7524200	rs7523862	114443419	1	rs6679677	A	G	0.0303437	rs10858023	4	AP4B1-AS1:AP4B1	00:00:00	ncRNA_exonic	6.036	6	4	4	0	1	1	3.14791	1.09962	0.0949647	0.0301675	14.0846	1.20093	0.1831	0.013	A	A	3.14791	14.0846	Yes
4	1	114426824	rs7524200	rs7524200	114426824	1	rs6679677	G	T	0.0228384	rs10858023	4	AP4B1-AS1:BCL2L15	00:00:00	ncRNA_intronic	1.571	5	1	15	0	1	0	3.24467	1.10271	0.0977708	0.0301327	14.2595	1.20539	0.1868	0.0131	G	G	3.24467	14.2595	Yes
4	1	114357750	rs1217413	rs7526209	114276725	0.770418	rs6679677	C	T	0.00141386	rs10858021	4	PHTF1	0	intronic	2.21	7	4	5	0	1	0	-3.93531	0.879518	-0.128381	0.0326229	-16.695	0.790255	-0.2354	0.0141	T	T	3.93531	16.695	Yes
4	1	114357750	rs1217413	rs7529353	114420462	0.850522	rs6679677	A	G	0.00019355	rs10858021	4	AP4B1-AS1	0	ncRNA_intronic	1.603	5	5	15	0	1	0	4.5447	1.17005	0.157046	0.034556	17.4161	1.29628	0.2595	0.0149	A	A	4.5447	17.4161	Yes
4	1	114357750	rs1217413	rs7536360	114105476	0.83091	rs6679677	C	A	0.000521805	rs10858021	4	MAGI3	0	intronic	6.006	7	5	15	0	1	0	4.38379	1.16019	0.148584	0.0338939	15.2671	1.2497	0.2229	0.0146	C	C	4.38379	15.2671	Yes
4	1	114426001	rs11102694	rs7547478	114431463	0.919795	rs6679677	A	G	0.00345229	rs12046289	4	AP4B1-AS1	0	ncRNA_intronic	1.9	5	5	5	0	1	0	3.88385	1.15414	0.143355	0.0369107	18.05	1.33482	0.2888	0.016	A	A	3.88385	18.05	Yes
4	1	114357750	rs1217413	rs7553188	114265928	0.889257	rs6679677	C	T	0.00017818	rs10858021	4	PHTF1	0	intronic	3.084	7	4	5	0	1	0	-4.66955	0.856404	-0.155013	0.0331966	-17.1049	0.783018	-0.2446	0.0143	T	T	4.66955	17.1049	Yes
4	1	114220305	rs2185971	rs7555634	114367116	0.800138	rs6679677	C	T	0.00129823	rs7555634	4	RP5-1073O3.2:PTPN22	00:00:00	ncRNA_intronic	14.99	6	4	15	1	1	1	-4.00988	0.888296	-0.11845	0.0295396	-14.2344	0.833435	-0.1822	0.0128	T	T	4.00988	14.2344	Yes
4	1	114527534	rs1158912	rs924778	114529141	0.79631	rs6679677	A	G	0.00137456	rs17032048	4	OLFML3	4264	intergenic	0.003	NA	4	15	0	0	1	3.75785	1.1806	0.166023	0.0441803	10.0471	1.21155	0.1919	0.0191	A	A	3.75785	10.0471	Yes
4	1	114639504	rs9659122	rs9659029	114643892	0.991333	rs9659122	A	C	0.0407114	rs9659029	4	SYT6	0	intronic	1.107	5	4	15	0	1	1	2.60576	1.09033	0.0864804	0.0331882	3.35065	1.05295	0.0516	0.0154	A	A	2.60576	3.35065	Yes
4	1	114639504	rs9659122	rs9659122	114639504	1	rs9659122	C	T	0.0319743	rs9659029	4	SYT6	0	intronic	0.057	7	4	15	0	1	1	2.63272	1.09147	0.0875254	0.0332453	3.42484	1.0538	0.0524	0.0153	C	C	2.63272	3.42484	Yes
5	1	154268003	rs73020678	rs111464093	153852742	0.652568	rs113057497	G	A	0.0464694	rs67050019	5	GATAD2B	0	intronic	4.901	5	5	5	0	1	0	2.01673	1.11764	0.111219	0.0551484	3.43077	1.11795	0.1115	0.0325	G	G	2.01673	3.43077	Yes
5	1	154367754	rs113057497	rs111920902	154361226	1	rs113057497	T	C	0.00986613	rs148299382	5	RP11-350G8.4	9476	intergenic	10.18	7	5	15	0	1	0	4.62884	1.24106	0.215966	0.0466566	3.63927	1.08296	0.0797	0.0219	T	T	4.62884	3.63927	Yes
5	1	154268003	rs73020678	rs112364218	154256644	0.949338	rs113057497	G	T	0.0146062	rs67050019	5	SNORD59	4291	intergenic	8.428	6	5	15	0	0	0	3.15699	1.1607	0.149023	0.0472042	3.52075	1.09779	0.0933	0.0265	G	G	3.15699	3.52075	Yes
5	1	154268003	rs73020678	rs112568185	154266460	1	rs113057497	C	T	0.0155373	rs67050019	5	RNU6-239P	1518	intergenic	4.811	6	9	15	0	1	0	3.06852	1.15723	0.146029	0.0475894	3.50186	1.09878	0.0942	0.0269	C	C	3.06852	3.50186	Yes
5	1	154367754	rs113057497	rs11265608	154364140	1	rs113057497	A	G	0.00867358	rs148299382	5	RP11-350G8.5	10663	intergenic	4.372	5	2	15	0	1	0	4.63331	1.24124	0.216111	0.0466429	3.68349	1.08361	0.0803	0.0218	A	A	4.63331	3.68349	Yes
5	1	154395212	rs4133213	rs11265613	154418415	0.805514	rs4133213	C	T	0.0302663	rs12133641	5	IL6R	0	intronic	2.743	6	2	5	0	0	0	-3.53958	0.901001	-0.104249	0.0294523	-4.85926	0.936505	-0.0656	0.0135	C	C	-3.53958	-4.85926	Yes
5	1	154367754	rs113057497	rs113057497	154367754	1	rs113057497	T	C	0.00770267	rs148299382	5	RP11-350G8.5	7049	intergenic	2.203	7	5	15	0	1	0	4.61482	1.24055	0.215555	0.0467093	3.71493	1.08556	0.0821	0.0221	T	T	4.61482	3.71493	Yes
5	1	154268003	rs73020678	rs11808153	154238063	0.949338	rs113057497	T	C	0.0208956	rs67050019	5	UBAP2L	0	intronic	1.016	5	4	4	0	0	0	3.15674	1.16145	0.149669	0.0474126	3.4	1.09428	0.0901	0.0265	T	T	3.15674	3.4	Yes
5	1	154268003	rs73020678	rs11810847	154264456	1	rs113057497	A	C	0.0139082	rs67050019	5	SNORD59	3452	intergenic	9.944	4	7	15	0	1	0	3.07301	1.15742	0.146193	0.0475734	3.52612	1.09911	0.0945	0.0268	A	A	3.07301	3.52612	Yes
5	1	154268003	rs73020678	rs11811448	154264212	0.989786	rs113057497	C	A	0.0171138	rs67050019	5	SNORD59	3208	intergenic	0.475	4	2	15	0	1	0	3.08513	1.15809	0.146772	0.0475741	3.45896	1.09713	0.0927	0.0268	C	C	3.08513	3.45896	Yes
5	1	154268003	rs73020678	rs11811450	154264232	0.811283	rs113057497	G	A	0.0232585	rs67050019	5	SNORD59	3228	intergenic	3.795	4	2	15	0	0	0	2.64286	1.15366	0.142939	0.0540851	4.29126	1.14179	0.1326	0.0309	G	G	2.64286	4.29126	Yes
5	1	154345519	rs34055426	rs12025518	154340789	0.989849	rs113057497	C	A	0.0355813	rs34055426	5	RP11-350G8.4	8652	intergenic	6.637	5	5	15	0	1	0	3.52423	1.12426	0.117125	0.0332342	3.20859	1.05369	0.0523	0.0163	C	C	3.52423	3.20859	Yes
5	1	154367754	rs113057497	rs12026876	154361788	1	rs113057497	A	G	0.00986613	rs148299382	5	RP11-350G8.4	10038	intergenic	0.185	6	5	15	0	1	0	4.58108	1.23815	0.213618	0.0466306	3.6347	1.08285	0.0796	0.0219	A	A	4.58108	3.6347	Yes
5	1	154367754	rs113057497	rs12033701	154365886	1	rs113057497	T	C	0.00900522	rs148299382	5	RP11-350G8.5	8917	intergenic	1.086	7	5	15	0	1	0	4.60888	1.23995	0.215071	0.0466645	3.6621	1.0835	0.0802	0.0219	T	T	4.60888	3.6621	Yes
5	1	154367754	rs113057497	rs1205591	154298374	0.864687	rs113057497	T	G	0.024939	rs148299382	5	ATP8B2	0	intronic	9.874	4	1	1	0	1	0	-4.69496	0.808564	-0.212495	0.0452603	-3.3319	0.925612	-0.0773	0.0232	G	G	4.69496	3.3319	Yes
5	1	154367754	rs113057497	rs1209264	154305010	0.864687	rs113057497	A	G	0.0251689	rs148299382	5	ATP8B2	0	intronic	4.692	7	4	4	0	1	0	-4.71514	0.807653	-0.213623	0.0453057	-3.33043	0.92626	-0.0766	0.023	G	G	4.71514	3.33043	Yes
5	1	154395212	rs4133213	rs12126142	154425456	0.799819	rs4133213	A	G	0.0317554	rs12133641	5	IL6R	0	intronic	3.167	6	4	5	0	1	0	-3.60195	0.899083	-0.10638	0.029534	-5.01515	0.935944	-0.0662	0.0132	A	A	-3.60195	-5.01515	Yes
5	1	154395212	rs4133213	rs12133641	154428283	0.79183	rs4133213	G	A	0.0359913	rs12133641	5	IL6R	0	intronic	5.256	7	4	5	0	1	0	-3.54673	0.90044	-0.104872	0.0295686	-5.02273	0.93585	-0.0663	0.0132	G	G	-3.54673	-5.02273	Yes
5	1	154395212	rs4133213	rs12730036	154416969	0.851376	rs4133213	T	C	0.0158533	rs12133641	5	IL6R	0	intronic	0.309	5	4	5	0	1	0	-3.7514	0.895191	-0.110718	0.0295138	-4.84211	0.93763	-0.0644	0.0133	T	T	-3.7514	-4.84211	Yes
5	1	154395212	rs4133213	rs12753254	154416935	0.851376	rs4133213	A	G	0.0158545	rs12133641	5	IL6R	0	intronic	0.511	5	4	5	0	1	0	-3.75137	0.89519	-0.110719	0.0295144	-4.84211	0.93763	-0.0644	0.0133	A	A	-3.75137	-4.84211	Yes
5	1	154367754	rs113057497	rs138582043	154367898	1	rs113057497	T	C	0.00831105	rs148299382	5	RP11-350G8.5	6905	intergenic	2.077	7	5	15	0	1	0	4.60865	1.24036	0.215402	0.0467386	3.69264	1.08904	0.0853	0.0231	T	T	4.60865	3.69264	Yes
5	1	154367754	rs113057497	rs144111494	154368224	1	rs113057497	T	C	0.00971815	rs148299382	5	RP11-350G8.5	6579	intergenic	1.268	7	5	15	0	1	0	4.61192	1.24048	0.215498	0.0467264	3.64091	1.0834	0.0801	0.022	T	T	4.61192	3.64091	Yes
5	1	154367754	rs113057497	rs148299382	154320191	0.862783	rs113057497	T	C	0.0184522	rs148299382	5	ATP8B2	0	intronic	0.581	6	4	4	0	1	0	4.65022	1.23576	0.211686	0.0455218	3.43966	1.08307	0.0798	0.0232	T	T	4.65022	3.43966	Yes
5	1	154367754	rs113057497	rs1685633	154291718	0.864687	rs113057497	G	A	0.0224659	rs148299382	5	AQP10	1847	intergenic	4.459	6	5	15	0	1	0	4.61542	1.23158	0.208298	0.0451309	3.37768	1.08188	0.0787	0.0233	G	G	4.61542	3.37768	Yes
5	1	154367754	rs113057497	rs186303011	154355875	0.613283	rs113057497	G	A	0.00954673	rs186303011	5	RP11-350G8.4	4125	intergenic	8.298	5	5	15	0	0	0	2.73336	1.21183	0.192132	0.0702914	3.65172	1.11171	0.1059	0.029	G	G	2.73336	3.65172	Yes
5	1	154395212	rs4133213	rs2228145	154426970	0.799819	rs4133213	C	A	0.0372512	rs12133641	5	IL6R	0	exonic	15.98	NA	3	5	0	1	0	-3.54251	0.900691	-0.104593	0.0295251	-5.02273	0.93585	-0.0663	0.0132	C	C	-3.54251	-5.02273	Yes
5	1	154320942	rs2297607	rs2297607	154320942	1	rs113057497	G	A	0.0140716	rs34640592	5	ATP8B2	0	exonic	5.802	NA	4	4	0	1	0	3.69892	1.13472	0.126386	0.0341683	3.53571	1.0612	0.0594	0.0168	G	G	3.69892	3.53571	Yes
5	1	154367754	rs113057497	rs2481065	154311911	0.864687	rs113057497	G	A	0.0238909	rs148299382	5	ATP8B2	0	intronic	0.308	5	4	4	0	1	0	-4.7114	0.807671	-0.2136	0.0453369	-3.35526	0.926353	-0.0765	0.0228	A	A	4.7114	3.35526	Yes
5	1	154345519	rs34055426	rs34055426	154345519	1	rs113057497	A	G	0.0310373	rs34055426	5	RP11-350G8.4	3922	intergenic	1.638	6	5	15	0	1	0	3.57194	1.12597	0.118645	0.0332158	3.26543	1.05432	0.0529	0.0162	A	A	3.57194	3.26543	Yes
5	1	154345519	rs34055426	rs35221765	154345344	1	rs113057497	A	G	0.0313472	rs34055426	5	RP11-350G8.4	4097	intergenic	3.883	6	5	15	0	1	0	3.56959	1.12588	0.118565	0.0332153	3.26543	1.05432	0.0529	0.0162	A	A	3.56959	3.26543	Yes
5	1	154395212	rs4133213	rs4129267	154426264	0.799819	rs4133213	T	C	0.0345418	rs12133641	5	IL6R	0	intronic	11.13	2b	2	7	0	1	0	-3.57215	0.899896	-0.105476	0.0295273	-5.01515	0.935944	-0.0662	0.0132	T	T	-3.57215	-5.01515	Yes
5	1	154367754	rs113057497	rs41308403	154294560	0.628267	rs113057497	T	C	0.0350396	rs186303011	5	AQP10	0	intronic	7.894	2c	2	14	0	1	0	2.90286	1.17001	0.157012	0.0540888	3.48951	1.10495	0.0998	0.0286	T	T	2.90286	3.48951	Yes
5	1	154395212	rs4133213	rs4133213	154395212	1	rs4133213	A	C	0.0117293	rs12133641	5	IL6R	0	intronic	3.081	2b	2	7	0	1	0	-3.55255	0.898745	-0.106756	0.0300505	-4.22857	0.942518	-0.0592	0.014	A	A	-3.55255	-4.22857	Yes
5	1	154395212	rs4133213	rs4393147	154414037	0.857972	rs4133213	T	C	0.0141239	rs12133641	5	IL6R	0	intronic	0.49	3a	2	5	0	1	0	-3.7776	0.894366	-0.11164	0.0295532	-4.74436	0.93885	-0.0631	0.0133	T	T	-3.7776	-4.74436	Yes
5	1	154395212	rs4133213	rs4453032	154414086	0.857972	rs4133213	G	A	0.014425	rs12133641	5	IL6R	0	intronic	2.956	4	2	5	0	1	0	-3.77228	0.894519	-0.111469	0.0295495	-4.75188	0.938756	-0.0632	0.0133	G	G	-3.77228	-4.75188	Yes
5	1	154395212	rs4133213	rs4537545	154418879	0.744846	rs4133213	T	C	0.0367649	rs12133641	5	IL6R	0	intronic	0.48	4	2	5	0	1	0	-3.51851	0.901662	-0.103516	0.0294203	-4.81203	0.938005	-0.064	0.0133	T	T	-3.51851	-4.81203	Yes
5	1	154395212	rs4133213	rs4576655	154418749	0.747935	rs4133213	T	C	0.032067	rs12133641	5	IL6R	0	intronic	11.47	5	2	5	0	1	0	-3.56824	0.900303	-0.105024	0.029433	-4.87121	0.937724	-0.0643	0.0132	T	T	-3.56824	-4.87121	Yes
5	1	154395212	rs4133213	rs4845372	154415396	0.799366	rs4133213	A	C	0.0143942	rs12133641	5	IL6R	0	intronic	4.557	5	4	5	0	1	0	-3.73656	0.895784	-0.110056	0.0294538	-4.62879	0.940729	-0.0611	0.0132	A	A	-3.73656	-4.62879	Yes
5	1	154395212	rs4133213	rs4845373	154417829	0.847054	rs4133213	T	C	0.0256921	rs12133641	5	IL6R	0	intronic	1.38	4	4	5	0	1	0	-3.59266	0.899438	-0.105985	0.0295005	-4.88722	0.937067	-0.065	0.0133	T	T	-3.59266	-4.88722	Yes
5	1	154395212	rs4133213	rs4845620	154406656	0.857972	rs4133213	G	A	0.0126242	rs12133641	5	IL6R	0	intronic	3.694	7	1	5	0	1	0	-3.79782	0.893676	-0.112412	0.0295991	-4.60902	0.940541	-0.0613	0.0133	G	G	-3.79782	-4.60902	Yes
5	1	154395212	rs4133213	rs4845621	154409730	0.857972	rs4133213	A	G	0.0128831	rs12133641	5	IL6R	0	intronic	2.332	5	4	5	0	1	0	-3.79615	0.893767	-0.11231	0.0295853	-4.65414	0.939977	-0.0619	0.0133	A	A	-3.79615	-4.65414	Yes
5	1	154395212	rs4133213	rs4845622	154411419	0.857972	rs4133213	C	A	0.013745	rs12133641	5	IL6R	0	intronic	1.043	5	4	5	0	1	0	-3.78069	0.894218	-0.111806	0.0295728	-4.69925	0.939413	-0.0625	0.0133	C	C	-3.78069	-4.69925	Yes
5	1	154395212	rs4133213	rs4845623	154415777	0.799366	rs4133213	G	A	0.0149667	rs12133641	5	IL6R	0	intronic	0.041	5	4	5	0	1	0	-3.72708	0.89606	-0.109748	0.0294461	-4.64394	0.940541	-0.0613	0.0132	G	G	-3.72708	-4.64394	Yes
5	1	154395212	rs4133213	rs56383622	154405024	0.857972	rs4133213	G	A	0.0150312	rs12133641	5	IL6R	0	intronic	0.464	4	4	7	0	1	0	-3.74118	0.895151	-0.110763	0.0296064	-4.57463	0.940541	-0.0613	0.0134	G	G	-3.74118	-4.57463	Yes
5	1	154367754	rs113057497	rs58548028	154347784	0.988601	rs113057497	A	G	0.00798463	rs148299382	5	RP11-350G8.4	1657	intergenic	1.355	5	5	15	0	1	0	4.62996	1.24165	0.216441	0.0467479	3.70354	1.0873	0.0837	0.0226	A	A	4.62996	3.70354	Yes
5	1	154395212	rs4133213	rs61812598	154420087	0.802924	rs4133213	A	G	0.0296795	rs12133641	5	IL6R	0	intronic	2.002	7	4	5	0	1	0	-3.6249	0.898464	-0.107069	0.029537	-5.0303	0.935756	-0.0664	0.0132	A	A	-3.6249	-5.0303	Yes
5	1	154395212	rs4133213	rs6664201	154414296	0.857972	rs4133213	T	C	0.0144911	rs12133641	5	IL6R	0	intronic	10.47	5	2	7	0	1	0	-3.77179	0.894542	-0.111443	0.0295466	-4.75188	0.938756	-0.0632	0.0133	T	T	-3.77179	-4.75188	Yes
5	1	154395212	rs4133213	rs6684439	154395839	0.88197	rs4133213	T	C	0.0164248	rs12133641	5	IL6R	0	intronic	4.936	5	2	7	0	1	0	-3.63364	0.896964	-0.10874	0.0299258	-4.67153	0.938005	-0.064	0.0137	T	T	-3.63364	-4.67153	Yes
5	1	154345519	rs34055426	rs6687939	154334176	0.984926	rs113057497	A	G	0.0440729	rs34055426	5	ATP8B2	10392	intergenic	2.818	6	5	15	0	1	0	3.5722	1.12623	0.118876	0.033278	3.13497	1.05243	0.0511	0.0163	A	A	3.5722	3.13497	Yes
5	1	154268003	rs73020678	rs67050019	154267953	1	rs113057497	G	A	0.0123202	rs67050019	5	RNU6-239P	25	upstream	6.761	5	9	9	0	1	0	3.09621	1.15883	0.147411	0.0476101	3.56506	1.10065	0.0959	0.0269	G	G	3.09621	3.56506	Yes
5	1	154345519	rs34055426	rs67156297	154336716	0.984926	rs113057497	A	G	0.0407915	rs34055426	5	RP11-350G8.4	12725	intergenic	10.17	6	5	15	0	0	0	3.5177	1.1241	0.116983	0.0332555	3.15951	1.05285	0.0515	0.0163	A	A	3.5177	3.15951	Yes
5	1	154367754	rs113057497	rs72698115	154379369	0.965931	rs113057497	C	A	0.0102839	rs148299382	5	IL6R	0	intronic	1.069	5	1	2	0	1	0	4.53618	1.23988	0.215015	0.0473999	3.61864	1.08915	0.0854	0.0236	C	C	4.53618	3.61864	Yes
5	1	154268003	rs73020678	rs73020678	154268003	1	rs113057497	T	C	0.0123176	rs67050019	5	RNU6-239P	0	ncRNA_exonic	2.285	4	9	9	0	1	0	3.10604	1.15937	0.147877	0.0476094	3.56506	1.10065	0.0959	0.0269	T	T	3.10604	3.56506	Yes
5	1	154367754	rs113057497	rs73026617	154369981	1	rs113057497	T	C	0.0101076	rs148299382	5	RP11-350G8.5	4822	intergenic	0.028	7	5	15	0	1	0	4.60717	1.24065	0.215635	0.0468043	3.62443	1.0834	0.0801	0.0221	T	T	4.60717	3.62443	Yes
5	1	154395212	rs4133213	rs7518199	154407419	0.857972	rs4133213	C	A	0.0128581	rs12133641	5	IL6R	0	intronic	4.01	5	1	5	0	1	0	-3.7821	0.894104	-0.111933	0.0295955	-4.62406	0.940353	-0.0615	0.0133	C	C	-3.7821	-4.62406	Yes
5	1	154395212	rs4133213	rs7521458	154407713	0.861314	rs4133213	C	T	0.0123917	rs12133641	5	IL6R	0	intronic	0.202	7	1	5	0	1	0	-3.8047	0.893475	-0.112637	0.0296047	-4.61654	0.940447	-0.0614	0.0133	C	C	-3.8047	-4.61654	Yes
5	1	154395212	rs4133213	rs7529229	154420778	0.752	rs4133213	C	T	0.0287823	rs12133641	5	IL6R	0	intronic	0.909	2b	4	4	0	1	0	-3.5913	0.899622	-0.105781	0.0294547	-4.92366	0.937536	-0.0645	0.0131	C	C	-3.5913	-4.92366	Yes
5	1	154367754	rs113057497	rs9651036	154360492	1	rs113057497	A	C	0.00989427	rs148299382	5	RP11-350G8.4	8742	intergenic	2.331	6	5	15	0	1	0	4.62848	1.24108	0.215982	0.0466637	3.63927	1.08296	0.0797	0.0219	A	A	4.62848	3.63927	Yes
5	1	154367754	rs113057497	rs9651053	154359411	1	rs113057497	A	G	0.00998085	rs148299382	5	RP11-350G8.4	7661	intergenic	2.105	2a	1	15	0	1	0	4.62624	1.24101	0.215926	0.0466741	3.64384	1.08307	0.0798	0.0219	A	A	4.62624	3.64384	Yes
5	1	154367754	rs113057497	rs9651055	154360684	1	rs113057497	G	A	0.0099139	rs148299382	5	RP11-350G8.4	8934	intergenic	4.823	6	5	15	0	1	0	4.62815	1.24105	0.215958	0.0466618	3.63927	1.08296	0.0797	0.0219	G	G	4.62815	3.63927	Yes
6	1	167451115	rs12737372	rs12141731	167451440	0.746853	rs12737372	T	C	0.0199734	rs12141731	6	CD247	0	intronic	4.777	5	2	15	0	0	1	-2.7871	0.912326	-0.0917579	0.0329224	-4.63372	0.923393	-0.0797	0.0172	T	T	-2.7871	-4.63372	Yes
6	1	167451115	rs12737372	rs12737372	167451115	1	rs12737372	T	C	0.00421239	rs12141731	6	CD247	0	intronic	1.027	7	2	15	0	0	1	-3.00935	0.895736	-0.11011	0.0365891	-3.95767	0.927929	-0.0748	0.0189	T	T	-3.00935	-3.95767	Yes
6	1	167405132	rs1723023	rs1723022	167405418	0.861045	rs12737372	T	G	0.0332726	rs864537	6	CD247	0	intronic	1.707	NA	3	14	0	1	1	-3.58691	0.894988	-0.110945	0.0309305	-3.22603	0.953992	-0.0471	0.0146	T	T	-3.58691	-3.22603	Yes
6	1	167405132	rs1723023	rs1723023	167405132	1	rs12737372	A	G	0.0180974	rs864537	6	CD247	0	intronic	0.931	NA	4	14	0	1	1	-3.16634	0.909556	-0.0947987	0.0299395	-3.44526	0.953897	-0.0472	0.0137	A	A	-3.16634	-3.44526	Yes
6	1	167451115	rs12737372	rs2480678	167443423	0.637381	rs12737372	G	T	0.0418757	rs12141731	6	CD247	0	intronic	10.2	4	1	15	0	0	1	-2.38771	0.924078	-0.0789588	0.0330689	-4.36571	0.926446	-0.0764	0.0175	G	G	-2.38771	-4.36571	Yes
6	1	167405132	rs1723023	rs840015	167409114	0.970825	rs12737372	A	G	0.0207267	rs864537	6	CD247	0	intronic	0.583	NA	1	1	0	1	1	-3.1576	0.910334	-0.0939437	0.0297516	-3.41045	0.955329	-0.0457	0.0134	A	A	-3.1576	-3.41045	Yes
6	1	167405132	rs1723023	rs840016	167408670	0.979178	rs12737372	T	C	0.0200737	rs864537	6	CD247	0	intronic	10.07	NA	1	11	0	1	1	-3.15081	0.910429	-0.0938394	0.0297826	-3.42537	0.955137	-0.0459	0.0134	T	T	-3.15081	-3.42537	Yes
6	1	167405132	rs1723023	rs864537	167411384	0.937593	rs12737372	G	A	0.0205343	rs864537	6	CD247	0	intronic	6.794	NA	4	14	0	1	1	-3.11304	0.911952	-0.0921679	0.029607	-3.42105	0.95552	-0.0455	0.0133	G	G	-3.11304	-3.42105	Yes
7	1	172659835	rs1102712	rs1102709	172661464	0.982951	rs78037977	A	C	0.0228144	rs2131376	7	FASLG	25449	intergenic	1.734	NA	5	15	0	1	0	-2.79931	0.913555	-0.0904117	0.0322979	-3.61481	0.952372	-0.0488	0.0135	A	A	-2.79931	-3.61481	Yes
7	1	172659835	rs1102712	rs1102712	172659835	1	rs78037977	T	C	0.0188923	rs2131376	7	FASLG	23820	intergenic	2.879	NA	5	15	0	1	0	-2.88287	0.911153	-0.0930444	0.0322749	-3.55882	0.952753	-0.0484	0.0136	T	T	-2.88287	-3.55882	Yes
7	1	172659835	rs1102712	rs12142561	172659948	0.612909	rs78037977	G	A	0.0395009	rs2131376	7	FASLG	23933	intergenic	4.923	7	5	15	0	1	0	-2.79982	0.900802	-0.10447	0.037313	-3.52201	0.945539	-0.056	0.0159	G	G	-2.79982	-3.52201	Yes
7	1	172659835	rs1102712	rs12143213	172665744	0.612909	rs78037977	G	A	0.0397577	rs2131376	7	FASLG	29729	intergenic	1.358	6	5	15	0	1	0	-2.79859	0.900847	-0.10442	0.0373116	-3.49367	0.946296	-0.0552	0.0158	G	G	-2.79859	-3.49367	Yes
7	1	172659835	rs1102712	rs2131376	172660716	0.612909	rs78037977	A	G	0.0426824	rs2131376	7	FASLG	24701	intergenic	11.51	NA	5	15	0	1	0	-2.77231	0.901711	-0.103461	0.0373195	-3.54717	0.945161	-0.0564	0.0159	A	A	-2.77231	-3.54717	Yes
7	1	172659835	rs1102712	rs2220728	172666747	0.966053	rs78037977	T	C	0.0366026	rs2131376	7	FASLG	30732	intergenic	3.051	5	2	15	0	1	0	-2.62751	0.917741	-0.0858401	0.0326698	-3.79562	0.949329	-0.052	0.0137	T	T	-2.62751	-3.79562	Yes
7	1	172659835	rs1102712	rs2901677	172661730	0.615007	rs78037977	G	T	0.0393785	rs2131376	7	FASLG	25715	intergenic	6.971	6	5	15	0	1	0	-2.79792	0.900841	-0.104427	0.0373229	-3.49686	0.945917	-0.0556	0.0159	G	G	-2.79792	-3.49686	Yes
7	1	172659835	rs1102712	rs59411853	172662715	0.612909	rs78037977	T	G	0.0385687	rs2131376	7	FASLG	26700	intergenic	6.106	7	5	15	0	1	0	-2.80601	0.900553	-0.104746	0.0373292	-3.49686	0.945917	-0.0556	0.0159	T	T	-2.80601	-3.49686	Yes
7	1	172659835	rs1102712	rs59871679	172662004	0.97457	rs78037977	G	A	0.0247425	rs2131376	7	FASLG	25989	intergenic	3.311	7	5	15	0	1	0	-2.80043	0.913124	-0.0908836	0.0324534	-3.69343	0.950659	-0.0506	0.0137	G	G	-2.80043	-3.69343	Yes
7	1	172715702	rs78037977	rs78037977	172715702	1	rs78037977	G	A	0.00399638	rs78037977	7	SLC25A38P1	1997	intergenic	22.2	4	2	15	1	1	0	-3.35936	0.854313	-0.157458	0.0468713	-4.26389	0.912014	-0.0921	0.0216	G	G	-3.35936	-4.26389	Yes
7	1	172659835	rs1102712	rs859665	172664442	0.991434	rs78037977	G	A	0.0213925	rs2131376	7	FASLG	28427	intergenic	1.735	7	5	15	0	1	0	-2.80639	0.913188	-0.0908135	0.0323595	-3.54074	0.953324	-0.0478	0.0135	G	G	-2.80639	-3.54074	Yes
8	1	203743798	rs41264261	rs41264261	203743798	1	rs41264261	T	C	0.0136588	rs41264261	8	LAX1	0	exonic	19.26	6	4	15	1	1	1	-3.26837	0.76438	-0.26869	0.0822093	-3.92759	0.818158	-0.2007	0.0511	T	T	-3.26837	-3.92759	Yes
9	1	222970177	rs2378598	rs2378598	222970177	1	rs2378598	G	A	0.0316591	rs2378598	9	RP11-452F19.3	18186	intergenic	0.075	7	5	15	0	1	0	2.51225	1.08109	0.0779698	0.0310359	3.51046	1.08752	0.0839	0.0239	A	A	-2.51225	-3.51046	Yes
10	2	62528070	rs11901096	rs11901096	62528070	1	rs7560451	A	G	0.0440321	rs11901096	10	snoU13	35836	intergenic	2.255	4	2	15	0	0	0	4.13462	1.23433	0.210528	0.0509184	3.12963	1.06994	0.0676	0.0216	A	A	4.13462	3.12963	Yes
10	2	62506350	rs7560451	rs13419480	62509525	0.921068	rs7560451	G	A	0.0223004	rs7560451	10	snoU13	17291	intergenic	7.332	5	5	15	0	1	0	3.72303	1.17766	0.163529	0.0439238	3.37436	1.06801	0.0658	0.0195	G	G	3.72303	3.37436	Yes
10	2	62506350	rs7560451	rs4395241	62509361	0.921068	rs7560451	A	G	0.0189287	rs7560451	10	snoU13	17127	intergenic	0.923	7	5	15	0	0	0	3.70787	1.17718	0.163122	0.0439934	3.43299	1.06887	0.0666	0.0194	A	A	3.70787	3.43299	Yes
10	2	62506350	rs7560451	rs7560451	62506350	1	rs7560451	G	T	0.0173805	rs7560451	10	snoU13	14116	intergenic	10.66	6	7	9	0	1	0	3.42598	1.16283	0.150857	0.0440331	3.46429	1.07026	0.0679	0.0196	G	G	3.42598	3.46429	Yes
10	2	62506350	rs7560451	rs7599801	62506598	0.937691	rs7560451	T	C	0.0235592	rs7560451	10	snoU13	14364	intergenic	3.79	7	5	15	0	1	0	3.26395	1.15684	0.145692	0.0446368	3.64824	1.0753	0.0726	0.0199	T	T	3.26395	3.64824	Yes
11	2	99390323	rs76944669	rs72827717	99386537	1	rs76944669	C	A	0.018756	rs61311613	11	AC109826.1	0	ncRNA_intronic	11.65	2b	1	15	0	0	0	2.93943	1.47054	0.38563	0.131192	3.43239	1.25986	0.231	0.0673	C	C	2.93943	3.43239	Yes
11	2	99390323	rs76944669	rs72827722	99389856	1	rs76944669	A	G	0.0186314	rs61311613	11	AC109826.1	1312	intergenic	1.919	5	2	15	0	0	0	2.93614	1.47019	0.385392	0.131258	3.45104	1.26188	0.2326	0.0674	A	A	2.93614	3.45104	Yes
11	2	99390323	rs76944669	rs72827743	99426720	0.907192	rs76944669	A	G	0.0483396	rs61311613	11	KIAA1211L	0	intronic	4.201	5	5	15	0	0	1	2.91082	1.45838	0.377326	0.129629	3.11214	1.22458	0.2026	0.0651	A	A	2.91082	3.11214	Yes
11	2	99390323	rs76944669	rs76944669	99390323	1	rs76944669	T	C	0.0178575	rs61311613	11	AC109826.1	1779	intergenic	0.965	5	5	15	0	0	0	2.95285	1.47395	0.387946	0.13138	3.45118	1.26276	0.2333	0.0676	T	T	2.95285	3.45118	Yes
11	2	99390323	rs76944669	rs79054554	99386617	1	rs76944669	T	C	0.0187278	rs61311613	11	AC109826.1	0	ncRNA_intronic	1.484	4	1	15	0	0	0	2.92643	1.46806	0.383942	0.131198	3.43239	1.25986	0.231	0.0673	T	T	2.92643	3.43239	Yes
12	2	100759477	rs11692867	rs10167029	100804992	0.766172	rs11692867	C	T	0.00483855	rs4850921	12	LINC01104	19723	intergenic	2.03	5	5	15	0	0	0	-3.33462	0.904188	-0.100718	0.0302037	-6.80303	0.914114	-0.0898	0.0132	C	C	-3.33462	-6.80303	Yes
12	2	100759477	rs11692867	rs10168615	100776594	0.921064	rs11692867	G	A	0.00158388	rs4850921	12	AFF3	17392	intergenic	0.101	6	9	15	0	1	0	-3.66013	0.89554	-0.110328	0.0301433	-6.71212	0.915212	-0.0886	0.0132	G	G	-3.66013	-6.71212	Yes
12	2	100759477	rs11692867	rs10176782	100782827	0.967401	rs11692867	A	C	0.000556178	rs4850921	12	AFF3	23625	intergenic	3.117	7	9	15	0	0	0	-4.00837	0.884756	-0.122443	0.0305469	-7.20149	0.90801	-0.0965	0.0134	A	A	-4.00837	-7.20149	Yes
12	2	100759477	rs11692867	rs10185059	100790172	0.967401	rs11692867	T	C	0.00055547	rs4850921	12	AFF3	30970	intergenic	1.159	7	5	15	0	0	0	-3.99243	0.884922	-0.122256	0.0306219	-7.27612	0.907102	-0.0975	0.0134	T	T	-3.99243	-7.27612	Yes
12	2	100759477	rs11692867	rs10185510	100790581	0.967401	rs11692867	T	C	0.000556982	rs4850921	12	AFF3	31379	intergenic	3.558	5	1	15	0	0	0	-3.99084	0.884951	-0.122223	0.0306259	-7.26866	0.907193	-0.0974	0.0134	T	T	-3.99084	-7.26866	Yes
12	2	100690616	rs13430705	rs10192951	100715803	1	rs11692867	A	G	0.0113907	rs4851250	12	AFF3	0	intronic	0.04	5	5	15	0	1	0	-3.4704	0.875308	-0.133179	0.0383758	-4.61047	0.923763	-0.0793	0.0172	A	A	-3.4704	-4.61047	Yes
12	2	100690616	rs13430705	rs10209201	100672808	1	rs11692867	T	C	0.0115352	rs4851250	12	AFF3	0	intronic	5.445	4	4	15	0	1	0	-3.51106	0.874799	-0.133761	0.0380971	-4.58824	0.924964	-0.078	0.017	T	T	-3.51106	-4.58824	Yes
12	2	100759477	rs11692867	rs10496344	100764125	0.987589	rs11692867	C	T	0.00056262	rs4850921	12	AFF3	4923	intergenic	0.034	5	5	15	0	0	0	-4.05659	0.883883	-0.123431	0.0304272	-7.24812	0.908101	-0.0964	0.0133	C	C	-4.05659	-7.24812	Yes
12	2	100759477	rs11692867	rs11123804	100643443	0.693604	rs11692867	G	T	0.0104573	rs4850921	12	AFF3	0	intronic	1.912	7	5	15	0	0	0	-3.15889	0.908008	-0.0965021	0.0305494	-5.96269	0.923209	-0.0799	0.0134	G	G	-3.15889	-5.96269	Yes
12	2	100759810	rs11682173	rs11123808	100750750	0.995045	rs11692867	C	A	0.00131445	rs11692215	12	AFF3	0	intronic	4.074	7	5	15	0	1	0	-4.07576	0.868888	-0.140541	0.0344822	-4.95364	0.927929	-0.0748	0.0151	C	C	-4.07576	-4.95364	Yes
12	2	100759477	rs11692867	rs11123809	100758137	0.952005	rs11692867	T	C	0.0012225	rs4850921	12	AFF3	0	intronic	11.34	5	1	15	0	0	0	-3.77534	0.892673	-0.113535	0.0300728	-6.80916	0.914663	-0.0892	0.0131	T	T	-3.77534	-6.80916	Yes
12	2	100759477	rs11692867	rs11123810	100759285	1	rs11692867	C	T	0.00048289	rs4850921	12	AFF3	83	upstream	1.305	3a	2	15	0	0	0	-4.10589	0.882612	-0.12487	0.0304123	-7.26316	0.907919	-0.0966	0.0133	C	C	-4.10589	-7.26316	Yes
12	2	100730111	rs6749757	rs11123811	100760172	0.87112	rs11692867	T	C	0.0487121	rs11885529	12	AFF3	970	intergenic	3.041	6	5	15	0	1	0	-2.69272	0.924917	-0.0780513	0.028986	-7.44094	0.909828	-0.0945	0.0127	C	C	2.69272	7.44094	Yes
12	2	100759477	rs11692867	rs11123812	100761548	0.991751	rs11692867	C	T	0.000572086	rs4850921	12	AFF3	2346	intergenic	4.908	7	5	15	0	0	0	-4.05219	0.884026	-0.123269	0.0304203	-7.2406	0.908192	-0.0963	0.0133	C	C	-4.05219	-7.2406	Yes
12	2	100759477	rs11692867	rs11123813	100765692	0.971308	rs11692867	T	C	0.000500161	rs4850921	12	AFF3	6490	intergenic	13.17	7	5	15	1	0	0	-4.086	0.883386	-0.123993	0.0303458	-7.26515	0.908555	-0.0959	0.0132	T	T	-4.086	-7.26515	Yes
12	2	100759477	rs11692867	rs11123814	100767082	0.971308	rs11692867	G	A	0.000551135	rs4850921	12	AFF3	7880	intergenic	0.373	5	9	15	0	0	0	-4.06019	0.884095	-0.123191	0.0303411	-7.25758	0.908646	-0.0958	0.0132	G	G	-4.06019	-7.25758	Yes
12	2	100759810	rs11682173	rs11123816	100783653	0.956053	rs11692867	A	G	0.00172878	rs11692215	12	AFF3	24451	intergenic	0.063	7	13	15	0	1	0	-3.92542	0.873057	-0.135754	0.0345834	-5.10526	0.925334	-0.0776	0.0152	A	A	-3.92542	-5.10526	Yes
12	2	100690616	rs13430705	rs113670738	100709533	0.993576	rs11692867	T	C	0.0117841	rs4851250	12	AFF3	0	intronic	1.72	7	5	15	0	1	0	-3.45104	0.875691	-0.132742	0.0384643	-4.62791	0.923486	-0.0796	0.0172	T	T	-3.45104	-4.62791	Yes
12	2	100759477	rs11692867	rs11677053	100801198	0.767255	rs11692867	C	T	0.0077006	rs4850921	12	LINC01104	23517	intergenic	6.972	5	2	15	0	1	0	-3.1593	0.909302	-0.095078	0.0300946	-6.66412	0.916402	-0.0873	0.0131	C	C	-3.1593	-6.66412	Yes
12	2	100759810	rs11682173	rs11677607	100751150	0.995045	rs11692867	T	C	0.00132433	rs11692215	12	AFF3	0	intronic	0.912	7	5	15	0	1	0	-4.07259	0.868964	-0.140454	0.0344875	-4.97351	0.927651	-0.0751	0.0151	T	T	-4.07259	-4.97351	Yes
12	2	100759810	rs11682173	rs11678979	100802891	0.642518	rs11692867	C	T	0.0181267	rs11692215	12	LINC01104	21824	intergenic	0.383	5	5	15	0	1	0	-3.2784	0.896575	-0.109173	0.0333008	-4.94558	0.92988	-0.0727	0.0147	C	C	-3.2784	-4.94558	Yes
12	2	100759810	rs11682173	rs11680485	100749744	0.995045	rs11692867	G	A	0.00156956	rs11692215	12	AFF3	0	intronic	7.518	6	5	15	0	0	0	-4.01679	0.870641	-0.138526	0.0344866	-4.92053	0.928393	-0.0743	0.0151	G	G	-4.01679	-4.92053	Yes
12	2	100759810	rs11682173	rs11680586	100746207	0.995045	rs11692867	T	G	0.00162787	rs11692215	12	AFF3	0	intronic	0.3	6	4	15	0	1	0	-4.00637	0.870978	-0.138139	0.0344797	-4.93377	0.928207	-0.0745	0.0151	T	T	-4.00637	-4.93377	Yes
12	2	100759477	rs11692867	rs11681227	100754997	1	rs11692867	G	A	0.000471953	rs4850921	12	AFF3	0	intronic	5.263	5	2	15	0	0	0	-4.10786	0.882513	-0.124982	0.030425	-7.26316	0.907919	-0.0966	0.0133	G	G	-4.10786	-7.26316	Yes
12	2	100759477	rs11692867	rs11681737	100679024	0.770427	rs11692867	C	T	0.00179441	rs4850921	12	AFF3	0	intronic	0.219	5	4	15	0	1	0	-3.751	0.892409	-0.113831	0.0303468	-6.38806	0.917961	-0.0856	0.0134	C	C	-3.751	-6.38806	Yes
12	2	100759477	rs11692867	rs11681966	100759457	1	rs11692867	A	C	0.000486373	rs4850921	12	AFF3	255	upstream	2.375	4	2	15	0	0	0	-4.09483	0.882833	-0.124619	0.0304333	-7.22556	0.908373	-0.0961	0.0133	A	A	-4.09483	-7.22556	Yes
12	2	100759810	rs11682173	rs11682173	100759810	1	rs11692867	T	C	0.00113563	rs11692215	12	AFF3	608	upstream	6.469	7	2	15	0	1	0	-4.13094	0.867364	-0.142297	0.0344465	-4.86755	0.929136	-0.0735	0.0151	T	T	-4.13094	-4.86755	Yes
12	2	100759810	rs11682173	rs11686599	100753475	0.995045	rs11692867	G	A	0.00130432	rs11692215	12	AFF3	0	intronic	4.347	6	5	15	0	1	0	-4.07913	0.868783	-0.140662	0.0344833	-4.96026	0.927836	-0.0749	0.0151	G	G	-4.07913	-4.96026	Yes
12	2	100759477	rs11692867	rs11687586	100789346	0.924886	rs11692867	G	A	0.00147143	rs4850921	12	AFF3	30144	intergenic	0.379	7	9	15	0	0	0	-3.65374	0.895307	-0.110589	0.0302672	-6.82576	0.91384	-0.0901	0.0132	G	G	-3.65374	-6.82576	Yes
12	2	100759810	rs11682173	rs11689956	100795329	0.951182	rs11692867	C	T	0.00163733	rs11692215	12	LINC01104	29386	intergenic	2.436	2b	5	15	0	1	0	-3.92147	0.872772	-0.136081	0.0347015	-5.25	0.923301	-0.0798	0.0152	C	C	-3.92147	-5.25	Yes
12	2	100759477	rs11692867	rs11690905	100761473	0.995866	rs11692867	G	A	0.000572546	rs4850921	12	AFF3	2271	intergenic	0.621	7	5	15	0	0	0	-4.05212	0.884029	-0.123265	0.03042	-7.24812	0.908101	-0.0964	0.0133	G	G	-4.05212	-7.24812	Yes
12	2	100759810	rs11682173	rs11691486	100796182	0.956053	rs11692867	C	T	0.00200025	rs11692215	12	LINC01104	28533	intergenic	0.135	5	5	15	0	1	0	-3.85632	0.874718	-0.133854	0.0347102	-5.23026	0.923578	-0.0795	0.0152	C	C	-3.85632	-5.23026	Yes
12	2	100759810	rs11682173	rs11692215	100746573	0.970526	rs11692867	T	C	0.0018625	rs11692215	12	AFF3	0	intronic	2.048	7	1	15	0	1	0	-3.89571	0.875359	-0.133121	0.0341712	-4.8255	0.930624	-0.0719	0.0149	T	T	-3.89571	-4.8255	Yes
12	2	100759477	rs11692867	rs11692867	100759477	1	rs11692867	A	G	0.000420945	rs4850921	12	AFF3	275	upstream	0.982	4	2	15	0	0	0	-4.13063	0.881734	-0.125865	0.0304711	-7.29323	0.907556	-0.097	0.0133	A	A	-4.13063	-7.29323	Yes
12	2	100759477	rs11692867	rs11899489	100766253	0.971308	rs11692867	C	A	0.000503403	rs4850921	12	AFF3	7051	intergenic	1.121	7	5	15	0	0	0	-4.08499	0.88342	-0.123955	0.0303439	-7.23485	0.908918	-0.0955	0.0132	C	C	-4.08499	-7.23485	Yes
12	2	100759477	rs11692867	rs11902705	100795207	0.928724	rs11692867	A	G	0.00159613	rs4850921	12	LINC01104	29508	intergenic	0.415	7	5	15	0	0	0	-3.62947	0.895818	-0.110018	0.0303124	-6.86466	0.912744	-0.0913	0.0133	A	A	-3.62947	-6.86466	Yes
12	2	100759477	rs11692867	rs12712063	100663281	0.747938	rs11692867	A	G	0.00488342	rs4850921	12	AFF3	0	intronic	1.298	7	4	15	0	0	0	-3.4019	0.902556	-0.102525	0.0301374	-6.18797	0.920996	-0.0823	0.0133	A	A	-3.4019	-6.18797	Yes
12	2	100759477	rs11692867	rs12712064	100756548	1	rs11692867	T	C	0.000476932	rs4850921	12	AFF3	0	intronic	0.456	7	2	15	0	0	0	-4.10638	0.882566	-0.124922	0.0304214	-7.26316	0.907919	-0.0966	0.0133	T	T	-4.10638	-7.26316	Yes
12	2	100759477	rs11692867	rs12712067	100763900	0.991751	rs11692867	T	G	0.000563235	rs4850921	12	AFF3	4698	intergenic	6.335	4	5	15	0	0	0	-4.05801	0.883868	-0.123448	0.0304207	-7.22556	0.908373	-0.0961	0.0133	T	T	-4.05801	-7.22556	Yes
12	2	100759477	rs11692867	rs12712068	100764439	0.987589	rs11692867	G	A	0.00057932	rs4850921	12	AFF3	5237	intergenic	3.936	7	5	15	0	0	0	-4.05009	0.884095	-0.123191	0.0304168	-7.24812	0.908101	-0.0964	0.0133	G	G	-4.05009	-7.24812	Yes
12	2	100759477	rs11692867	rs12712070	100781239	0.967401	rs11692867	A	C	0.000555279	rs4850921	12	AFF3	22037	intergenic	0.956	7	9	15	0	0	0	-4.01313	0.884676	-0.122534	0.0305332	-7.19403	0.908101	-0.0964	0.0134	A	A	-4.01313	-7.19403	Yes
12	2	100759477	rs11692867	rs12712071	100793876	0.967401	rs11692867	A	G	0.000532888	rs4850921	12	LINC01104	30839	intergenic	0.562	5	5	15	0	0	0	-3.9991	0.884616	-0.122602	0.0306573	-7.35821	0.906105	-0.0986	0.0134	A	A	-3.9991	-7.35821	Yes
12	2	100759810	rs11682173	rs12712072	100797912	0.893685	rs11692867	G	A	0.00118851	rs11692215	12	LINC01104	26803	intergenic	2.931	7	5	15	0	1	0	-4.08136	0.867831	-0.141758	0.0347331	-5.39474	0.921272	-0.082	0.0152	G	G	-4.08136	-5.39474	Yes
12	2	100759477	rs11692867	rs12712073	100805128	0.795754	rs11692867	C	T	0.00233913	rs4850921	12	LINC01104	19587	intergenic	0.318	5	5	15	0	0	0	-3.54647	0.897734	-0.107881	0.0304194	-7.21053	0.908555	-0.0959	0.0133	C	C	-3.54647	-7.21053	Yes
12	2	100759477	rs11692867	rs12987209	100761148	0.995891	rs11692867	T	C	0.000484715	rs4850921	12	AFF3	1946	intergenic	2.705	5	5	15	0	0	0	-4.10396	0.882662	-0.124813	0.0304128	-7.24812	0.908101	-0.0964	0.0133	T	T	-4.10396	-7.24812	Yes
12	2	100759477	rs11692867	rs12987212	100761156	0.995891	rs11692867	T	C	0.000485371	rs4850921	12	AFF3	1954	intergenic	0.052	5	5	15	0	0	0	-4.10347	0.882674	-0.124799	0.0304131	-7.24812	0.908101	-0.0964	0.0133	T	T	-4.10347	-7.24812	Yes
12	2	100759477	rs11692867	rs12992234	100767886	0.928414	rs11692867	A	G	0.00136621	rs4850921	12	AFF3	8684	intergenic	6.411	5	9	15	0	0	0	-3.73134	0.894026	-0.11202	0.0300215	-6.79389	0.914846	-0.089	0.0131	A	A	-3.73134	-6.79389	Yes
12	2	100690616	rs13430705	rs13001130	100668699	0.957063	rs11692867	A	G	0.0265552	rs4851250	12	AFF3	0	intronic	0.121	7	4	15	0	1	0	-3.13145	0.889042	-0.117611	0.0375579	-4.60714	0.92552	-0.0774	0.0168	A	A	-3.13145	-4.60714	Yes
12	2	100759477	rs11692867	rs13003982	100759078	0.995866	rs11692867	C	T	0.000483273	rs4850921	12	AFF3	0	upstream	15.83	2b	1	15	1	0	0	-4.10576	0.882616	-0.124865	0.0304122	-7.24812	0.908101	-0.0964	0.0133	C	C	-4.10576	-7.24812	Yes
12	2	100759810	rs11682173	rs13010436	100795995	0.956053	rs11692867	G	A	0.00199944	rs11692215	12	LINC01104	28720	intergenic	2.938	7	5	15	0	1	0	-3.85669	0.874712	-0.133861	0.0347087	-5.23684	0.923486	-0.0796	0.0152	G	G	-3.85669	-5.23684	Yes
12	2	100759810	rs11682173	rs13011181	100732446	0.96048	rs11692867	C	T	0.00403036	rs11692215	12	AFF3	0	intronic	10.46	6	4	15	0	1	0	-3.68855	0.880704	-0.127034	0.03444	-4.80263	0.929601	-0.073	0.0152	C	C	-3.68855	-4.80263	Yes
12	2	100759810	rs11682173	rs13011874	100752497	0.995045	rs11692867	T	C	0.00132129	rs11692215	12	AFF3	0	intronic	4.011	5	2	15	0	1	0	-4.0743	0.868917	-0.140508	0.0344863	-4.93377	0.928207	-0.0745	0.0151	T	T	-4.0743	-4.93377	Yes
12	2	100759477	rs11692867	rs13013594	100784190	0.967401	rs11692867	G	A	0.00054788	rs4850921	12	AFF3	24988	intergenic	7.145	6	13	15	0	0	0	-4.00981	0.884675	-0.122535	0.0305588	-7.21642	0.907828	-0.0967	0.0134	G	G	-4.00981	-7.21642	Yes
12	2	100759810	rs11682173	rs13019618	100753963	0.995045	rs11692867	A	C	0.00129589	rs11692215	12	AFF3	0	intronic	0.889	3a	2	15	0	1	0	-4.08182	0.868706	-0.140751	0.0344823	-4.95364	0.927929	-0.0748	0.0151	A	A	-4.08182	-4.95364	Yes
12	2	100690616	rs13430705	rs13020141	100653842	0.956652	rs11692867	A	G	0.0493015	rs4851250	12	AFF3	0	intronic	1.276	6	5	15	0	0	0	-2.89183	0.896939	-0.108767	0.037612	-4.54706	0.925612	-0.0773	0.017	A	A	-2.89183	-4.54706	Yes
12	2	100759810	rs11682173	rs13022707	100734946	0.96048	rs11692867	A	C	0.00384719	rs11692215	12	AFF3	0	intronic	4.379	6	4	15	0	1	0	-3.71003	0.880216	-0.127588	0.03439	-4.79605	0.929694	-0.0729	0.0152	A	A	-3.71003	-4.79605	Yes
12	2	100759810	rs11682173	rs13028981	100795783	0.956053	rs11692867	T	C	0.0016297	rs11692215	12	LINC01104	28932	intergenic	0.051	7	5	15	0	1	0	-3.9221	0.872738	-0.13612	0.0347059	-5.25	0.923301	-0.0798	0.0152	T	T	-3.9221	-5.25	Yes
12	2	100759477	rs11692867	rs13032454	100756009	1	rs11692867	C	T	0.000474821	rs4850921	12	AFF3	0	intronic	15.19	3a	2	15	1	0	0	-4.10699	0.882544	-0.124947	0.0304229	-7.28571	0.907647	-0.0969	0.0133	C	C	-4.10699	-7.28571	Yes
12	2	100759477	rs11692867	rs13415465	100764004	0.98758	rs11692867	G	T	0.00056404	rs4850921	12	AFF3	4802	intergenic	0.82	5	5	15	0	0	0	-4.05769	0.883877	-0.123437	0.0304206	-7.21805	0.908464	-0.096	0.0133	G	G	-4.05769	-7.21805	Yes
12	2	100759477	rs11692867	rs13415583	100764087	0.987589	rs11692867	G	T	0.000567502	rs4850921	12	AFF3	4885	intergenic	0.592	5	5	15	0	0	0	-4.05547	0.883932	-0.123375	0.0304219	-7.24812	0.908101	-0.0964	0.0133	G	G	-4.05547	-7.24812	Yes
12	2	100690616	rs13430705	rs13430705	100690616	1	rs11692867	A	G	0.0101878	rs4851250	12	AFF3	0	intronic	0.027	6	4	15	0	1	0	-3.52253	0.873929	-0.134756	0.0382555	-4.59064	0.924502	-0.0785	0.0171	A	A	-3.52253	-4.59064	Yes
12	2	100690616	rs13430705	rs17023468	100694091	1	rs11692867	C	T	0.0119014	rs4851250	12	AFF3	0	intronic	7.347	5	4	15	0	1	0	-3.46458	0.875785	-0.132635	0.038283	-4.61404	0.924132	-0.0789	0.0171	C	C	-3.46458	-4.61404	Yes
12	2	100759477	rs11692867	rs1821826	100764711	0.971308	rs11692867	T	C	0.000472441	rs4850921	12	AFF3	5509	intergenic	2.078	6	5	15	0	0	0	-4.10363	0.882918	-0.124523	0.0303446	-7.29545	0.908192	-0.0963	0.0132	T	T	-4.10363	-7.29545	Yes
12	2	100759477	rs11692867	rs1821827	100764717	0.971308	rs11692867	C	T	0.000472137	rs4850921	12	AFF3	5515	intergenic	3.018	7	5	15	0	0	0	-4.10392	0.882911	-0.124531	0.0303444	-7.24812	0.908101	-0.0964	0.0133	C	C	-4.10392	-7.24812	Yes
12	2	100759477	rs11692867	rs1821828	100680401	0.797951	rs11692867	A	C	0.00173169	rs4850921	12	AFF3	0	intronic	1.211	NA	4	15	0	1	0	-3.75716	0.892217	-0.114046	0.0303543	-6.46269	0.917044	-0.0866	0.0134	A	A	-3.75716	-6.46269	Yes
12	2	100690616	rs13430705	rs1821830	100680279	1	rs11692867	T	C	0.0107378	rs4851250	12	AFF3	0	intronic	1.645	NA	4	15	0	1	0	-3.51933	0.874287	-0.134347	0.0381739	-4.58235	0.925057	-0.0779	0.017	T	T	-3.51933	-4.58235	Yes
12	2	100759477	rs11692867	rs2009094	100765077	0.971308	rs11692867	A	G	0.000486638	rs4850921	12	AFF3	5875	intergenic	0.93	7	5	15	0	0	0	-4.09495	0.883138	-0.124274	0.0303481	-7.27273	0.908464	-0.096	0.0132	A	A	-4.09495	-7.27273	Yes
12	2	100759477	rs11692867	rs2009095	100765081	0.971308	rs11692867	T	C	0.000468921	rs4850921	12	AFF3	5879	intergenic	3.618	7	5	15	0	0	0	-4.10326	0.882887	-0.124558	0.0303559	-7.26515	0.908555	-0.0959	0.0132	T	T	-4.10326	-7.26515	Yes
12	2	100759477	rs11692867	rs2118280	100746395	0.931202	rs11692867	A	G	0.00132965	rs4850921	12	AFF3	0	intronic	4.022	7	4	15	0	0	0	-3.75269	0.892937	-0.113239	0.0301755	-6.74242	0.914846	-0.089	0.0132	A	A	-3.75269	-6.74242	Yes
12	2	100759477	rs11692867	rs2164711	100775422	0.959313	rs11692867	T	G	0.0006049	rs4850921	12	AFF3	16220	intergenic	9.572	5	9	15	0	0	0	-4.00417	0.885173	-0.121972	0.0304613	-7.26316	0.907919	-0.0966	0.0133	T	T	-4.00417	-7.26316	Yes
12	2	100759477	rs11692867	rs2309755	100779749	0.924886	rs11692867	A	G	0.00145038	rs4850921	12	AFF3	20547	intergenic	1.683	6	9	15	0	0	0	-3.68065	0.8949	-0.111043	0.0301695	-6.78788	0.914297	-0.0896	0.0132	A	A	-3.68065	-6.78788	Yes
12	2	100690616	rs13430705	rs34040706	100655392	0.956652	rs11692867	A	G	0.048662	rs4851250	12	AFF3	0	intronic	4.386	7	5	15	0	1	0	-2.89767	0.896749	-0.108979	0.0376093	-4.56805	0.925705	-0.0772	0.0169	A	A	-2.89767	-4.56805	Yes
12	2	100690616	rs13430705	rs34714421	100692175	1	rs11692867	C	T	0.0102525	rs4851250	12	AFF3	0	intronic	11.23	5	4	15	0	1	0	-3.51784	0.874031	-0.134639	0.0382733	-4.55556	0.925057	-0.0779	0.0171	C	C	-3.51784	-4.55556	Yes
12	2	100690616	rs13430705	rs35300735	100667829	0.957063	rs11692867	A	G	0.0279403	rs4851250	12	AFF3	0	intronic	1.112	6	4	15	0	1	0	-3.11204	0.889705	-0.116865	0.0375526	-4.59524	0.925705	-0.0772	0.0168	A	A	-3.11204	-4.59524	Yes
12	2	100690616	rs13430705	rs35840153	100669829	0.957063	rs11692867	G	A	0.0254126	rs4851250	12	AFF3	0	intronic	2.721	6	4	15	0	1	0	-3.14951	0.888424	-0.118306	0.0375634	-4.61905	0.925334	-0.0776	0.0168	G	G	-3.14951	-4.61905	Yes
12	2	100759810	rs11682173	rs4850920	100757308	1	rs11692867	A	C	0.00116159	rs11692215	12	AFF3	0	intronic	7.045	4	1	15	0	1	0	-4.11993	0.867655	-0.141961	0.0344572	-4.91391	0.928486	-0.0742	0.0151	A	A	-4.11993	-4.91391	Yes
12	2	100759477	rs11692867	rs4850921	100762699	0.983497	rs11692867	T	G	0.000579848	rs4850921	12	AFF3	3497	intergenic	0.311	5	5	15	0	0	0	-4.04829	0.884136	-0.123144	0.0304189	-7.21805	0.908464	-0.096	0.0133	T	T	-4.04829	-7.21805	Yes
12	2	100759477	rs11692867	rs4850923	100782256	0.972125	rs11692867	C	A	0.000555846	rs4850921	12	AFF3	23054	intergenic	0.533	5	9	15	0	0	0	-4.01062	0.884731	-0.122472	0.0305368	-7.23134	0.907647	-0.0969	0.0134	C	C	-4.01062	-7.23134	Yes
12	2	100759477	rs11692867	rs4850924	100782273	0.930369	rs11692867	G	A	0.00143547	rs4850921	12	AFF3	23071	intergenic	0.732	5	9	15	0	0	0	-3.67527	0.894945	-0.110993	0.0302	-6.78788	0.914297	-0.0896	0.0132	G	G	-3.67527	-6.78788	Yes
12	2	100690616	rs13430705	rs4851244	100671449	1	rs11692867	C	T	0.0116847	rs4851250	12	AFF3	0	intronic	0.609	6	4	15	0	1	0	-3.50972	0.874892	-0.133655	0.0380813	-4.58824	0.924964	-0.078	0.017	C	C	-3.50972	-4.58824	Yes
12	2	100690616	rs13430705	rs4851250	100729293	0.9744	rs11692867	C	T	0.013837	rs4851250	12	AFF3	0	intronic	0.894	6	4	15	0	1	0	-3.3795	0.877871	-0.130256	0.0385429	-4.67442	0.922747	-0.0804	0.0172	C	C	-3.3795	-4.67442	Yes
12	2	100759477	rs11692867	rs4851252	100757280	1	rs11692867	T	C	0.000478037	rs4850921	12	AFF3	0	intronic	6.67	4	1	15	0	0	0	-4.10651	0.882571	-0.124916	0.030419	-7.2406	0.908192	-0.0963	0.0133	T	T	-4.10651	-7.2406	Yes
12	2	100759477	rs11692867	rs4851253	100762786	0.939788	rs11692867	G	T	0.00141808	rs4850921	12	AFF3	3584	intergenic	3.408	5	5	15	0	0	0	-3.72821	0.893945	-0.112111	0.030071	-6.81679	0.914571	-0.0893	0.0131	G	G	-3.72821	-6.81679	Yes
12	2	100759477	rs11692867	rs4851256	100775045	0.921064	rs11692867	C	T	0.00153732	rs4850921	12	AFF3	15843	intergenic	0.233	7	7	15	0	1	0	-3.67181	0.895298	-0.110599	0.030121	-6.75	0.914754	-0.0891	0.0132	C	C	-3.67181	-6.75	Yes
12	2	100759477	rs11692867	rs4851257	100775297	0.967401	rs11692867	T	C	0.000596277	rs4850921	12	AFF3	16095	intergenic	0.719	6	7	15	0	0	0	-4.00802	0.885041	-0.122121	0.0304692	-7.19549	0.908737	-0.0957	0.0133	T	T	-4.00802	-7.19549	Yes
12	2	100759477	rs11692867	rs4851258	100780830	0.967401	rs11692867	C	T	0.000661348	rs4850921	12	AFF3	21628	intergenic	2.343	7	9	15	0	0	0	-3.96774	0.885907	-0.121143	0.0305321	-7.18657	0.908192	-0.0963	0.0134	C	C	-3.96774	-7.18657	Yes
12	2	100759477	rs11692867	rs4851259	100781011	0.967401	rs11692867	C	A	0.000553088	rs4850921	12	AFF3	21809	intergenic	2.493	7	9	15	0	0	0	-4.01541	0.884644	-0.12257	0.0305249	-7.23134	0.907647	-0.0969	0.0134	C	C	-4.01541	-7.23134	Yes
12	2	100759477	rs11692867	rs4851261	100786717	0.967401	rs11692867	G	A	0.000574174	rs4850921	12	AFF3	27515	intergenic	4.465	7	14	15	0	0	0	-3.99085	0.885099	-0.122056	0.0305839	-7.23134	0.907647	-0.0969	0.0134	G	G	-3.99085	-7.23134	Yes
12	2	100759810	rs11682173	rs4851262	100796248	0.956053	rs11692867	C	A	0.00199822	rs11692215	12	LINC01104	28467	intergenic	0.975	5	5	15	0	1	0	-3.85647	0.874709	-0.133864	0.0347115	-5.21711	0.923763	-0.0793	0.0152	C	C	-3.85647	-5.21711	Yes
12	2	100690616	rs13430705	rs56037757	100690130	1	rs11692867	G	A	0.0103028	rs4851250	12	AFF3	0	intronic	5.684	7	4	15	0	1	0	-3.52001	0.87403	-0.134641	0.0382501	-4.59064	0.924502	-0.0785	0.0171	G	G	-3.52001	-4.59064	Yes
12	2	100759477	rs11692867	rs56054309	100794940	0.928724	rs11692867	C	T	0.00153489	rs4850921	12	LINC01104	29775	intergenic	0.6	4	1	15	0	0	0	-3.64172	0.895492	-0.110382	0.0303104	-6.86466	0.912744	-0.0913	0.0133	C	C	-3.64172	-6.86466	Yes
12	2	100690616	rs13430705	rs59447631	100691493	1	rs11692867	C	T	0.0102225	rs4851250	12	AFF3	0	intronic	1.677	5	4	15	0	1	0	-3.5202	0.873983	-0.134694	0.0382633	-4.59064	0.924502	-0.0785	0.0171	C	C	-3.5202	-4.59064	Yes
12	2	100690616	rs13430705	rs60311127	100699882	1	rs11692867	T	C	0.0107134	rs4851250	12	AFF3	0	intronic	6.04	7	1	15	0	1	0	-3.49609	0.874598	-0.133991	0.0383259	-4.56725	0.924872	-0.0781	0.0171	T	T	-3.49609	-4.56725	Yes
12	2	100690616	rs13430705	rs60697219	100699507	1	rs11692867	A	G	0.0108482	rs4851250	12	AFF3	0	intronic	0.125	7	4	15	0	1	0	-3.49316	0.874702	-0.133872	0.0383241	-4.5731	0.924779	-0.0782	0.0171	A	A	-3.49316	-4.5731	Yes
12	2	100759477	rs11692867	rs6707067	100767232	0.928414	rs11692867	A	G	0.00136423	rs4850921	12	AFF3	8030	intergenic	1.06	6	9	15	0	0	0	-3.73354	0.893992	-0.112058	0.030014	-6.78626	0.914937	-0.0889	0.0131	A	A	-3.73354	-6.78626	Yes
12	2	100759810	rs11682173	rs6713524	100747357	0.995045	rs11692867	G	A	0.00163286	rs11692215	12	AFF3	0	intronic	13.37	5	4	15	1	1	0	-4.00879	0.870948	-0.138173	0.0344675	-4.92715	0.9283	-0.0744	0.0151	G	G	-4.00879	-4.92715	Yes
12	2	100759810	rs11682173	rs6722241	100803778	0.653985	rs11692867	C	T	0.0355677	rs11692215	12	LINC01104	20937	intergenic	0.009	7	5	15	0	1	0	-3.03894	0.904109	-0.100805	0.0331712	-4.65753	0.93426	-0.068	0.0146	C	C	-3.03894	-4.65753	Yes
12	2	100759477	rs11692867	rs6729966	100781566	0.921064	rs11692867	G	A	0.00156511	rs4850921	12	AFF3	22364	intergenic	3.795	6	9	15	0	1	0	-3.64929	0.89565	-0.110206	0.0301992	-6.73485	0.914937	-0.0889	0.0132	G	G	-3.64929	-6.73485	Yes
12	2	100730111	rs6749757	rs6743875	100759476	0.87112	rs11692867	T	C	0.0457852	rs11885529	12	AFF3	274	upstream	6.577	4	2	15	0	1	0	-2.70607	0.9244	-0.0786104	0.0290497	-7.44094	0.909828	-0.0945	0.0127	C	C	2.70607	7.44094	Yes
12	2	100730111	rs6749757	rs6749757	100730111	1	rs11692867	A	C	0.0384238	rs11885529	12	AFF3	0	intronic	0.039	4	3	15	0	1	0	-2.7147	0.923962	-0.0790843	0.0291319	-7.16535	0.913018	-0.091	0.0127	A	A	-2.7147	-7.16535	Yes
12	2	100759477	rs11692867	rs6754099	100640986	0.734688	rs11692867	T	C	0.00365808	rs4850921	12	AFF3	0	intronic	2.682	7	5	15	0	0	0	-3.46232	0.900639	-0.104651	0.0302256	-6.15038	0.921456	-0.0818	0.0133	T	T	-3.46232	-6.15038	Yes
12	2	100690616	rs13430705	rs71413861	100673501	1	rs11692867	G	A	0.0116391	rs4851250	12	AFF3	0	intronic	2.387	7	4	15	0	1	0	-3.50659	0.87491	-0.133634	0.0381095	-4.59412	0.924872	-0.0781	0.017	G	G	-3.50659	-4.59412	Yes
12	2	100690616	rs13430705	rs74340261	100696827	1	rs11692867	T	C	0.0105176	rs4851250	12	AFF3	0	intronic	9.413	6	4	15	0	1	0	-3.50339	0.874397	-0.134221	0.0383117	-4.55556	0.925057	-0.0779	0.0171	T	T	-3.50339	-4.55556	Yes
12	2	100759477	rs11692867	rs7558817	100654482	0.734688	rs11692867	A	C	0.00398208	rs4850921	12	AFF3	0	intronic	0.787	6	5	15	0	0	0	-3.45042	0.901199	-0.104029	0.0301497	-6.15038	0.921456	-0.0818	0.0133	A	A	-3.45042	-6.15038	Yes
12	2	100759477	rs11692867	rs7565895	100774773	0.963558	rs11692867	A	G	0.000572753	rs4850921	12	AFF3	15571	intergenic	0.491	6	9	15	0	0	0	-4.02355	0.884709	-0.122497	0.0304449	-7.27068	0.907828	-0.0967	0.0133	A	A	-4.02355	-7.27068	Yes
12	2	100690616	rs13430705	rs7572939	100654914	0.956652	rs11692867	G	A	0.0489421	rs4851250	12	AFF3	0	intronic	0.358	5	5	15	0	1	0	-2.89513	0.896832	-0.108887	0.0376103	-4.56805	0.925705	-0.0772	0.0169	G	G	-2.89513	-4.56805	Yes
12	2	100759810	rs11682173	rs7583067	100796850	0.956053	rs11692867	T	C	0.00182092	rs11692215	12	LINC01104	27865	intergenic	6.431	7	5	15	0	1	0	-3.88266	0.873893	-0.134797	0.0347178	-5.21711	0.923763	-0.0793	0.0152	T	T	-3.88266	-5.21711	Yes
12	2	100759477	rs11692867	rs7590378	100789877	0.924886	rs11692867	G	A	0.00143281	rs4850921	12	AFF3	30675	intergenic	0.143	5	7	15	0	0	0	-3.65766	0.89516	-0.110753	0.0302797	-6.84091	0.913657	-0.0903	0.0132	G	G	-3.65766	-6.84091	Yes
12	2	100759477	rs11692867	rs7593261	100789907	0.924886	rs11692867	C	T	0.00143417	rs4850921	12	AFF3	30705	intergenic	2.173	5	7	15	0	0	0	-3.65717	0.89517	-0.110742	0.0302807	-6.78947	0.913657	-0.0903	0.0133	C	C	-3.65717	-6.78947	Yes
12	2	100690616	rs13430705	rs7596359	100665274	0.956652	rs11692867	G	T	0.0327209	rs4851250	12	AFF3	0	intronic	5.99	7	4	15	0	1	0	-3.05944	0.891379	-0.114986	0.0375839	-4.54438	0.926075	-0.0768	0.0169	G	G	-3.05944	-4.54438	Yes
12	2	100759477	rs11692867	rs7599083	100658077	0.734688	rs11692867	A	G	0.0039975	rs4850921	12	AFF3	0	intronic	15.94	5	4	15	1	0	0	-3.44882	0.901255	-0.103967	0.0301457	-6.15038	0.921456	-0.0818	0.0133	A	A	-3.44882	-6.15038	Yes
12	2	100759477	rs11692867	rs7601892	100789490	0.924886	rs11692867	A	G	0.00143199	rs4850921	12	AFF3	30288	intergenic	1.293	5	9	15	0	0	0	-3.65926	0.895136	-0.11078	0.0302738	-6.83333	0.913748	-0.0902	0.0132	A	A	-3.65926	-6.83333	Yes
12	2	100690616	rs13430705	rs77023845	100712346	1	rs11692867	A	G	0.0109947	rs4851250	12	AFF3	0	intronic	1.816	7	4	15	0	1	0	-3.47946	0.874926	-0.133616	0.0384014	-4.61047	0.923763	-0.0793	0.0172	A	A	-3.47946	-4.61047	Yes
12	2	100690616	rs13430705	rs78633727	100669457	0.95112	rs11692867	C	T	0.0278522	rs4851250	12	AFF3	0	intronic	5.327	5	4	15	0	1	0	-3.07416	0.890849	-0.11558	0.0375974	-4.57143	0.926075	-0.0768	0.0168	C	C	-3.07416	-4.57143	Yes
12	2	100759477	rs11692867	rs9308833	100662618	0.751038	rs11692867	T	C	0.00477397	rs4850921	12	AFF3	0	intronic	0.216	6	4	15	0	0	0	-3.406	0.902561	-0.102519	0.0300995	-6.22556	0.920535	-0.0828	0.0133	T	T	-3.406	-6.22556	Yes
13	2	106087093	rs55999637	rs55999637	106087093	1	rs55999637	C	T	0.0416589	rs55999637	13	FHL2	32122	intergenic	0.373	6	5	15	0	0	0	-2.51951	0.895859	-0.109972	0.0436482	3.42798	1.08687	0.0833	0.0243	C	C	-2.51951	3.42798	No
14	2	162262342	rs7578146	rs10193429	162242226	1	rs7578146	C	T	0.0357095	rs4027149	14	PSMD14	0	intronic	0.648	7	4	5	0	1	0	3.0478	1.14999	0.139753	0.0458538	3.8502	1.09977	0.0951	0.0247	T	T	-3.0478	-3.8502	Yes
14	2	162262342	rs7578146	rs1111416	162212227	0.991535	rs7578146	A	G	0.0356959	rs4027149	14	PSMD14	0	intronic	10.71	NA	5	15	0	1	0	3.092	1.15189	0.141404	0.0457322	3.86585	1.09977	0.0951	0.0246	G	G	-3.092	-3.86585	Yes
14	2	162262342	rs7578146	rs1111417	162208985	0.991535	rs7578146	G	A	0.0394271	rs4027149	14	PSMD14	0	intronic	11.46	7	5	15	0	1	0	3.04668	1.14937	0.139214	0.0456936	3.86585	1.09977	0.0951	0.0246	A	A	-3.04668	-3.86585	Yes
14	2	162262342	rs7578146	rs1146026	162141822	0.991535	rs7578146	C	A	0.0396304	rs4027149	14	AC009299.4	2692	intergenic	3.91	5	5	15	0	1	0	3.04657	1.1497	0.139501	0.0457895	3.89919	1.10153	0.0967	0.0248	A	A	-3.04657	-3.89919	Yes
14	2	162262342	rs7578146	rs1146029	162117519	0.974696	rs7578146	G	A	0.0386004	rs4027149	14	AC009299.2	6339	intergenic	2.054	7	14	15	0	1	0	3.04946	1.15007	0.139823	0.0458517	3.88976	1.10385	0.0988	0.0254	A	A	-3.04946	-3.88976	Yes
14	2	162262342	rs7578146	rs11885894	162184321	0.991535	rs7578146	G	A	0.0369506	rs4027149	14	PSMD14	0	intronic	2.21	2b	4	5	0	1	0	3.09687	1.15168	0.141222	0.0456015	3.8	1.09757	0.0931	0.0245	A	A	-3.09687	-3.8	Yes
14	2	162262342	rs7578146	rs1267031	162140819	0.991535	rs7578146	A	G	0.03973	rs4027149	14	AC009299.4	1689	intergenic	0.465	7	5	15	0	1	0	3.04543	1.14965	0.139458	0.0457924	3.88353	1.10153	0.0967	0.0249	G	G	-3.04543	-3.88353	Yes
14	2	162262342	rs7578146	rs1267047	162129861	0.991535	rs7578146	G	A	0.0398624	rs4027149	14	AC009299.4	8551	intergenic	6.023	2a	5	15	0	1	0	3.04001	1.14947	0.139301	0.0458225	3.91304	1.10407	0.099	0.0253	A	A	-3.04001	-3.91304	Yes
14	2	162262342	rs7578146	rs1267048	162130823	0.991535	rs7578146	T	C	0.039861	rs4027149	14	AC009299.4	7589	intergenic	6.379	7	5	15	0	1	0	3.04034	1.14948	0.13931	0.0458204	3.91304	1.10407	0.099	0.0253	C	C	-3.04034	-3.91304	Yes
14	2	162262342	rs7578146	rs1267049	162131091	0.991535	rs7578146	C	T	0.0410915	rs4027149	14	AC009299.4	7321	intergenic	6.433	7	5	15	0	1	0	3.02679	1.14875	0.138674	0.0458156	3.91304	1.10407	0.099	0.0253	T	T	-3.02679	-3.91304	Yes
14	2	162262342	rs7578146	rs1267052	162111163	0.974696	rs7578146	G	A	0.0448872	rs4027149	14	AC009299.2	0	ncRNA_exonic	9.003	4	5	15	0	1	0	2.97611	1.14598	0.13626	0.0457846	3.94902	1.10594	0.1007	0.0255	A	A	-2.97611	-3.94902	Yes
14	2	162262342	rs7578146	rs1267054	162111385	0.974696	rs7578146	G	A	0.0357002	rs4027149	14	AC009299.2	205	upstream	0.153	5	5	15	0	1	0	3.07725	1.15158	0.141135	0.0458639	3.93333	1.1055	0.1003	0.0255	A	A	-3.07725	-3.93333	Yes
14	2	162262342	rs7578146	rs1267055	162112788	0.974696	rs7578146	A	C	0.0370857	rs4027149	14	AC009299.2	1608	intergenic	1.355	5	5	15	0	1	0	3.06478	1.1509	0.140544	0.0458578	3.92913	1.10495	0.0998	0.0254	C	C	-3.06478	-3.92913	Yes
14	2	162262342	rs7578146	rs1267057	162121095	0.983114	rs7578146	C	T	0.0395451	rs4027149	14	AC009299.2	9915	intergenic	4.349	6	14	15	0	1	0	3.04054	1.14957	0.139388	0.0458432	3.88933	1.1034	0.0984	0.0253	T	T	-3.04054	-3.88933	Yes
14	2	162262342	rs7578146	rs1733458	162134477	0.991535	rs7578146	A	G	0.0411567	rs4027149	14	AC009299.4	3935	intergenic	10.35	6	5	15	0	1	0	3.02707	1.14876	0.138683	0.0458143	3.88142	1.10318	0.0982	0.0253	G	G	-3.02707	-3.88142	Yes
14	2	162262342	rs7578146	rs1733459	162134518	0.991535	rs7578146	A	C	0.0406523	rs4027149	14	AC009299.4	3894	intergenic	4.45	7	5	15	0	1	0	3.03144	1.149	0.138892	0.0458171	3.88142	1.10318	0.0982	0.0253	C	C	-3.03144	-3.88142	Yes
14	2	162262342	rs7578146	rs17758464	162192881	0.991535	rs7578146	A	G	0.0364824	rs4027149	14	PSMD14	0	intronic	6.067	6	5	5	0	1	0	3.09792	1.15184	0.141361	0.0456309	3.82114	1.09856	0.094	0.0246	G	G	-3.09792	-3.82114	Yes
14	2	162262342	rs7578146	rs2042488	162200691	0.991535	rs7578146	A	G	0.0359909	rs4027149	14	PSMD14	0	intronic	3.536	7	5	5	0	1	0	3.09739	1.15196	0.141465	0.0456723	3.84146	1.09911	0.0945	0.0246	G	G	-3.09739	-3.84146	Yes
14	2	162262342	rs7578146	rs2059337	162167013	0.991535	rs7578146	G	A	0.0379714	rs4027149	14	PSMD14	0	intronic	1.521	5	1	5	0	1	0	3.0797	1.15092	0.140562	0.0456414	3.82449	1.09823	0.0937	0.0245	A	A	-3.0797	-3.82449	Yes
14	2	162262342	rs7578146	rs2194728	162246024	0.991535	rs7578146	G	A	0.0345777	rs4027149	14	PSMD14	0	intronic	5.337	7	4	5	0	1	0	3.08174	1.15181	0.141335	0.0458619	3.86235	1.1001	0.0954	0.0247	A	A	-3.08174	-3.86235	Yes
14	2	162262342	rs7578146	rs2194729	162249448	0.705119	rs7578146	T	C	0.0343825	rs4027149	14	PSMD14	0	intronic	0.842	6	4	5	0	0	0	3.08255	1.15189	0.141404	0.0458725	4.13469	1.10661	0.1013	0.0245	C	C	-3.08255	-4.13469	Yes
14	2	162262342	rs7578146	rs4027149	162197145	0.991535	rs7578146	T	C	0.0362053	rs4027149	14	PSMD14	0	intronic	3.575	5	1	5	0	1	0	3.09785	1.15192	0.14143	0.0456543	3.83333	1.09889	0.0943	0.0246	C	C	-3.09785	-3.83333	Yes
14	2	162262342	rs7578146	rs4508610	162146272	0.991535	rs7578146	A	G	0.0383156	rs4027149	14	AC009299.4	7142	intergenic	0.413	7	14	15	0	1	0	3.06376	1.15049	0.140188	0.0457569	3.85887	1.10043	0.0957	0.0248	G	G	-3.06376	-3.85887	Yes
14	2	162262342	rs7578146	rs4664418	162194041	0.991535	rs7578146	T	C	0.0363377	rs4027149	14	PSMD14	0	intronic	2.63	4	4	5	0	1	0	3.09849	1.1519	0.141413	0.0456392	3.82114	1.09856	0.094	0.0246	C	C	-3.09849	-3.82114	Yes
14	2	162262342	rs7578146	rs4664421	162229061	0.991535	rs7578146	G	A	0.0352319	rs4027149	14	PSMD14	0	intronic	15.64	6	4	5	1	1	0	3.08642	1.15184	0.141361	0.0458008	3.86235	1.1001	0.0954	0.0247	A	A	-3.08642	-3.86235	Yes
14	2	162262342	rs7578146	rs6432678	162208013	0.991535	rs7578146	G	A	0.0384104	rs4027149	14	PSMD14	0	intronic	1.869	7	5	15	0	1	0	3.05999	1.15005	0.139805	0.0456882	3.86179	1.09966	0.095	0.0246	A	A	-3.05999	-3.86179	Yes
14	2	162262342	rs7578146	rs6719721	162230520	0.991535	rs7578146	T	G	0.0351969	rs4027149	14	PSMD14	0	intronic	0.321	3a	4	5	0	1	0	3.08564	1.15182	0.141343	0.0458068	3.86235	1.1001	0.0954	0.0247	G	G	-3.08564	-3.86235	Yes
14	2	162262342	rs7578146	rs6720056	162149533	0.991535	rs7578146	G	A	0.0384229	rs4027149	14	AC009299.4	10403	intergenic	2.447	7	14	15	0	1	0	3.06397	1.15045	0.140153	0.0457424	3.84211	1.09955	0.0949	0.0247	A	A	-3.06397	-3.84211	Yes
14	2	162262342	rs7578146	rs6734935	162179579	0.991535	rs7578146	T	C	0.0373099	rs4027149	14	PSMD14	0	intronic	2.398	5	4	5	0	1	0	3.09122	1.15143	0.141005	0.0456145	3.79184	1.09735	0.0929	0.0245	C	C	-3.09122	-3.79184	Yes
14	2	162262342	rs7578146	rs6738264	162240254	0.991535	rs7578146	T	C	0.0348662	rs4027149	14	PSMD14	0	intronic	2.616	6	4	5	0	1	0	3.08273	1.15179	0.141317	0.0458416	3.8583	1.09999	0.0953	0.0247	C	C	-3.08273	-3.8583	Yes
14	2	162262342	rs7578146	rs6748704	162187719	0.991535	rs7578146	T	C	0.0379637	rs4027149	14	PSMD14	0	intronic	2.429	7	4	5	0	1	0	3.08443	1.15099	0.140622	0.0455911	3.82041	1.09812	0.0936	0.0245	C	C	-3.08443	-3.82041	Yes
14	2	162262342	rs7578146	rs6750691	162155239	0.991535	rs7578146	A	G	0.0377865	rs4027149	14	PSMD14	9309	intergenic	3.662	7	14	15	0	1	0	3.07312	1.15083	0.140483	0.0457136	3.82996	1.09922	0.0946	0.0247	G	G	-3.07312	-3.82996	Yes
14	2	162262342	rs7578146	rs6751202	162155628	0.991535	rs7578146	A	G	0.0377175	rs4027149	14	PSMD14	8920	intergenic	0.715	7	13	15	0	1	0	3.07363	1.15085	0.140501	0.0457117	3.82591	1.09911	0.0945	0.0247	G	G	-3.07363	-3.82591	Yes
14	2	162262342	rs7578146	rs6755769	162203702	0.991535	rs7578146	G	T	0.0357656	rs4027149	14	PSMD14	0	intronic	6.009	7	4	15	0	1	0	3.09759	1.15203	0.141526	0.045689	3.84959	1.09933	0.0947	0.0246	T	T	-3.09759	-3.84959	Yes
14	2	162262342	rs7578146	rs7578146	162262342	1	rs7578146	C	T	0.0331348	rs4027149	14	PSMD14	0	intronic	7.833	5	4	5	0	1	0	3.07799	1.15192	0.14143	0.0459488	3.81048	1.09911	0.0945	0.0248	T	T	-3.07799	-3.81048	Yes
14	2	162262342	rs7578146	rs7589726	162194714	0.991535	rs7578146	C	A	0.0363557	rs4027149	14	PSMD14	0	intronic	1.365	7	4	5	0	1	0	3.0977	1.15187	0.141387	0.0456425	3.8252	1.09867	0.0941	0.0246	A	A	-3.0977	-3.8252	Yes
14	2	162262342	rs7578146	rs7595718	162208710	0.991535	rs7578146	A	G	0.0383213	rs4027149	14	PSMD14	0	intronic	0.197	5	5	15	0	1	0	3.06002	1.15008	0.139832	0.0456962	3.86585	1.09977	0.0951	0.0246	G	G	-3.06002	-3.86585	Yes
15	2	191471847	rs28452331	rs10165399	191441595	0.971609	rs72903360	T	C	0.0233986	rs13410230	15	AC093388.3	8766	intergenic	2.348	5	1	15	0	1	0	-4.53502	0.876648	-0.13165	0.0290296	-3.34641	0.950089	-0.0512	0.0153	C	C	4.53502	3.34641	Yes
15	2	191935804	rs10168266	rs10168266	191935804	1	rs11889341	T	C	0.00219877	rs12612769	15	STAT4	0	intronic	0.746	6	3	15	0	0	0	3.97598	1.15679	0.145649	0.0366322	7.25478	1.12064	0.1139	0.0157	T	T	3.97598	7.25478	Yes
15	2	191471847	rs28452331	rs10173771	191439248	0.964357	rs72903360	T	C	0.0222727	rs13410230	15	AC093388.3	6419	intergenic	6.442	2b	5	15	0	1	0	-4.53643	0.876754	-0.131529	0.0289939	-3.38158	0.949899	-0.0514	0.0152	C	C	4.53643	3.38158	Yes
15	2	191943742	rs11889341	rs10174238	191973034	0.863703	rs11889341	G	A	3.11761e-07	rs12612769	15	STAT4	0	intronic	0.691	7	5	15	0	0	0	-5.54929	0.822059	-0.195943	0.0353096	-8.00645	0.883292	-0.1241	0.0155	A	A	5.54929	8.00645	Yes
15	2	191265096	rs72903360	rs10183538	191251901	0.843353	rs72903360	T	C	0.00379143	rs7721	15	INPP1	15509	intergenic	5.109	7	9	15	0	1	0	4.27291	1.14116	0.132045	0.0309029	4.08861	1.06673	0.0646	0.0158	C	C	-4.27291	-4.08861	Yes
15	2	191262925	rs10202630	rs10202630	191262925	1	rs72903360	C	T	0.0125003	rs10202630	15	MFSD6	10155	intergenic	0.466	7	13	15	0	1	0	5.07186	1.16154	0.149747	0.029525	3.55484	1.05665	0.0551	0.0155	C	C	5.07186	3.55484	Yes
15	2	191265096	rs72903360	rs10804034	191244826	0.823024	rs72903360	T	C	0.00576715	rs7721	15	INPP1	8434	intergenic	1.784	7	5	15	0	1	0	-4.17214	0.8797	-0.128174	0.0307215	-3.93631	0.940071	-0.0618	0.0157	T	T	-4.17214	-3.93631	Yes
15	2	191265096	rs72903360	rs10931455	191350429	0.89724	rs72903360	A	G	0.0108733	rs7721	15	MFSD6	0	intronic	2.902	6	5	5	0	1	0	-4.13325	0.879372	-0.128547	0.0311008	-3.61585	0.942424	-0.0593	0.0164	A	A	-4.13325	-3.61585	Yes
15	2	191265096	rs72903360	rs10931459	191394124	0.892397	rs72903360	G	A	0.0119274	rs7721	15	TMEM194B	0	intronic	1.693	5	2	5	0	1	0	-3.8647	0.886681	-0.12027	0.0311201	-3.72727	0.940353	-0.0615	0.0165	G	G	-3.8647	-3.72727	Yes
15	2	191265096	rs72903360	rs10931460	191394210	0.892397	rs72903360	A	C	0.0118722	rs7721	15	TMEM194B	0	intronic	1.439	5	5	5	0	1	0	-3.86619	0.886649	-0.120306	0.0311175	-3.72121	0.940447	-0.0614	0.0165	A	A	-3.86619	-3.72121	Yes
15	2	191265096	rs72903360	rs10931464	191471608	0.841131	rs72903360	T	C	0.0411252	rs7721	15	AC093388.3	38779	intergenic	3.342	6	2	15	0	1	0	-3.40108	0.899546	-0.105865	0.0311269	-3.81325	0.938662	-0.0633	0.0166	T	T	-3.40108	-3.81325	Yes
15	2	191552575	rs4853515	rs10931468	191538562	0.984216	rs4853515	A	C	0.0466737	rs16832798	15	NAB1	0	intronic	7.018	4	2	5	0	1	0	3.30222	1.1477	0.13776	0.0417174	4.53005	1.08643	0.0829	0.0183	A	A	3.30222	4.53005	Yes
15	2	191940451	rs7601754	rs10931480	191954047	0.917933	rs7601754	G	A	0.00101725	rs6434435	15	STAT4	0	intronic	3.789	7	5	15	0	1	0	4.44542	1.19003	0.173979	0.0391366	5.7069	1.1044	0.0993	0.0174	A	A	-4.44542	-5.7069	Yes
15	2	191943742	rs11889341	rs10931481	191954852	0.642376	rs11889341	G	A	0.000266765	rs10931481	15	STAT4	0	intronic	3.494	6	5	15	0	0	0	-4.53141	0.868463	-0.14103	0.0311228	-4.69118	0.938193	-0.0638	0.0136	A	A	4.53141	4.69118	Yes
15	2	191265096	rs72903360	rs112116821	191271288	0.941589	rs72903360	A	C	0.00509218	rs7721	15	MFSD6	1792	intergenic	0.299	6	5	15	0	1	0	-4.43876	0.870353	-0.138856	0.0312827	-3.82911	0.941294	-0.0605	0.0158	A	A	-4.43876	-3.82911	Yes
15	2	191657099	rs7598883	rs113106436	191696611	0.913095	rs7562024	A	G	0.0370391	rs11685078	15	AC005540.3	48911	intergenic	0.136	7	5	15	0	1	0	3.28247	1.1187	0.112167	0.0341716	3.83636	1.06535	0.0633	0.0165	A	A	3.28247	3.83636	Yes
15	2	191265096	rs72903360	rs11673788	191345244	0.89724	rs72903360	T	C	0.0181023	rs7721	15	MFSD6	0	intronic	11.11	6	5	5	0	1	0	-4.12429	0.87955	-0.128345	0.0311193	-3.44848	0.944689	-0.0569	0.0165	T	T	-4.12429	-3.44848	Yes
15	2	191265096	rs72903360	rs11674229	191245093	0.857741	rs72903360	T	C	0.00676111	rs7721	15	INPP1	8701	intergenic	2.687	7	5	15	0	1	0	-4.14508	0.880425	-0.127351	0.0307233	-4.07051	0.938474	-0.0635	0.0156	T	T	-4.14508	-4.07051	Yes
15	2	191265096	rs72903360	rs11677333	191422741	0.892397	rs72903360	T	C	0.0140424	rs7721	15	AC093388.3	0	ncRNA_intronic	11.63	7	5	15	0	1	0	-3.80088	0.888371	-0.118366	0.0311417	-3.75301	0.939601	-0.0623	0.0166	T	T	-3.80088	-3.75301	Yes
15	2	191471847	rs28452331	rs11680758	191446268	0.989259	rs72903360	T	G	0.0210429	rs13410230	15	AC093388.3	13439	intergenic	2.327	5	5	15	0	1	0	-4.40092	0.879867	-0.127985	0.0290813	-3.39216	0.949424	-0.0519	0.0153	G	G	4.40092	3.39216	Yes
15	2	191657099	rs7598883	rs11685078	191704284	0.892931	rs7562024	T	C	0.0410613	rs11685078	15	AC005540.3	41238	intergenic	1.142	5	5	15	0	1	0	3.21435	1.11664	0.110324	0.0343224	3.91566	1.06716	0.065	0.0166	T	T	3.21435	3.91566	Yes
15	2	191265096	rs72903360	rs11685221	191370268	0.89724	rs72903360	G	A	0.00731877	rs7721	15	MFSD6:TMEM194B	00:00:00	UTR3	0.059	7	4	5	0	1	0	-4.02273	0.8826	-0.124883	0.0310444	-3.73333	0.940259	-0.0616	0.0165	G	G	-4.02273	-3.73333	Yes
15	2	191265096	rs72903360	rs11686226	191463714	0.845326	rs72903360	T	C	0.0429135	rs7721	15	AC093388.3	30885	intergenic	0.777	7	5	15	0	1	0	-3.40003	0.899809	-0.105573	0.0310505	-3.77576	0.939601	-0.0623	0.0165	T	T	-3.40003	-3.77576	Yes
15	2	191265096	rs72903360	rs11686352	191258076	0.88057	rs72903360	T	G	0.00452373	rs7721	15	MFSD6	15004	intergenic	8.234	6	13	15	0	1	0	-4.2278	0.877497	-0.130682	0.0309101	-3.95513	0.940165	-0.0617	0.0156	T	T	-4.2278	-3.95513	Yes
15	2	191265096	rs72903360	rs11695681	191290554	0.941589	rs72903360	C	T	0.00659213	rs7721	15	MFSD6	0	intronic	5.468	5	4	15	0	1	0	-4.3815	0.872195	-0.136742	0.031209	-3.76433	0.942613	-0.0591	0.0157	C	C	-4.3815	-3.76433	Yes
15	2	191943742	rs11889341	rs11889341	191943742	1	rs11889341	T	C	7.77086e-08	rs12612769	15	STAT4	0	intronic	2.455	5	2	15	0	0	0	6.16127	1.23712	0.212786	0.0345361	8.32432	1.13111	0.1232	0.0148	T	T	6.16127	8.32432	Yes
15	2	191935804	rs10168266	rs12465689	191912540	0.851214	rs11889341	T	C	0.00432362	rs1818625	15	STAT4	0	intronic	0.166	6	4	15	0	0	0	3.79555	1.14861	0.138553	0.0365039	7.46154	1.12345	0.1164	0.0156	T	T	3.79555	7.46154	Yes
15	2	191657099	rs7598883	rs12473377	191660338	0.923904	rs7562024	A	C	0.0269603	rs11685078	15	AC005540.3	85184	intergenic	0.678	7	5	15	0	1	0	3.38049	1.12274	0.115772	0.0342471	3.68235	1.0646	0.0626	0.017	A	A	3.38049	3.68235	Yes
15	2	191657099	rs7598883	rs12475220	191657802	0.923904	rs7562024	C	T	0.0265733	rs11685078	15	AC006460.2	84359	intergenic	7.075	5	5	15	0	1	0	3.38574	1.12294	0.11595	0.0342466	3.57558	1.06343	0.0615	0.0172	C	C	3.38574	3.57558	Yes
15	2	191657099	rs7598883	rs12477172	191664789	0.918482	rs7562024	C	T	0.0271379	rs11685078	15	AC005540.3	80733	intergenic	11.53	6	5	15	0	0	0	3.3851	1.12288	0.115897	0.0342373	3.72189	1.06492	0.0629	0.0169	C	C	3.3851	3.72189	Yes
15	2	191471847	rs28452331	rs12611871	191475778	0.982123	rs72903360	A	C	0.0363776	rs13410230	15	NAB1	35693	intergenic	8.29	5	5	15	0	1	0	4.07874	1.12741	0.119923	0.029402	3.19231	1.05106	0.0498	0.0156	A	A	4.07874	3.19231	Yes
15	2	191935804	rs10168266	rs12612769	191953998	0.725962	rs11889341	C	A	5.79616e-05	rs12612769	15	STAT4	0	intronic	4.894	6	5	15	0	0	0	4.91154	1.20062	0.182838	0.0372262	7.775	1.13247	0.1244	0.016	C	C	4.91154	7.775	Yes
15	2	191552575	rs4853515	rs12617955	191558492	1	rs4853515	A	C	0.0401641	rs16832798	15	AC006460.2	0	ncRNA_intronic	5.257	4	2	5	0	1	0	3.33906	1.15016	0.139901	0.0418984	4.65405	1.08992	0.0861	0.0185	A	A	3.33906	4.65405	Yes
15	2	191205969	rs6434387	rs12693568	191202637	0.996026	rs72903360	A	G	0.0408046	rs6434387	15	HIBCH	0	intronic	6.724	7	5	15	0	1	0	-3.3032	0.906262	-0.0984268	0.0297974	-3.44516	0.948001	-0.0534	0.0155	G	G	3.3032	3.44516	Yes
15	2	191657099	rs7598883	rs12693586	191690783	0.963322	rs7562024	T	C	0.0337768	rs11685078	15	AC005540.3	54739	intergenic	1.125	7	14	15	0	1	0	-3.33406	0.893357	-0.112769	0.0338233	-3.85802	0.939413	-0.0625	0.0162	C	C	3.33406	3.85802	Yes
15	2	191265096	rs72903360	rs13005335	191471020	0.84607	rs72903360	G	A	0.0443142	rs7721	15	AC093388.3	38191	intergenic	13.31	4	1	15	0	1	0	-3.37448	0.90033	-0.104994	0.0311141	-3.75152	0.939977	-0.0619	0.0165	G	G	-3.37448	-3.75152	Yes
15	2	191471847	rs28452331	rs13006708	191471428	1	rs72903360	A	G	0.0182491	rs13410230	15	AC093388.3	38599	intergenic	0.037	6	2	15	0	1	0	4.3655	1.13648	0.127936	0.0293061	3.44156	1.05443	0.053	0.0154	A	A	4.3655	3.44156	Yes
15	2	191933283	rs13389408	rs13389408	191933283	1	rs11889341	C	T	0.00537586	rs13389408	15	STAT4	0	intronic	4.2	7	4	15	0	1	0	3.41637	1.17146	0.158251	0.0463213	7.21359	1.16021	0.1486	0.0206	C	C	3.41637	7.21359	Yes
15	2	191471847	rs28452331	rs13410230	191446252	0.989259	rs72903360	A	G	0.0210429	rs13410230	15	AC093388.3	13423	intergenic	5.02	5	5	15	0	1	0	-4.40132	0.87986	-0.127992	0.0290805	-3.39216	0.949424	-0.0519	0.0153	G	G	4.40132	3.39216	Yes
15	2	191935804	rs10168266	rs13426947	191933254	0.892366	rs11889341	A	G	0.00227946	rs1818625	15	STAT4	0	intronic	2.74	7	4	15	0	0	0	3.95748	1.15574	0.144741	0.036574	7.51282	1.12434	0.1172	0.0156	A	A	3.95748	7.51282	Yes
15	2	191265096	rs72903360	rs1545212	191250446	0.88057	rs72903360	T	C	0.00489718	rs7721	15	INPP1	14054	intergenic	4.167	NA	14	15	0	1	0	4.19999	1.13862	0.129817	0.0309089	4.0641	1.06545	0.0634	0.0156	C	C	-4.19999	-4.0641	Yes
15	2	191552575	rs4853515	rs16832834	191554447	1	rs4853515	A	G	0.0454917	rs16832798	15	NAB1:AC006460.2	00:00:00	ncRNA_intronic	1.926	7	4	5	0	1	0	3.30291	1.14836	0.138335	0.0418827	4.58378	1.0885	0.0848	0.0185	A	A	3.30291	4.58378	Yes
15	2	191657099	rs7598883	rs16832990	191699046	0.913095	rs7562024	C	T	0.0393032	rs11685078	15	AC005540.3	46476	intergenic	4.852	3a	5	15	0	1	0	3.23981	1.11718	0.110808	0.0342019	3.78182	1.06439	0.0624	0.0165	C	C	3.23981	3.78182	Yes
15	2	191935804	rs10168266	rs16833214	191913642	0.846799	rs11889341	G	A	0.00545625	rs1818625	15	STAT4	0	intronic	2.408	6	2	15	0	0	0	3.72603	1.14571	0.136025	0.0365066	7.47436	1.12367	0.1166	0.0156	G	G	3.72603	7.47436	Yes
15	2	191205969	rs6434387	rs172366	191191233	0.984103	rs72903360	G	T	0.0490549	rs6434387	15	HIBCH	0	intronic	0.935	6	5	15	0	1	0	-3.29638	0.906902	-0.0977209	0.0296449	-3.40909	0.948854	-0.0525	0.0154	T	T	3.29638	3.40909	Yes
15	2	191265096	rs72903360	rs17801596	191246342	0.857741	rs72903360	G	A	0.00758457	rs7721	15	INPP1	9950	intergenic	1.912	7	5	15	0	1	0	-4.10443	0.881496	-0.126135	0.0307314	-4.08974	0.938193	-0.0638	0.0156	G	G	-4.10443	-4.08974	Yes
15	2	191205969	rs6434387	rs1876877	191145274	0.953192	rs72903360	G	A	0.0451598	rs6434387	15	HIBCH	0	intronic	1.95	7	4	5	0	1	0	-3.2957	0.906946	-0.0976724	0.0296363	-3.48344	0.948759	-0.0526	0.0151	A	A	3.2957	3.48344	Yes
15	2	191552575	rs4853515	rs1990462	191559280	1	rs4853515	A	G	0.0483399	rs16832798	15	AC006460.2	0	ncRNA_intronic	3.223	NA	5	5	0	1	0	3.26868	1.14684	0.13701	0.0419161	4.60753	1.08948	0.0857	0.0186	A	A	3.26868	4.60753	Yes
15	2	191265096	rs72903360	rs2014259	191251090	0.686923	rs72903360	T	G	0.00430643	rs7721	15	INPP1	14698	intergenic	0.249	NA	14	15	0	1	0	4.29709	1.13859	0.129791	0.0302043	3.89441	1.06471	0.0627	0.0161	G	G	-4.29709	-3.89441	Yes
15	2	191205969	rs6434387	rs2136566	191141283	0.953192	rs72903360	C	T	0.048565	rs6434387	15	HIBCH	0	intronic	8.873	5	4	5	0	1	0	-3.2329	0.908142	-0.0963545	0.0298044	-3.46667	0.949329	-0.052	0.015	T	T	3.2329	3.46667	Yes
15	2	191205969	rs6434387	rs2136569	191167414	0.953192	rs72903360	T	C	0.0448411	rs6434387	15	HIBCH	0	intronic	0.264	6	4	5	0	1	0	-3.34324	0.906035	-0.0986773	0.0295155	-3.61224	0.948285	-0.0531	0.0147	C	C	3.34324	3.61224	Yes
15	2	191265096	rs72903360	rs2159822	191469083	0.840206	rs72903360	G	A	0.0475161	rs7721	15	AC093388.3	36254	intergenic	6.319	1f	5	15	0	1	0	-3.35469	0.900987	-0.104264	0.0310802	-3.74545	0.940071	-0.0618	0.0165	G	G	-3.35469	-3.74545	Yes
15	2	191657099	rs7598883	rs2355579	191694230	0.918482	rs7562024	T	C	0.0347612	rs11685078	15	AC005540.3	51292	intergenic	3.116	NA	5	15	0	1	0	3.30585	1.11962	0.112989	0.0341786	3.84242	1.06545	0.0634	0.0165	T	T	3.30585	3.84242	Yes
15	2	191657099	rs7598883	rs2355581	191676935	0.907743	rs7562024	C	T	0.0356813	rs11685078	15	AC005540.3	68587	intergenic	1.373	NA	1	15	0	1	0	3.28696	1.11894	0.112382	0.0341902	3.92771	1.06737	0.0652	0.0166	C	C	3.28696	3.92771	Yes
15	2	191657099	rs7598883	rs2355585	191662658	0.923904	rs7562024	A	G	0.0271931	rs11685078	15	AC005540.3	82864	intergenic	11.75	NA	5	15	0	1	0	3.37737	1.12262	0.115665	0.0342471	3.65882	1.06418	0.0622	0.017	A	A	3.37737	3.65882	Yes
15	2	191604422	rs2356121	rs2356121	191604422	1	rs72903360	A	G	0.0240863	rs2356121	15	AC006460.2	30979	intergenic	0.434	NA	7	15	0	1	0	-3.55301	0.900071	-0.105282	0.0296317	-5.03822	0.923948	-0.0791	0.0157	A	A	-3.55301	-5.03822	Yes
15	2	191205969	rs6434387	rs2582735	191143798	0.949347	rs72903360	T	C	0.0471465	rs6434387	15	HIBCH	0	intronic	9.766	5	4	5	0	1	0	-3.26531	0.907571	-0.0969835	0.0297012	-3.51678	0.948949	-0.0524	0.0149	C	C	3.26531	3.51678	Yes
15	2	191205969	rs6434387	rs2582746	191163784	0.953192	rs72903360	T	C	0.0471768	rs6434387	15	HIBCH	0	intronic	9.987	7	5	5	0	1	0	-3.31077	0.906921	-0.0976999	0.0295097	-3.73026	0.944877	-0.0567	0.0152	C	C	3.31077	3.73026	Yes
15	2	191205969	rs6434387	rs2582770	191136794	0.953192	rs72903360	A	C	0.0468016	rs6434387	15	HIBCH	0	intronic	12.06	2b	2	5	0	1	0	-3.21209	0.908258	-0.0962268	0.0299577	-3.44371	0.949329	-0.052	0.0151	C	C	3.21209	3.44371	Yes
15	2	191205969	rs6434387	rs2664251	191147667	0.949305	rs72903360	C	T	0.0444029	rs6434387	15	HIBCH	0	intronic	12.3	6	4	5	0	1	0	-3.34061	0.906043	-0.0986685	0.0295361	-3.5	0.949519	-0.0518	0.0148	T	T	3.34061	3.5	Yes
15	2	191205969	rs6434387	rs2664252	191148347	0.949305	rs72903360	G	A	0.0434268	rs6434387	15	HIBCH	0	intronic	7.276	6	4	5	0	1	0	-3.35476	0.905731	-0.0990129	0.0295142	-3.41333	0.950089	-0.0512	0.015	A	A	3.35476	3.41333	Yes
15	2	191205969	rs6434387	rs2664253	191148558	0.953192	rs72903360	G	A	0.0439762	rs6434387	15	HIBCH	0	intronic	1.334	1f	4	5	0	1	0	-3.35275	0.905835	-0.0988981	0.0294976	-3.49324	0.949614	-0.0517	0.0148	A	A	3.35275	3.49324	Yes
15	2	191205969	rs6434387	rs2664259	191163459	0.953192	rs72903360	A	C	0.0479319	rs6434387	15	HIBCH	0	intronic	7.854	6	5	5	0	1	0	-3.30506	0.907076	-0.097529	0.029509	-3.54054	0.948949	-0.0524	0.0148	C	C	3.30506	3.54054	Yes
15	2	191471847	rs28452331	rs28452331	191471847	1	rs72903360	T	C	0.0178841	rs13410230	15	AC093388.3	39018	intergenic	0.636	2b	2	15	0	1	0	4.34427	1.13582	0.127355	0.0293156	3.45455	1.05464	0.0532	0.0154	T	T	4.34427	3.45455	Yes
15	2	191657099	rs7598883	rs2883715	191694554	0.963322	rs7562024	G	A	0.0361867	rs11685078	15	AC005540.3	50968	intergenic	2.287	NA	5	15	0	1	0	3.30393	1.11833	0.111837	0.0338495	3.95092	1.06652	0.0644	0.0163	G	G	3.30393	3.95092	Yes
15	2	191205969	rs6434387	rs291427	191194059	0.984103	rs72903360	C	T	0.0478284	rs6434387	15	HIBCH	0	intronic	0.948	6	5	15	0	1	0	-3.31201	0.906335	-0.0983463	0.0296938	-3.40645	0.94857	-0.0528	0.0155	T	T	3.31201	3.40645	Yes
15	2	191205969	rs6434387	rs291428	191197226	0.984103	rs72903360	G	T	0.0491845	rs6434387	15	HIBCH	0	intronic	5.5	NA	5	15	0	1	0	-3.30912	0.906315	-0.0983684	0.0297264	-3.37662	0.949329	-0.052	0.0154	T	T	3.30912	3.37662	Yes
15	2	191205969	rs6434387	rs291429	191197941	0.992087	rs72903360	G	A	0.0473225	rs6434387	15	HIBCH	0	intronic	4.575	1f	5	15	0	1	0	-3.31812	0.906037	-0.0986751	0.0297383	-3.37179	0.948759	-0.0526	0.0156	A	A	3.31812	3.37179	Yes
15	2	191205969	rs6434387	rs291430	191198727	0.996026	rs72903360	A	C	0.0420529	rs6434387	15	HIBCH	0	intronic	1.098	5	1	15	0	1	0	-3.3071	0.906299	-0.098386	0.0297499	-3.46154	0.947432	-0.054	0.0156	C	C	3.3071	3.46154	Yes
15	2	191205969	rs6434387	rs291431	191199530	0.996026	rs72903360	G	A	0.0454906	rs6434387	15	HIBCH	0	intronic	3.423	NA	1	15	0	1	0	-3.32333	0.905811	-0.0989246	0.0297667	-3.36774	0.949139	-0.0522	0.0155	A	A	3.32333	3.36774	Yes
15	2	191205969	rs6434387	rs291453	191160196	0.953192	rs72903360	G	A	0.0462505	rs6434387	15	HIBCH	0	intronic	0.151	7	4	5	0	1	0	-3.33241	0.906356	-0.0983231	0.0295051	-3.57143	0.948854	-0.0525	0.0147	A	A	3.33241	3.57143	Yes
15	2	191205969	rs6434387	rs291472	191190605	0.984103	rs72903360	T	C	0.0498929	rs6434387	15	HIBCH	0	intronic	3.392	6	5	15	0	1	0	-3.29988	0.906865	-0.0977617	0.0296258	-3.3961	0.949044	-0.0523	0.0154	C	C	3.29988	3.3961	Yes
15	2	191935804	rs10168266	rs3024859	191925424	0.879962	rs11889341	T	C	0.00299654	rs1818625	15	STAT4	0	intronic	0.722	NA	5	15	0	0	0	3.87143	1.15215	0.14163	0.0365833	7.53205	1.12468	0.1175	0.0156	T	T	3.87143	7.53205	Yes
15	2	191935804	rs10168266	rs3024886	191900449	0.84541	rs11889341	A	G	0.0067902	rs1818625	15	STAT4	0	intronic	8.586	NA	4	15	0	0	0	3.69314	1.14369	0.13426	0.0363539	7.4	1.12154	0.1147	0.0155	A	A	3.69314	7.4	Yes
15	2	191265096	rs72903360	rs34109383	191464451	0.845326	rs72903360	T	C	0.0438943	rs7721	15	AC093388.3	31622	intergenic	11.21	3a	5	15	0	1	0	-3.39	0.900058	-0.105296	0.0310608	-3.7697	0.939695	-0.0622	0.0165	T	T	-3.39	-3.7697	Yes
15	2	191265096	rs72903360	rs34703964	191436316	0.873712	rs72903360	G	A	0.0457659	rs7721	15	AC093388.3	3487	intergenic	6.335	5	5	15	0	1	0	-3.40918	0.899889	-0.105484	0.0309411	-3.78049	0.939883	-0.062	0.0164	G	G	-3.40918	-3.78049	Yes
15	2	191265096	rs72903360	rs34943464	191251875	0.678552	rs72903360	A	G	0.0041009	rs7721	15	INPP1	15483	intergenic	2.228	6	9	15	0	1	0	4.32765	1.13981	0.130862	0.0302385	3.91304	1.06503	0.063	0.0161	G	G	-4.32765	-3.91304	Yes
15	2	191265096	rs72903360	rs36064835	191281320	0.941589	rs72903360	T	C	0.00594309	rs7721	15	MFSD6	0	intronic	2.455	5	2	15	0	1	0	-4.37818	0.872224	-0.136709	0.0312251	-3.79618	0.942141	-0.0596	0.0157	T	T	-4.37818	-3.79618	Yes
15	2	191552575	rs4853515	rs3771317	191543962	1	rs4853515	C	T	0.0361308	rs16832798	15	NAB1:AC006460.2	00:00:00	ncRNA_intronic	7.508	NA	1	5	0	1	0	3.40332	1.15288	0.142263	0.0418013	4.55191	1.08687	0.0833	0.0183	C	C	3.40332	4.55191	Yes
15	2	191935804	rs10168266	rs3821236	191902758	0.84541	rs11889341	A	G	0.00661016	rs1818625	15	STAT4	0	intronic	5.301	5	2	15	0	0	0	3.70029	1.144	0.134531	0.0363569	7.4129	1.12176	0.1149	0.0155	A	A	3.70029	7.4129	Yes
15	2	191943742	rs11889341	rs4274624	191958656	0.983767	rs11889341	C	T	2.61614e-07	rs12612769	15	STAT4	0	intronic	1.263	5	5	15	0	0	0	-5.97424	0.813812	-0.206026	0.0344857	-8.28188	0.88391	-0.1234	0.0149	T	T	5.97424	8.28188	Yes
15	2	191471847	rs28452331	rs4321393	191452899	0.989257	rs72903360	G	T	0.0257408	rs13410230	15	AC093388.3	20070	intergenic	1.414	6	5	15	0	1	0	-4.34027	0.881213	-0.126456	0.0291355	-3.32026	0.950469	-0.0508	0.0153	T	T	4.34027	3.32026	Yes
15	2	191265096	rs72903360	rs4324341	191358924	0.89724	rs72903360	T	C	0.0097325	rs7721	15	MFSD6	0	intronic	1.492	7	5	5	0	1	0	-4.09019	0.880638	-0.127109	0.0310765	-3.64242	0.94167	-0.0601	0.0165	T	T	-4.09019	-3.64242	Yes
15	2	191982205	rs4341966	rs4341966	191982205	1	rs11889341	T	G	0.0029436	rs4341966	15	STAT4	0	intronic	15.93	5	4	15	1	0	0	3.32568	1.13255	0.124472	0.0374274	3.99371	1.06556	0.0635	0.0159	T	T	3.32568	3.99371	Yes
15	2	191265096	rs72903360	rs4384819	191404747	0.892397	rs72903360	G	A	0.0131051	rs7721	15	AC093388.3	0	ncRNA_intronic	0.047	3a	5	9	0	1	0	-3.82074	0.887818	-0.118989	0.0311428	-3.72892	0.939977	-0.0619	0.0166	G	G	-3.82074	-3.72892	Yes
15	2	191265096	rs72903360	rs4384820	191404811	0.892397	rs72903360	G	A	0.0129138	rs7721	15	AC093388.3	0	ncRNA_intronic	2.492	3a	5	9	0	1	0	-3.8245	0.887713	-0.119107	0.0311431	-3.71687	0.940165	-0.0617	0.0166	G	G	-3.8245	-3.71687	Yes
15	2	191265096	rs72903360	rs4597559	191321797	0.912837	rs72903360	A	G	0.0110859	rs7721	15	MFSD6	0	intronic	2.141	1f	4	15	0	1	0	-4.42962	0.871228	-0.137852	0.0311204	-3.60897	0.945256	-0.0563	0.0156	A	A	-4.42962	-3.60897	Yes
15	2	191265096	rs72903360	rs4638823	191312906	0.912837	rs72903360	C	T	0.0104556	rs7721	15	MFSD6	0	intronic	4.704	1f	2	5	0	1	0	-4.41324	0.871838	-0.137152	0.0310773	-3.62821	0.944972	-0.0566	0.0156	C	C	-4.41324	-3.62821	Yes
15	2	191943742	rs11889341	rs4853458	191959489	0.989139	rs11889341	A	G	1.77552e-07	rs12612769	15	STAT4	0	intronic	2.182	7	5	15	0	0	0	-6.04915	0.811539	-0.208823	0.034521	-8.2953	0.883733	-0.1236	0.0149	G	G	6.04915	8.2953	Yes
15	2	191471847	rs28452331	rs4853513	191479455	0.964548	rs72903360	T	C	0.0229905	rs13410230	15	NAB1	32016	intergenic	3.168	6	5	15	0	1	0	4.24929	1.13342	0.12524	0.0294731	3.37179	1.05401	0.0526	0.0156	T	T	4.24929	3.37179	Yes
15	2	191552575	rs4853515	rs4853515	191552575	1	rs4853515	C	A	0.0360096	rs16832798	15	NAB1:AC006460.2	00:00:00	ncRNA_intronic	1.981	5	4	4	0	1	0	3.39449	1.1526	0.14202	0.0418385	4.61413	1.08861	0.0849	0.0184	C	C	3.39449	4.61413	Yes
15	2	191265096	rs72903360	rs4853701	191282424	0.928082	rs72903360	T	C	0.00628271	rs7721	15	MFSD6	0	intronic	2.464	5	4	15	0	1	0	4.40295	1.14738	0.137481	0.0312248	3.77215	1.06141	0.0596	0.0158	C	C	-4.40295	-3.77215	Yes
15	2	191657099	rs7598883	rs4853738	191688535	0.963322	rs7562024	C	T	0.0353406	rs11685078	15	AC005540.3	56987	intergenic	4.52	6	14	15	0	1	0	3.31451	1.1187	0.112167	0.0338413	3.96319	1.06673	0.0646	0.0163	C	C	3.31451	3.96319	Yes
15	2	191657099	rs7598883	rs4853739	191698516	0.913095	rs7562024	T	C	0.0365672	rs11685078	15	AC005540.3	47006	intergenic	2.057	7	5	15	0	1	0	3.27414	1.1185	0.111989	0.0342039	3.80606	1.06481	0.0628	0.0165	T	T	3.27414	3.80606	Yes
15	2	191265096	rs72903360	rs55784091	191435868	0.888499	rs72903360	C	T	0.017153	rs7721	15	AC093388.3	3039	intergenic	12.32	6	5	15	0	1	0	-3.74021	0.890131	-0.116387	0.0311177	-3.81818	0.938943	-0.063	0.0165	C	C	-3.74021	-3.81818	Yes
15	2	191265096	rs72903360	rs55884870	191401882	0.892397	rs72903360	G	A	0.012284	rs7721	15	AC093388.3	0	ncRNA_intronic	9.411	6	5	5	0	1	0	-3.84202	0.887229	-0.119652	0.031143	-3.72892	0.939977	-0.0619	0.0166	G	G	-3.84202	-3.72892	Yes
15	2	191265096	rs72903360	rs55901912	191355381	0.89724	rs72903360	A	C	0.0159734	rs7721	15	MFSD6	0	intronic	0.798	5	4	5	0	1	0	-4.13673	0.879383	-0.128535	0.0310716	-3.49697	0.943933	-0.0577	0.0165	A	A	-4.13673	-3.49697	Yes
15	2	191265096	rs72903360	rs55918914	191286791	0.941589	rs72903360	G	A	0.00619498	rs7721	15	MFSD6	0	intronic	4.455	5	5	5	0	1	0	-4.38851	0.871998	-0.136968	0.0312106	-3.78344	0.94233	-0.0594	0.0157	G	G	-4.38851	-3.78344	Yes
15	2	191265096	rs72903360	rs56094872	191361550	0.89724	rs72903360	G	A	0.00943427	rs7721	15	MFSD6	0	intronic	3.874	7	4	5	0	1	0	-4.06882	0.881254	-0.126409	0.0310678	-3.66061	0.941388	-0.0604	0.0165	G	G	-4.06882	-3.66061	Yes
15	2	191265096	rs72903360	rs56337518	191349077	0.89724	rs72903360	G	A	0.00818021	rs7721	15	MFSD6	0	intronic	11.81	5	4	5	0	1	0	-4.17185	0.878327	-0.129736	0.031098	-3.69091	0.940917	-0.0609	0.0165	G	G	-4.17185	-3.69091	Yes
15	2	191552575	rs4853515	rs60518431	191541839	1	rs4853515	C	T	0.0439881	rs16832798	15	NAB1:AC006460.2	00:00:00	ncRNA_exonic	0.456	6	4	5	0	1	0	3.3304	1.14948	0.13931	0.0418297	4.5082	1.086	0.0825	0.0183	C	C	3.3304	4.5082	Yes
15	2	191265096	rs72903360	rs61730953	191398838	0.892397	rs72903360	T	C	0.0118917	rs7721	15	TMEM194B	0	UTR5	11.1	2b	1	2	0	1	0	-3.85422	0.886928	-0.119991	0.0311325	-3.6988	0.940447	-0.0614	0.0166	T	T	-3.85422	-3.6988	Yes
15	2	191265096	rs72903360	rs61743479	191365123	0.879047	rs72903360	A	G	0.00998917	rs7721	15	MFSD6	0	UTR3	10.68	3a	2	4	0	1	0	-4.08494	0.880228	-0.127574	0.0312304	-3.63095	0.940823	-0.061	0.0168	A	A	-4.08494	-3.63095	Yes
15	2	191757691	rs62179860	rs62179860	191757691	1	rs62179860	A	G	0.0451606	rs62179860	15	GLS	0	intronic	12.61	5	1	5	1	0	1	1.45402	1.30547	0.266563	0.183329	4.78436	1.46141	0.3794	0.0793	A	A	1.45402	4.78436	Yes
15	2	191265096	rs72903360	rs62180963	191256049	0.88057	rs72903360	T	C	0.0047474	rs7721	15	MFSD6	17031	intergenic	1.53	6	7	15	0	1	0	-4.21332	0.877897	-0.130226	0.0309082	-3.96795	0.939977	-0.0619	0.0156	T	T	-4.21332	-3.96795	Yes
15	2	191265096	rs72903360	rs62180981	191264073	0.941589	rs72903360	C	T	0.00597398	rs7721	15	MFSD6	9007	intergenic	4.705	5	9	15	0	1	0	-4.45426	0.869995	-0.139268	0.0312662	-3.78344	0.94233	-0.0594	0.0157	C	C	-4.45426	-3.78344	Yes
15	2	191265096	rs72903360	rs62180983	191265310	1	rs72903360	T	C	0.00216674	rs7721	15	MFSD6	7770	intergenic	2.661	6	14	15	0	1	0	-4.41097	0.869117	-0.140278	0.031802	-4.23125	0.934541	-0.0677	0.016	T	T	-4.41097	-4.23125	Yes
15	2	191265096	rs72903360	rs62180988	191268152	0.941589	rs72903360	A	C	0.00514238	rs7721	15	MFSD6	4928	intergenic	1.104	7	5	15	0	1	0	-4.45481	0.869934	-0.139338	0.0312781	-3.83544	0.9412	-0.0606	0.0158	A	A	-4.45481	-3.83544	Yes
15	2	191265096	rs72903360	rs62180989	191271244	0.941589	rs72903360	T	C	0.00506177	rs7721	15	MFSD6	1836	intergenic	3.145	6	5	15	0	1	0	-4.4161	0.871011	-0.138101	0.0312721	-3.83544	0.9412	-0.0606	0.0158	T	T	-4.4161	-3.83544	Yes
15	2	191265096	rs72903360	rs62181001	191310118	0.912837	rs72903360	G	A	0.0105324	rs7721	15	MFSD6	0	intronic	5.689	5	5	5	0	1	0	-4.41158	0.871888	-0.137094	0.031076	-3.62821	0.944972	-0.0566	0.0156	G	G	-4.41158	-3.62821	Yes
15	2	191265096	rs72903360	rs62181002	191310430	0.912837	rs72903360	A	G	0.0105451	rs7721	15	MFSD6	0	intronic	11.6	7	5	5	0	1	0	-4.4218	0.871613	-0.13741	0.0310755	-3.62179	0.945066	-0.0565	0.0156	A	A	-4.4218	-3.62179	Yes
15	2	191265096	rs72903360	rs62181014	191315875	0.912837	rs72903360	T	G	0.0113583	rs7721	15	MFSD6	0	intronic	3.465	7	4	5	0	1	0	-4.40622	0.871996	-0.13697	0.0310857	-3.60256	0.94535	-0.0562	0.0156	T	T	-4.40622	-3.60256	Yes
15	2	191265096	rs72903360	rs62181015	191316048	0.912837	rs72903360	C	T	0.0110799	rs7721	15	MFSD6	0	intronic	3.54	6	4	5	0	1	0	-4.40727	0.871959	-0.137013	0.0310879	-3.60897	0.945256	-0.0563	0.0156	C	C	-4.40727	-3.60897	Yes
15	2	191265096	rs72903360	rs62181017	191321726	0.912837	rs72903360	A	G	0.0110859	rs7721	15	MFSD6	0	intronic	5.62	5	4	15	0	1	0	-4.40859	0.871823	-0.137169	0.031114	-3.60897	0.945256	-0.0563	0.0156	A	A	-4.40859	-3.60897	Yes
15	2	191329629	rs62181023	rs62181023	191329629	1	rs72903360	G	T	0.0402644	rs62181023	15	MFSD6	0	intronic	5.638	5	2	5	0	1	0	-2.73557	0.882999	-0.124431	0.0454864	-3.33555	0.904476	-0.1004	0.0301	G	G	-2.73557	-3.33555	Yes
15	2	191265096	rs72903360	rs62181024	191330297	0.89724	rs72903360	T	G	0.00498995	rs7721	15	MFSD6	0	intronic	1.053	3a	2	5	0	1	0	-4.1553	0.878632	-0.129389	0.0311383	-3.83125	0.940541	-0.0613	0.016	T	T	-4.1553	-3.83125	Yes
15	2	191265096	rs72903360	rs62181027	191335934	0.89724	rs72903360	A	G	0.0122461	rs7721	15	MFSD6	0	intronic	2.84	7	4	15	0	1	0	-4.1322	0.879257	-0.128678	0.0311403	-3.57317	0.943084	-0.0586	0.0164	A	A	-4.1322	-3.57317	Yes
15	2	191265096	rs72903360	rs62181031	191341944	0.89724	rs72903360	G	A	0.0116796	rs7721	15	MFSD6	0	intronic	2.642	6	5	15	0	1	0	-4.15153	0.878752	-0.129253	0.0311337	-3.59146	0.942801	-0.0589	0.0164	G	G	-4.15153	-3.59146	Yes
15	2	191265096	rs72903360	rs62181032	191344887	0.89724	rs72903360	C	T	0.0140358	rs7721	15	MFSD6	0	intronic	7.54	6	5	5	0	1	0	-4.12739	0.879444	-0.128465	0.0311251	-3.53659	0.94365	-0.058	0.0164	C	C	-4.12739	-3.53659	Yes
15	2	191265096	rs72903360	rs62181033	191346166	0.89724	rs72903360	T	C	0.0114165	rs7721	15	MFSD6	0	intronic	0.284	3a	4	5	0	1	0	-4.13153	0.879346	-0.128577	0.0311209	-3.59756	0.942707	-0.059	0.0164	T	T	-4.13153	-3.59756	Yes
15	2	191265096	rs72903360	rs62181036	191361248	0.89724	rs72903360	T	C	0.00970952	rs7721	15	MFSD6	0	intronic	0.767	7	4	5	0	1	0	-4.07718	0.881013	-0.126683	0.0310712	-3.64848	0.941576	-0.0602	0.0165	T	T	-4.07718	-3.64848	Yes
15	2	191265096	rs72903360	rs62181057	191409371	0.892397	rs72903360	C	T	0.012824	rs7721	15	AC093388.3	0	ncRNA_intronic	4.252	7	5	15	0	1	0	-3.82766	0.88762	-0.119212	0.0311448	-3.73494	0.939883	-0.062	0.0166	C	C	-3.82766	-3.73494	Yes
15	2	191265096	rs72903360	rs62182860	191413041	0.892397	rs72903360	C	A	0.0130273	rs7721	15	AC093388.3	0	ncRNA_intronic	0.578	6	5	15	0	1	0	-3.82284	0.887753	-0.119062	0.0311448	-3.73494	0.939883	-0.062	0.0166	C	C	-3.82284	-3.73494	Yes
15	2	191265096	rs72903360	rs62182861	191413067	0.892397	rs72903360	C	A	0.0135001	rs7721	15	AC093388.3	0	ncRNA_intronic	9.066	7	5	15	0	1	0	-3.80904	0.888045	-0.118733	0.0311713	-3.73494	0.939883	-0.062	0.0166	C	C	-3.80904	-3.73494	Yes
15	2	191265096	rs72903360	rs62182862	191414926	0.892397	rs72903360	C	T	0.0135991	rs7721	15	AC093388.3	0	ncRNA_intronic	0.217	2b	5	15	0	1	0	-3.81157	0.888056	-0.11872	0.0311474	-3.73494	0.939883	-0.062	0.0166	C	C	-3.81157	-3.73494	Yes
15	2	191265096	rs72903360	rs62182863	191424150	0.892397	rs72903360	A	G	0.0146053	rs7721	15	AC093388.3	0	ncRNA_intronic	2.837	5	5	15	0	1	0	-3.78781	0.888737	-0.117954	0.0311404	-3.77576	0.939601	-0.0623	0.0165	A	A	-3.78781	-3.77576	Yes
15	2	191265096	rs72903360	rs62182864	191425089	0.892397	rs72903360	T	C	0.0142311	rs7721	15	AC093388.3	0	ncRNA_intronic	5.782	7	5	15	0	1	0	-3.79727	0.888479	-0.118244	0.0311393	-3.74096	0.939789	-0.0621	0.0166	T	T	-3.79727	-3.74096	Yes
15	2	191205969	rs6434387	rs6434387	191205969	1	rs72903360	C	T	0.0386729	rs6434387	15	HIBCH	0	intronic	4.485	6	5	15	0	1	0	-3.31503	0.905845	-0.0988871	0.0298299	-3.47097	0.947622	-0.0538	0.0155	T	T	3.31503	3.47097	Yes
15	2	191471847	rs28452331	rs6434402	191469322	1	rs72903360	T	C	0.0192046	rs13410230	15	AC093388.3	36493	intergenic	2.7	7	5	15	0	1	0	4.34575	1.13569	0.12724	0.0292793	3.42208	1.05411	0.0527	0.0154	T	T	4.34575	3.42208	Yes
15	2	191940451	rs7601754	rs6434435	191953864	0.869595	rs7601754	A	G	0.000712871	rs6434435	15	STAT4	0	intronic	0.591	6	5	15	0	1	0	-4.57524	0.83509	-0.180216	0.0393894	-5.80337	0.901856	-0.1033	0.0178	A	A	-4.57524	-5.80337	Yes
15	2	191657099	rs7598883	rs66484242	191703331	0.892931	rs7562024	A	G	0.0406051	rs11685078	15	AC005540.3	42191	intergenic	0.644	4	2	15	0	1	0	3.22171	1.11681	0.110476	0.0342912	3.91566	1.06716	0.065	0.0166	A	A	3.22171	3.91566	Yes
15	2	191265096	rs72903360	rs6707836	191286484	0.941589	rs72903360	A	G	0.00539094	rs7721	15	MFSD6	0	intronic	1.405	7	4	15	0	1	0	4.40148	1.14723	0.13735	0.0312055	3.82166	1.06184	0.06	0.0157	G	G	-4.40148	-3.82166	Yes
15	2	191265096	rs72903360	rs6708018	191286658	0.941589	rs72903360	A	G	0.00537209	rs7721	15	MFSD6	0	intronic	6.102	7	5	5	0	1	0	4.39675	1.14704	0.137185	0.0312014	3.82166	1.06184	0.06	0.0157	G	G	-4.39675	-3.82166	Yes
15	2	191657099	rs7598883	rs6708194	191675217	0.913095	rs7562024	A	G	0.0305777	rs11685078	15	AC005540.3	70305	intergenic	1.167	7	1	15	0	1	0	3.34806	1.12132	0.114507	0.0342009	3.94578	1.06769	0.0655	0.0166	A	A	3.34806	3.94578	Yes
15	2	191265096	rs72903360	rs6714829	191411253	0.892397	rs72903360	T	C	0.0126777	rs7721	15	AC093388.3	0	ncRNA_intronic	3.808	5	5	15	0	1	0	-3.83146	0.887512	-0.119333	0.0311456	-3.72892	0.939977	-0.0619	0.0166	T	T	-3.83146	-3.72892	Yes
15	2	191265096	rs72903360	rs6719656	191412617	0.892397	rs72903360	A	G	0.0129576	rs7721	15	AC093388.3	0	ncRNA_intronic	3.9	6	5	15	0	1	0	-3.82429	0.887713	-0.119107	0.0311448	-3.72892	0.939977	-0.0619	0.0166	A	A	-3.82429	-3.72892	Yes
15	2	191471847	rs28452331	rs6724607	191466532	0.992825	rs72903360	G	A	0.0269805	rs13410230	15	AC093388.3	33703	intergenic	10.43	6	5	15	0	1	0	4.32812	1.13499	0.126624	0.0292561	3.32026	1.05211	0.0508	0.0153	G	G	4.32812	3.32026	Yes
15	2	191657099	rs7598883	rs6739761	191688577	0.963322	rs7562024	T	C	0.0348886	rs11685078	15	AC005540.3	56945	intergenic	1.647	6	14	15	0	1	0	3.31993	1.11891	0.112355	0.0338426	3.96319	1.06673	0.0646	0.0163	T	T	3.31993	3.96319	Yes
15	2	191265096	rs72903360	rs6742904	191313902	0.912837	rs72903360	G	T	0.0103976	rs7721	15	MFSD6	0	intronic	5.75	6	5	5	0	1	0	-4.41224	0.871614	-0.137409	0.0311426	-3.62821	0.944972	-0.0566	0.0156	G	G	-4.41224	-3.62821	Yes
15	2	191973563	rs6752770	rs6752770	191973563	1	rs11889341	G	A	0.00288325	rs6752770	15	STAT4	0	intronic	0.963	5	5	15	0	0	0	3.00111	1.11603	0.109778	0.0365791	5.42384	1.08535	0.0819	0.0151	G	G	3.00111	5.42384	Yes
15	2	191265096	rs72903360	rs6753226	191260473	0.978444	rs72903360	A	G	0.00392541	rs7721	15	MFSD6	12607	intergenic	11.08	1f	7	15	0	1	0	-4.2333	0.874562	-0.134032	0.0316614	-4.28125	0.933793	-0.0685	0.016	A	A	-4.2333	-4.28125	Yes
15	2	191265096	rs72903360	rs6756354	191313898	0.912837	rs72903360	G	A	0.0110014	rs7721	15	MFSD6	0	intronic	0.662	6	5	5	0	1	0	-4.41454	0.87158	-0.137448	0.0311352	-3.60897	0.945256	-0.0563	0.0156	G	G	-4.41454	-3.60897	Yes
15	2	191265096	rs72903360	rs6757698	191363496	0.89724	rs72903360	C	T	0.00943725	rs7721	15	MFSD6	0	intronic	8.256	6	4	5	0	1	0	-4.06894	0.881282	-0.126378	0.0310591	-3.65455	0.941482	-0.0603	0.0165	C	C	-4.06894	-3.65455	Yes
15	2	191657099	rs7598883	rs714616	191660849	0.918482	rs7562024	C	T	0.0265376	rs11685078	15	AC005540.3	84673	intergenic	2.977	6	5	15	0	1	0	3.39148	1.12314	0.116128	0.0342412	3.55814	1.06311	0.0612	0.0172	C	C	3.39148	3.55814	Yes
15	2	191265096	rs72903360	rs72903331	191246022	0.857741	rs72903360	C	A	0.00741586	rs7721	15	INPP1	9630	intergenic	2.861	4	2	15	0	1	0	-4.11358	0.881262	-0.1264	0.0307276	-4.11613	0.938193	-0.0638	0.0155	C	C	-4.11358	-4.11613	Yes
15	2	191265096	rs72903360	rs72903360	191265096	1	rs72903360	A	G	0.00216167	rs7721	15	MFSD6	7984	intergenic	2.93	7	14	15	0	1	0	-4.41217	0.869089	-0.14031	0.0318006	-4.19375	0.935102	-0.0671	0.016	A	A	-4.41217	-4.19375	Yes
15	2	191265096	rs72903360	rs72905231	191303525	0.908892	rs72903360	G	A	0.0108456	rs7721	15	MFSD6	0	intronic	5.939	6	4	5	0	1	0	-4.43471	0.871187	-0.137899	0.0310953	-3.59873	0.945066	-0.0565	0.0157	G	G	-4.43471	-3.59873	Yes
15	2	191265096	rs72903360	rs72905290	191323329	0.912837	rs72903360	T	C	0.0102642	rs7721	15	MFSD6	0	intronic	4.951	4	4	5	0	1	0	-4.40952	0.871727	-0.137279	0.0311324	-3.61783	0.944783	-0.0568	0.0157	T	T	-4.40952	-3.61783	Yes
15	2	191265096	rs72903360	rs72907168	191364708	0.89724	rs72903360	A	G	0.0094074	rs7721	15	MFSD6	0	intronic	5.158	5	4	5	0	1	0	-4.04935	0.881788	-0.125804	0.0310676	-3.66061	0.941388	-0.0604	0.0165	A	A	-4.04935	-3.66061	Yes
15	2	191265096	rs72903360	rs72911128	191431244	0.888499	rs72903360	T	G	0.0166419	rs7721	15	AC093388.3	0	ncRNA_intronic	1.722	4	5	15	0	1	0	-3.74879	0.889853	-0.116699	0.0311298	-3.80606	0.939131	-0.0628	0.0165	T	T	-3.74879	-3.80606	Yes
15	2	191855521	rs7562024	rs7562024	191855521	1	rs7562024	T	C	0.0213934	rs7562024	15	STAT1	0	intronic	6.94	1f	4	4	0	1	1	-3.33518	0.904648	-0.100209	0.0300462	-3.52308	0.955233	-0.0458	0.013	C	C	3.33518	3.52308	Yes
15	2	191943742	rs11889341	rs7566808	191971155	0.60031	rs11889341	G	A	0.000178445	rs10931481	15	STAT4	0	intronic	2.572	6	4	15	0	0	0	-4.45715	0.868144	-0.141398	0.0317238	-4.84173	0.934915	-0.0673	0.0139	A	A	4.45715	4.84173	Yes
15	2	191265096	rs72903360	rs7572139	191247140	0.857741	rs72903360	A	G	0.00680227	rs7721	15	INPP1	10748	intergenic	1.077	6	5	15	0	1	0	-4.1391	0.880526	-0.127236	0.03074	-4.09615	0.938099	-0.0639	0.0156	A	A	-4.1391	-4.09615	Yes
15	2	191657099	rs7598883	rs7573134	191683815	0.907743	rs7562024	A	C	0.0355728	rs11685078	15	AC005540.3	61707	intergenic	1.162	6	5	15	0	1	0	3.30253	1.1194	0.112793	0.0341535	3.86061	1.06577	0.0637	0.0165	A	A	3.30253	3.86061	Yes
15	2	191265096	rs72903360	rs7573621	191360566	0.89724	rs72903360	C	A	0.00960526	rs7721	15	MFSD6	0	intronic	1.178	6	5	5	0	1	0	-4.08043	0.880919	-0.12679	0.0310726	-3.64848	0.941576	-0.0602	0.0165	C	C	-4.08043	-3.64848	Yes
15	2	191657099	rs7598883	rs7573809	191684231	0.907743	rs7562024	G	A	0.0327039	rs11685078	15	AC005540.3	61291	intergenic	1.135	5	2	15	0	1	0	-3.33002	0.892493	-0.113737	0.0341549	-3.75904	0.939507	-0.0624	0.0166	A	A	3.33002	3.75904	Yes
15	2	191943742	rs11889341	rs7574865	191964633	0.983673	rs11889341	T	G	1.5716e-07	rs12612769	15	STAT4	0	intronic	7.767	7	5	15	0	0	0	-6.07181	0.811258	-0.209169	0.0344492	-8.27517	0.883998	-0.1233	0.0149	G	G	6.07181	8.27517	Yes
15	2	191265096	rs72903360	rs7574871	191401403	0.892397	rs72903360	G	A	0.0123437	rs7721	15	AC093388.3	0	ncRNA_intronic	5.722	4	2	5	0	1	0	-3.84066	0.887281	-0.119594	0.0311388	-3.71084	0.940259	-0.0616	0.0166	G	G	-3.84066	-3.71084	Yes
15	2	191657099	rs7598883	rs7596437	191683388	0.902425	rs7562024	G	A	0.0355364	rs11685078	15	AC005540.3	62134	intergenic	0.107	7	5	15	0	1	0	3.3034	1.11943	0.11282	0.0341526	3.86061	1.06577	0.0637	0.0165	G	G	3.3034	3.86061	Yes
15	2	191657099	rs7598883	rs7598883	191657099	1	rs7562024	T	C	0.0238715	rs11685078	15	AC006460.2	83656	intergenic	0.186	1f	2	15	0	1	0	-3.42674	0.89039	-0.116096	0.0338793	-4.12121	0.93426	-0.068	0.0165	C	C	3.42674	4.12121	Yes
15	2	191471847	rs28452331	rs7598979	191453375	0.99642	rs72903360	A	G	0.0223833	rs13410230	15	AC093388.3	20546	intergenic	10.41	7	5	15	0	1	0	-4.37257	0.880353	-0.127432	0.0291436	-3.37908	0.949614	-0.0517	0.0153	G	G	4.37257	3.37908	Yes
15	2	191940451	rs7601754	rs7601754	191940451	1	rs7601754	G	A	0.000590863	rs6434435	15	STAT4	0	intronic	1.589	5	4	15	0	1	0	4.67201	1.19859	0.181146	0.0387726	5.52047	1.099	0.0944	0.0171	A	A	-4.67201	-5.52047	Yes
15	2	191471847	rs28452331	rs7603849	191438741	0.964357	rs72903360	A	C	0.0223764	rs13410230	15	AC093388.3	5912	intergenic	2.266	5	5	15	0	1	0	-4.54769	0.876485	-0.131836	0.0289896	-3.38158	0.949899	-0.0514	0.0152	C	C	4.54769	3.38158	Yes
15	2	191657099	rs7598883	rs7608766	191704114	0.892931	rs7562024	T	C	0.0401742	rs11685078	15	AC005540.3	41408	intergenic	1.55	5	5	15	0	1	0	3.22242	1.11694	0.110593	0.0343198	3.91566	1.06716	0.065	0.0166	T	T	3.22242	3.91566	Yes
15	2	191265096	rs72903360	rs7721	191366579	0.89724	rs72903360	G	T	0.00870641	rs7721	15	MFSD6	0	UTR3	21	NA	4	5	0	1	0	-4.03372	0.882279	-0.125247	0.03105	-3.67879	0.941106	-0.0607	0.0165	G	G	-4.03372	-3.67879	Yes
15	2	191940451	rs7601754	rs79385886	191961970	0.868699	rs7601754	G	T	0.00102234	rs6434435	15	STAT4	0	intronic	4.815	7	5	15	0	1	0	-4.36168	0.840755	-0.173455	0.0397679	-5.46409	0.905833	-0.0989	0.0181	G	G	-4.36168	-5.46409	Yes
15	2	191943742	rs11889341	rs8179673	191969341	0.967877	rs11889341	C	T	1.77654e-07	rs12612769	15	STAT4	0	intronic	1.105	6	5	15	0	0	0	-5.93527	0.813801	-0.206039	0.0347144	-8.08609	0.88506	-0.1221	0.0151	T	T	5.93527	8.08609	Yes
15	2	191552575	rs4853515	rs887701	191562927	1	rs4853515	A	G	0.0422281	rs16832798	15	AC006460.2	0	ncRNA_intronic	6.883	NA	5	15	0	1	0	-3.30874	0.87038	-0.138825	0.0419572	-4.65775	0.916585	-0.0871	0.0187	G	G	3.30874	4.65775	Yes
15	2	191205969	rs6434387	rs906916	191166212	0.953192	rs72903360	G	A	0.0427847	rs6434387	15	HIBCH	0	intronic	3.352	5	2	5	0	1	0	-3.35821	0.905594	-0.0991642	0.0295289	-3.60403	0.947716	-0.0537	0.0149	A	A	3.35821	3.60403	Yes
15	2	191471847	rs28452331	rs9630991	191432139	0.92954	rs72903360	G	A	0.0213019	rs13410230	15	AC093388.3	0	ncRNA_intronic	0.92	6	5	15	0	1	0	-4.51543	0.877195	-0.131026	0.0290174	-3.38562	0.949519	-0.0518	0.0153	A	A	4.51543	3.38562	Yes
15	2	191552575	rs4853515	rs9678841	191561760	1	rs4853515	T	C	0.0496437	rs16832798	15	AC006460.2	0	ncRNA_intronic	1.908	4	2	15	0	1	0	-3.25136	0.872486	-0.136409	0.0419543	-4.62032	0.917227	-0.0864	0.0187	C	C	3.25136	4.62032	Yes
16	2	204738919	rs3087243	rs11571297	204745003	0.891855	rs3087243	C	T	0.0433838	rs11571302	16	CTLA4	6319	intergenic	5.314	NA	5	15	0	0	0	-2.66283	0.924392	-0.0786191	0.0295246	-8.89844	0.892347	-0.1139	0.0128	C	C	-2.66283	-8.89844	Yes
16	2	204738919	rs3087243	rs3087243	204738919	1	rs3087243	A	G	0.0424423	rs11571302	16	CTLA4	235	downstream	0.238	3a	5	15	0	0	0	-2.7177	0.923443	-0.0796462	0.0293065	-9.4375	0.886211	-0.1208	0.0128	A	A	-2.7177	-9.4375	Yes
17	3	46277577	rs79815064	rs111410234	46460675	0.812562	rs79815064	T	C	0.00700494	rs113888916	17	CCRL2	6186	intergenic	0.403	7	4	15	0	1	0	-4.02101	0.851079	-0.16125	0.0401019	-3.74874	0.928115	-0.0746	0.0199	T	T	-4.02101	-3.74874	Yes
17	3	46277577	rs79815064	rs111514151	46455754	0.812562	rs79815064	C	T	0.00636263	rs113888916	17	CCRL2	1265	intergenic	0.763	5	2	15	0	1	0	-3.99911	0.852773	-0.159262	0.0398243	-3.76382	0.927836	-0.0749	0.0199	C	C	-3.99911	-3.76382	Yes
17	3	46277577	rs79815064	rs111669359	46427616	0.782677	rs79815064	C	A	0.0114281	rs113888916	17	RP11-24F11.2	0	ncRNA_intronic	10.79	4	2	15	0	1	1	-3.48278	0.869889	-0.13939	0.0400225	-3.58376	0.931835	-0.0706	0.0197	C	C	-3.48278	-3.58376	Yes
17	3	46277577	rs79815064	rs111713092	46431751	0.782677	rs79815064	T	C	0.0123806	rs113888916	17	RP11-24F11.2	0	ncRNA_intronic	1.067	5	5	15	0	1	1	-3.55489	0.867476	-0.142167	0.0399921	-3.55838	0.932301	-0.0701	0.0197	T	T	-3.55489	-3.55838	Yes
17	3	46277577	rs79815064	rs111958022	46459956	0.812562	rs79815064	G	A	0.00427633	rs113888916	17	CCRL2	5467	intergenic	3.681	4	4	15	0	1	0	-3.90825	0.855213	-0.156405	0.0400191	-3.88442	0.925612	-0.0773	0.0199	G	G	-3.90825	-3.88442	Yes
17	3	46277577	rs79815064	rs111959715	46459050	0.812562	rs79815064	C	A	0.0065982	rs113888916	17	CCRL2	4561	intergenic	3.978	6	4	15	0	1	0	-3.97175	0.853254	-0.158698	0.0399567	-3.75377	0.928022	-0.0747	0.0199	C	C	-3.97175	-3.75377	Yes
17	3	46277577	rs79815064	rs111961837	46433146	0.782677	rs79815064	T	C	0.0124224	rs113888916	17	RP11-24F11.2	0	ncRNA_intronic	6.227	7	5	15	0	1	1	-3.55624	0.867723	-0.141883	0.0398968	-3.55838	0.932301	-0.0701	0.0197	T	T	-3.55624	-3.55838	Yes
17	3	46277577	rs79815064	rs112088397	46389462	0.859474	rs79815064	T	G	0.00525072	rs113888916	17	CCR2	5762	intergenic	0.436	5	5	15	0	1	0	-4.23108	0.838807	-0.175775	0.0415437	-3.835	0.926168	-0.0767	0.02	T	T	-4.23108	-3.835	Yes
17	3	46277577	rs79815064	rs112160248	46260225	0.785699	rs79815064	C	A	0.00104547	rs113888916	17	CCR3	0	intronic	6.56	7	5	15	0	1	1	-3.70806	0.850484	-0.16195	0.043675	-4.4335	0.913931	-0.09	0.0203	C	C	-3.70806	-4.4335	Yes
17	3	46277577	rs79815064	rs112359020	46429391	0.776006	rs79815064	G	A	0.013557	rs113888916	17	RP11-24F11.2	0	ncRNA_intronic	0.507	5	5	15	0	1	1	-3.41473	0.872434	-0.136468	0.0399646	-3.53061	0.93314	-0.0692	0.0196	G	G	-3.41473	-3.53061	Yes
17	3	46277577	rs79815064	rs112368251	46433967	0.782677	rs79815064	A	G	0.0124329	rs113888916	17	RP11-24F11.2	0	ncRNA_intronic	4.753	5	5	15	0	1	1	-3.54389	0.867997	-0.141567	0.0399468	-3.56345	0.932207	-0.0702	0.0197	A	A	-3.54389	-3.56345	Yes
17	3	46277577	rs79815064	rs112384491	46360359	0.867352	rs79815064	G	T	0.00320128	rs113888916	17	UQCRC2P1	6945	intergenic	4.179	7	5	15	0	1	0	-4.13094	0.841262	-0.172852	0.0418433	-3.9798	0.924225	-0.0788	0.0198	G	G	-4.13094	-3.9798	Yes
17	3	46277577	rs79815064	rs112384806	46453487	0.812562	rs79815064	T	C	0.00626981	rs113888916	17	CCRL2	0	intergenic	2.451	5	5	15	0	1	0	-4.06426	0.850687	-0.161711	0.0397886	-3.77387	0.927651	-0.0751	0.0199	T	T	-4.06426	-3.77387	Yes
17	3	46277577	rs79815064	rs112479910	46471119	0.726704	rs79815064	C	A	0.0258784	rs113888916	17	LTF	6016	intergenic	5.277	5	4	15	0	1	0	-3.56732	0.864822	-0.145232	0.0407117	-3.33166	0.93585	-0.0663	0.0199	C	C	-3.56732	-3.33166	Yes
17	3	46277577	rs79815064	rs112712359	46461783	0.812562	rs79815064	A	G	0.00739122	rs113888916	17	CCRL2	7294	intergenic	2.82	6	4	15	0	1	0	-3.98965	0.851938	-0.160242	0.0401643	-3.72	0.9283	-0.0744	0.02	A	A	-3.98965	-3.72	Yes
17	3	46277577	rs79815064	rs112870257	46459398	0.812562	rs79815064	A	G	0.00664944	rs113888916	17	CCRL2	4909	intergenic	7.103	5	4	15	0	1	0	-3.96907	0.852973	-0.159027	0.0400667	-3.75377	0.928022	-0.0747	0.0199	A	A	-3.96907	-3.75377	Yes
17	3	46277577	rs79815064	rs112903945	46445343	0.812562	rs79815064	C	A	0.00610238	rs113888916	17	RP11-24F11.2	0	ncRNA_intronic	1.918	6	5	15	0	1	0	-4.04329	0.851466	-0.160796	0.0397685	-3.77889	0.927558	-0.0752	0.0199	C	C	-4.04329	-3.77889	Yes
17	3	46277577	rs79815064	rs112982903	46433247	0.782677	rs79815064	G	A	0.012425	rs113888916	17	RP11-24F11.2	0	ncRNA_intronic	3.712	5	5	15	0	1	1	-3.55682	0.867712	-0.141895	0.0398939	-3.55838	0.932301	-0.0701	0.0197	G	G	-3.55682	-3.55838	Yes
17	3	46277577	rs79815064	rs113010081	46457412	0.85639	rs79815064	C	T	0.00115558	rs113888916	17	CCRL2	2923	intergenic	0.905	5	4	15	0	1	0	-4.55691	0.806408	-0.215165	0.0472174	-4.25738	0.904023	-0.1009	0.0237	C	C	-4.55691	-4.25738	Yes
17	3	46277577	rs79815064	rs113064717	46460013	0.812562	rs79815064	C	T	0.00687544	rs113888916	17	CCRL2	5524	intergenic	0.054	4	4	15	0	1	0	-3.96176	0.85337	-0.158562	0.0400231	-3.74372	0.928207	-0.0745	0.0199	C	C	-3.96176	-3.74372	Yes
17	3	46277577	rs79815064	rs113069082	46454688	0.812562	rs79815064	A	G	0.00632122	rs113888916	17	CCRL2	199	intergenic	4.123	5	2	15	0	1	0	-3.96304	0.853488	-0.158424	0.0399753	-3.76382	0.927836	-0.0749	0.0199	A	A	-3.96304	-3.76382	Yes
17	3	46277577	rs79815064	rs113229741	46433987	0.782677	rs79815064	C	T	0.01271	rs113888916	17	RP11-24F11.2	0	ncRNA_intronic	5.432	5	5	15	0	1	1	-3.54404	0.867996	-0.141568	0.0399454	-3.5533	0.932394	-0.07	0.0197	C	C	-3.54404	-3.5533	Yes
17	3	46277577	rs79815064	rs113255842	46435161	0.786913	rs79815064	A	G	0.0121285	rs113888916	17	RP11-24F11.2	0	ncRNA_intronic	0.97	3a	5	15	0	1	1	-3.53842	0.86852	-0.140965	0.0398383	-3.5736	0.932021	-0.0704	0.0197	A	A	-3.53842	-3.5736	Yes
17	3	46277577	rs79815064	rs113263161	46425718	0.817342	rs79815064	A	G	0.00670018	rs113888916	17	RP11-24F11.2	0	ncRNA_intronic	9.075	2b	2	15	0	1	1	-3.80404	0.857522	-0.153708	0.0404066	-3.76768	0.928115	-0.0746	0.0198	A	A	-3.80404	-3.76768	Yes
17	3	46277577	rs79815064	rs113341849	46384204	0.884332	rs79815064	A	G	0.00144848	rs113888916	17	CCR2	11020	intergenic	0.232	7	9	15	0	1	0	-4.29059	0.812337	-0.20784	0.0484409	-4.18723	0.906286	-0.0984	0.0235	A	A	-4.29059	-4.18723	Yes
17	3	46277577	rs79815064	rs113365357	46459291	0.812562	rs79815064	A	G	0.00664644	rs113888916	17	CCRL2	4802	intergenic	0.572	4	4	15	0	1	0	-4.0243	0.851281	-0.161013	0.0400102	-3.75879	0.927929	-0.0748	0.0199	A	A	-4.0243	-3.75879	Yes
17	3	46277577	rs79815064	rs113490452	46458228	0.812562	rs79815064	A	C	0.00659213	rs113888916	17	CCRL2	3739	intergenic	2.437	4	4	15	0	1	0	-4.0309	0.851194	-0.161115	0.03997	-3.76382	0.927836	-0.0749	0.0199	A	A	-4.0309	-3.76382	Yes
17	3	46277577	rs79815064	rs113507038	46357822	0.867352	rs79815064	T	C	0.00310172	rs113888916	17	UQCRC2P1	4408	intergenic	4.571	5	5	15	0	1	1	-4.12109	0.841604	-0.172446	0.0418447	-3.98485	0.924132	-0.0789	0.0198	T	T	-4.12109	-3.98485	Yes
17	3	46277577	rs79815064	rs113595266	46471525	0.726704	rs79815064	A	G	0.0259897	rs113888916	17	LTF	5610	intergenic	2.437	3a	4	15	0	1	0	-3.5498	0.865225	-0.144766	0.0407814	-3.33166	0.93585	-0.0663	0.0199	A	A	-3.5498	-3.33166	Yes
17	3	46277577	rs79815064	rs113634435	46431695	0.776006	rs79815064	G	A	0.0145747	rs113888916	17	RP11-24F11.2	0	ncRNA_intronic	2.19	6	5	15	0	1	1	-3.46202	0.870758	-0.138391	0.0399741	-3.5102	0.933513	-0.0688	0.0196	G	G	-3.46202	-3.5102	Yes
17	3	46277577	rs79815064	rs113647051	46366857	0.867352	rs79815064	C	T	0.00364781	rs113888916	17	UQCRC2P1	13443	intergenic	1.271	6	7	15	0	1	0	-4.15813	0.840479	-0.173783	0.0417936	-3.93467	0.924687	-0.0783	0.0199	C	C	-4.15813	-3.93467	Yes
17	3	46277577	rs79815064	rs113676185	46286046	0.885094	rs79815064	T	C	0.00309973	rs113888916	17	CCR3	0	intronic	2.348	7	5	15	0	1	1	-4.05266	0.842141	-0.171808	0.0423938	-3.97959	0.924964	-0.078	0.0196	T	T	-4.05266	-3.97959	Yes
17	3	46277577	rs79815064	rs113710186	46459914	0.812562	rs79815064	C	T	0.00683642	rs113888916	17	CCRL2	5425	intergenic	4.102	4	4	15	0	1	0	-3.96166	0.853392	-0.158536	0.0400176	-3.74372	0.928207	-0.0745	0.0199	C	C	-3.96166	-3.74372	Yes
17	3	46277577	rs79815064	rs113774564	46454682	0.812562	rs79815064	A	G	0.00630521	rs113888916	17	CCRL2	193	intergenic	3.124	5	2	15	0	1	0	-3.96271	0.853508	-0.1584	0.0399727	-3.76884	0.927743	-0.075	0.0199	A	A	-3.96271	-3.76884	Yes
17	3	46277577	rs79815064	rs113888916	46459411	0.812562	rs79815064	T	C	0.00665244	rs113888916	17	CCRL2	4922	intergenic	3.019	5	4	15	0	1	0	-3.96853	0.852984	-0.159014	0.0400689	-3.75377	0.928022	-0.0747	0.0199	T	T	-3.96853	-3.75377	Yes
17	3	46277577	rs79815064	rs113934302	46432856	0.776006	rs79815064	A	C	0.0146115	rs113888916	17	RP11-24F11.2	0	ncRNA_intronic	0.945	7	5	15	0	1	1	-3.46221	0.871032	-0.138077	0.039881	-3.5102	0.933513	-0.0688	0.0196	A	A	-3.46221	-3.5102	Yes
17	3	46277577	rs79815064	rs113942981	46457329	0.812562	rs79815064	T	C	0.00646624	rs113888916	17	CCRL2	2840	intergenic	2.166	5	4	15	0	1	0	-3.99772	0.852599	-0.159466	0.0398892	-3.75879	0.927929	-0.0748	0.0199	T	T	-3.99772	-3.75879	Yes
17	3	46277577	rs79815064	rs11574429	46446810	0.812562	rs79815064	C	T	0.00621134	rs113888916	17	RP11-24F11.2	0	ncRNA_intronic	4.057	4	1	15	0	1	0	-4.05043	0.851305	-0.160985	0.0397451	-3.77387	0.927651	-0.0751	0.0199	C	C	-4.05043	-3.77387	Yes
17	3	46277577	rs79815064	rs11574434	46447915	0.812562	rs79815064	A	G	0.0057858	rs113888916	17	RP11-24F11.2	0	ncRNA_intronic	0.944	3a	1	15	0	1	0	-4.05674	0.851221	-0.161083	0.0397076	-3.79899	0.927187	-0.0756	0.0199	A	A	-4.05674	-3.79899	Yes
17	3	46277577	rs79815064	rs11574435	46447972	0.92264	rs79815064	T	C	0.00393935	rs113888916	17	RP11-24F11.2	0	ncRNA_intronic	4.874	4	1	15	0	1	0	-4.9002	0.800588	-0.222409	0.0453877	-3.91244	0.918604	-0.0849	0.0217	T	T	-4.9002	-3.91244	Yes
17	3	46277577	rs79815064	rs11575821	46422355	0.782677	rs79815064	A	G	0.0112556	rs113888916	17	RP11-24F11.2	0	ncRNA_intronic	0.452	1f	1	7	0	1	1	-3.46124	0.870267	-0.138955	0.0401461	-3.60714	0.931741	-0.0707	0.0196	A	A	-3.46124	-3.60714	Yes
17	3	46277577	rs79815064	rs1500004	46150937	0.645458	rs79815064	A	G	0.00298305	rs1500004	17	FLT1P1	32912	intergenic	2.233	NA	5	7	0	1	1	-3.31189	0.834271	-0.181197	0.054711	-3.99608	0.90312	-0.1019	0.0255	A	A	-3.31189	-3.99608	Yes
17	3	46277577	rs79815064	rs2157061	46451502	0.812562	rs79815064	A	G	0.00644132	rs113888916	17	CCRL2	0	downstream	6.993	5	4	15	0	1	0	-4.01096	0.852975	-0.159025	0.0396476	-3.77778	0.927929	-0.0748	0.0198	A	A	-4.01096	-3.77778	Yes
17	3	46277577	rs79815064	rs2157062	46451647	0.812562	rs79815064	T	C	0.00635945	rs113888916	17	CCRL2	0	downstream	2.586	1f	4	15	0	1	0	-4.00873	0.853005	-0.15899	0.0396609	-3.78283	0.927836	-0.0749	0.0198	T	T	-4.00873	-3.78283	Yes
17	3	46277577	rs79815064	rs2856758	46411661	0.826795	rs79815064	G	A	0.00811084	rs113888916	17	RP11-24F11.2:CCR5	00:00:00	ncRNA_intronic	5.722	4	1	14	0	1	1	-3.92202	0.853551	-0.15835	0.0403746	-3.70707	0.929229	-0.0734	0.0198	G	G	-3.92202	-3.70707	Yes
17	3	46277577	rs79815064	rs3092960	46400062	0.859474	rs79815064	A	G	0.0075234	rs113888916	17	CCR2	0	exonic	4.77	2b	3	14	0	1	1	-4.29746	0.836992	-0.177941	0.041406	-3.73	0.928115	-0.0746	0.02	A	A	-4.29746	-3.73	Yes
17	3	46277577	rs79815064	rs3136535	46409113	0.853796	rs79815064	A	G	0.0110317	rs113888916	17	RP11-24F11.2	0	ncRNA_intronic	5.228	6	5	14	0	1	1	-4.20009	0.841098	-0.173047	0.0412008	-3.605	0.930438	-0.0721	0.02	A	A	-4.20009	-3.605	Yes
17	3	46277577	rs79815064	rs34291293	46425647	0.782677	rs79815064	A	G	0.0119548	rs113888916	17	RP11-24F11.2	0	ncRNA_intronic	3.074	3a	2	15	0	1	1	-3.48653	0.869616	-0.139704	0.0400695	-3.58673	0.932114	-0.0703	0.0196	A	A	-3.48653	-3.58673	Yes
17	3	46277577	rs79815064	rs34971514	46427354	0.776006	rs79815064	T	C	0.0131621	rs113888916	17	RP11-24F11.2	0	ncRNA_intronic	1.891	7	5	15	0	1	1	-3.3886	0.873231	-0.135555	0.0400033	-3.54082	0.932953	-0.0694	0.0196	T	T	-3.3886	-3.54082	Yes
17	3	46277577	rs79815064	rs35388950	46429679	0.766682	rs79815064	T	G	0.0134443	rs113888916	17	RP11-24F11.2	0	ncRNA_intronic	2.149	7	5	15	0	1	1	-3.41851	0.872324	-0.136594	0.0399573	-3.54082	0.932953	-0.0694	0.0196	T	T	-3.41851	-3.54082	Yes
17	3	46277577	rs79815064	rs41490645	46410137	0.849789	rs79815064	C	A	0.00988865	rs113888916	17	RP11-24F11.2	0	ncRNA_intronic	7.214	4	1	14	0	1	1	-4.32681	0.8366	-0.178409	0.0412334	-3.64179	0.929415	-0.0732	0.0201	C	C	-4.32681	-3.64179	Yes
17	3	46277577	rs79815064	rs4452362	46470654	0.726704	rs79815064	T	C	0.0259457	rs113888916	17	LTF	6481	intergenic	3.503	5	1	15	0	1	0	-3.55785	0.865039	-0.144981	0.0407495	-3.315	0.93585	-0.0663	0.02	T	T	-3.55785	-3.315	Yes
17	3	46277577	rs79815064	rs4453882	46472651	0.713644	rs79815064	C	T	0.0257992	rs113888916	17	LTF	4484	intergenic	8.513	7	4	15	0	1	0	-3.52446	0.866279	-0.143548	0.0407291	-3.32161	0.936037	-0.0661	0.0199	C	C	-3.52446	-3.32161	Yes
17	3	46277577	rs79815064	rs56063910	46477826	0.713644	rs79815064	T	C	0.043037	rs113888916	17	LTF	0	intronic	8.655	6	4	15	0	1	0	-3.38738	0.869979	-0.139286	0.0411192	-3.13568	0.939507	-0.0624	0.0199	T	T	-3.38738	-3.13568	Yes
17	3	46277577	rs79815064	rs57093591	46350716	0.867352	rs79815064	C	T	0.00241022	rs113888916	17	UQCRC2P1	1365	intergenic	6.545	7	5	15	0	1	1	-4.03345	0.844778	-0.168681	0.0418206	-4.05102	0.92367	-0.0794	0.0196	C	C	-4.03345	-4.05102	Yes
17	3	46277577	rs79815064	rs58697594	46275570	0.807221	rs79815064	A	G	0.00423306	rs113888916	17	CCR3	0	intronic	0.492	4	5	15	0	1	1	-3.59203	0.858933	-0.152064	0.0423338	-3.89005	0.928393	-0.0743	0.0191	A	A	-3.59203	-3.89005	Yes
17	3	46277577	rs79815064	rs60020651	46287651	0.861432	rs79815064	C	A	0.00286458	rs113888916	17	CCR3	0	intronic	5.69	7	5	15	0	1	1	-4.03884	0.842809	-0.171015	0.0423426	-4	0.926075	-0.0768	0.0192	C	C	-4.03884	-4	Yes
17	3	46277577	rs79815064	rs6441977	46450072	0.812562	rs79815064	A	G	0.00647866	rs113888916	17	CCRL2	0	exonic	0.209	5	2	15	0	1	0	-4.07739	0.850764	-0.161621	0.0396382	-3.76382	0.927836	-0.0749	0.0199	A	A	-4.07739	-3.76382	Yes
17	3	46277577	rs79815064	rs6762266	46452863	0.812562	rs79815064	C	T	0.00620807	rs113888916	17	CCRL2	0	intergenic	5.188	1f	5	15	0	1	0	-4.01329	0.852637	-0.159421	0.0397234	-3.78788	0.927743	-0.075	0.0198	C	C	-4.01329	-3.78788	Yes
17	3	46277577	rs79815064	rs6770674	46452873	0.812562	rs79815064	A	G	0.00630842	rs113888916	17	CCRL2	0	intergenic	2.147	5	5	15	0	1	0	-4.0667	0.850667	-0.161735	0.0397705	-3.77387	0.927651	-0.0751	0.0199	A	A	-4.0667	-3.77387	Yes
17	3	46277577	rs79815064	rs6787972	46427835	0.817342	rs79815064	A	G	0.00458448	rs113888916	17	RP11-24F11.2	0	ncRNA_intronic	4.146	4	1	15	0	1	1	-3.82519	0.857717	-0.153481	0.0401238	-3.87374	0.926168	-0.0767	0.0198	A	A	-3.82519	-3.87374	Yes
17	3	46277577	rs79815064	rs6791599	46458942	0.812562	rs79815064	A	G	0.00658303	rs113888916	17	CCRL2	4453	intergenic	6.131	1f	4	15	0	1	0	-3.97368	0.853217	-0.158741	0.0399482	-3.75377	0.928022	-0.0747	0.0199	A	A	-3.97368	-3.75377	Yes
17	3	46277577	rs79815064	rs6791789	46459121	0.812562	rs79815064	A	G	0.0130124	rs113888916	17	CCRL2	4632	intergenic	3.701	7	4	15	0	1	0	-4.01755	0.851538	-0.160711	0.0400023	-3.55051	0.932114	-0.0703	0.0198	A	A	-4.01755	-3.55051	Yes
17	3	46277577	rs79815064	rs6798291	46443931	0.812562	rs79815064	C	T	0.00602505	rs113888916	17	RP11-24F11.2	0	ncRNA_intronic	1.46	6	5	15	0	1	0	-4.0423	0.851398	-0.160876	0.039798	-3.78392	0.927465	-0.0753	0.0199	C	C	-4.0423	-3.78392	Yes
17	3	46277577	rs79815064	rs6808835	46449864	0.783596	rs79815064	T	G	0.00632122	rs113888916	17	CCRL2	0	exonic	0.278	5	1	15	0	1	0	-4.02111	0.852877	-0.15914	0.0395761	-3.76768	0.928115	-0.0746	0.0198	T	T	-4.02111	-3.76768	Yes
17	3	46277577	rs79815064	rs73833032	46276490	0.853756	rs79815064	C	T	0.00209615	rs113888916	17	CCR3	0	intronic	0.545	6	5	15	0	1	1	-4.02809	0.842331	-0.171582	0.0425964	-4.09326	0.92404	-0.079	0.0193	C	C	-4.02809	-4.09326	Yes
17	3	46277577	rs79815064	rs73833033	46277002	0.853756	rs79815064	C	A	0.00218814	rs113888916	17	CCR3	0	intronic	1.33	6	5	15	0	1	1	-3.99437	0.843607	-0.170069	0.0425771	-4.07772	0.924317	-0.0787	0.0193	C	C	-3.99437	-4.07772	Yes
17	3	46277577	rs79815064	rs74433128	46279933	0.885094	rs79815064	G	T	0.00294782	rs113888916	17	CCR3	0	intronic	1.786	6	5	15	0	1	1	-4.02927	0.842517	-0.171361	0.0425291	-4	0.924595	-0.0784	0.0196	G	G	-4.02927	-4	Yes
17	3	46277577	rs79815064	rs75094754	46477830	0.713644	rs79815064	T	C	0.043079	rs113888916	17	LTF	0	intronic	5.686	6	4	15	0	1	0	-3.38952	0.869901	-0.139376	0.0411197	-3.13568	0.939507	-0.0624	0.0199	T	T	-3.38952	-3.13568	Yes
17	3	46277577	rs79815064	rs75352297	46345151	0.867352	rs79815064	C	T	0.00265187	rs113888916	17	UQCRC2P1	6930	intergenic	5.606	7	2	15	0	1	1	-4.07309	0.842901	-0.170906	0.0419597	-4.03046	0.92367	-0.0794	0.0197	C	C	-4.07309	-4.03046	Yes
17	3	46277577	rs79815064	rs75820382	46475122	0.713644	rs79815064	T	G	0.0442766	rs113888916	17	LTF	2013	intergenic	2.636	5	4	15	0	1	0	-3.45718	0.868394	-0.14111	0.0408164	-3.12563	0.939695	-0.0622	0.0199	T	T	-3.45718	-3.12563	Yes
17	3	46277577	rs79815064	rs75994669	46300863	0.885094	rs79815064	G	T	0.00313781	rs113888916	17	CCR3	0	intronic	4.663	7	5	15	0	1	1	-4.0826	0.841845	-0.172159	0.042169	-3.96939	0.925149	-0.0778	0.0196	G	G	-4.0826	-3.96939	Yes
17	3	46277577	rs79815064	rs7652037	46423063	0.782677	rs79815064	C	A	0.0113816	rs113888916	17	RP11-24F11.2	0	ncRNA_intronic	8.324	6	5	5	0	1	1	-3.47807	0.869732	-0.13957	0.0401286	-3.60204	0.931835	-0.0706	0.0196	C	C	-3.47807	-3.60204	Yes
17	3	46277577	rs79815064	rs76733709	46281461	0.885094	rs79815064	A	G	0.00308932	rs113888916	17	CCR3	0	intronic	0.203	7	5	15	0	1	1	-4.03427	0.842468	-0.17142	0.0424909	-3.9898	0.924779	-0.0782	0.0196	A	A	-4.03427	-3.9898	Yes
17	3	46277577	rs79815064	rs77648833	46474955	0.713644	rs79815064	G	A	0.0414614	rs113888916	17	LTF	2180	intergenic	10.11	4	4	15	0	1	0	-3.45173	0.868583	-0.140892	0.0408178	-3.15075	0.939225	-0.0627	0.0199	G	G	-3.45173	-3.15075	Yes
17	3	46277577	rs79815064	rs78372062	46323679	0.875339	rs79815064	A	G	0.00327983	rs113888916	17	CCR3	15481	intergenic	7.482	7	5	15	0	1	1	-4.10092	0.841454	-0.172624	0.042094	-3.95431	0.925057	-0.0779	0.0197	A	A	-4.10092	-3.95431	Yes
17	3	46277577	rs79815064	rs78729754	46339185	0.867352	rs79815064	A	C	0.00196049	rs113888916	17	UQCRC2P1	12896	intergenic	4.347	2b	2	15	0	1	1	-4.01374	0.844922	-0.168511	0.0419835	-4.10101	0.922009	-0.0812	0.0198	A	A	-4.01374	-4.10101	Yes
17	3	46277577	rs79815064	rs79539493	46302938	0.875339	rs79815064	A	G	0.00305746	rs113888916	17	CCR3	0	intronic	1.876	5	5	15	0	1	1	-4.09194	0.841565	-0.172492	0.0421541	-3.98469	0.924872	-0.0781	0.0196	A	A	-4.09194	-3.98469	Yes
17	3	46277577	rs79815064	rs79629761	46340630	0.867352	rs79815064	T	C	0.0025505	rs113888916	17	UQCRC2P1	11451	intergenic	2.061	5	2	15	0	1	1	-4.03255	0.844307	-0.169239	0.0419683	-4.03553	0.923578	-0.0795	0.0197	T	T	-4.03255	-4.03553	Yes
17	3	46277577	rs79815064	rs79815064	46277577	1	rs79815064	G	A	0.000939791	rs113888916	17	CCR3	0	intronic	5.92	7	5	15	0	1	1	-4.68755	0.799807	-0.223385	0.0476549	-4.2968	0.910192	-0.0941	0.0219	G	G	-4.68755	-4.2968	Yes
17	3	46277577	rs79815064	rs79837477	46157154	0.624046	rs79815064	T	C	0.0061555	rs1500004	17	FLT1P1	26695	intergenic	8.274	5	5	15	0	1	1	-3.22768	0.849103	-0.163575	0.0506788	-3.78541	0.915578	-0.0882	0.0233	T	T	-3.22768	-3.78541	Yes
17	3	46277577	rs79815064	rs79893749	46253650	0.77857	rs79815064	T	C	0.000955904	rs113888916	17	CCR3	0	intronic	4.233	7	2	15	0	1	1	-3.70841	0.850022	-0.162493	0.0438174	-4.5049	0.912196	-0.0919	0.0204	T	T	-3.70841	-4.5049	Yes
17	3	46277577	rs79815064	rs80054040	46340285	0.867352	rs79815064	A	C	0.00240456	rs113888916	17	UQCRC2P1	11796	intergenic	5.397	5	2	15	0	1	1	-4.03571	0.844237	-0.169322	0.0419559	-4.05076	0.923301	-0.0798	0.0197	A	A	-4.03571	-4.05076	Yes
17	3	46277577	rs79815064	rs916093	46444794	0.791044	rs79815064	C	T	0.00734216	rs113888916	17	RP11-24F11.2	0	ncRNA_intronic	4.104	6	5	15	0	1	0	-3.93697	0.855101	-0.156536	0.0397604	-3.72727	0.928857	-0.0738	0.0198	C	C	-3.93697	-3.72727	Yes
17	3	46277577	rs79815064	rs916094	46444835	0.791044	rs79815064	C	A	0.00570711	rs113888916	17	RP11-24F11.2	0	ncRNA_intronic	1.028	6	5	15	0	1	0	-3.96756	0.854184	-0.157609	0.0397243	-3.79798	0.927558	-0.0752	0.0198	C	C	-3.96756	-3.79798	Yes
18	3	134886890	rs4894248	rs4894248	134886890	1	rs4894248	A	C	0.0497509	rs56920945	18	EPHB1	0	intronic	3.419	6	4	15	0	1	0	3.28819	1.11967	0.113034	0.0343757	-3.12222	0.94535	-0.0562	0.018	C	C	-3.28819	3.12222	No
19	3	159730148	rs485789	rs112992337	159748367	0.896361	rs485789	G	A	0.00832792	rs1874886	19	IL12A-AS1:LINC01100	00:00:00	ncRNA_intronic	0.285	6	5	15	0	1	0	-4.02784	0.886997	-0.119914	0.0297712	-3.68182	0.952562	-0.0486	0.0132	G	G	-4.02784	-3.68182	Yes
19	3	159730148	rs485789	rs11708713	159734286	0.956992	rs485789	A	G	0.00584579	rs1874886	19	IL12A-AS1:LINC01100	00:00:00	ncRNA_intronic	5.764	6	5	15	0	1	0	-4.30514	0.882074	-0.125479	0.0291464	-3.79688	0.952562	-0.0486	0.0128	A	A	-4.30514	-3.79688	Yes
19	3	159730148	rs485789	rs11716424	159734310	0.956992	rs485789	G	A	0.0058493	rs1874886	19	IL12A-AS1:LINC01100	00:00:00	ncRNA_intronic	3.21	6	5	15	0	1	0	-4.30474	0.88208	-0.125473	0.0291475	-3.79688	0.952562	-0.0486	0.0128	G	G	-4.30474	-3.79688	Yes
19	3	159730148	rs485789	rs11716451	159734349	0.956992	rs485789	G	A	0.0058563	rs1874886	19	IL12A-AS1:LINC01100	00:00:00	ncRNA_intronic	4.668	7	5	15	0	1	0	-4.30643	0.882021	-0.125539	0.0291516	-3.79688	0.952562	-0.0486	0.0128	G	G	-4.30643	-3.79688	Yes
19	3	159730148	rs485789	rs1874886	159729655	0.956992	rs485789	A	G	0.00582117	rs1874886	19	IL12A-AS1	0	ncRNA_exonic	3.523	5	2	15	0	1	0	-4.30458	0.882273	-0.125254	0.0290978	-3.80469	0.952467	-0.0487	0.0128	A	A	-4.30458	-3.80469	Yes
19	3	159730148	rs485789	rs2366643	159736485	0.956992	rs485789	C	T	0.0059362	rs1874886	19	IL12A-AS1:LINC01100	00:00:00	ncRNA_intronic	6.388	7	5	15	0	1	0	-4.28922	0.882254	-0.125275	0.029207	-3.79688	0.952562	-0.0486	0.0128	C	C	-4.28922	-3.79688	Yes
19	3	159730148	rs485789	rs2366644	159736572	0.956992	rs485789	G	T	0.00578225	rs1874886	19	IL12A-AS1:LINC01100	00:00:00	ncRNA_intronic	13.56	6	5	15	1	1	0	-4.28891	0.882251	-0.125279	0.0292099	-3.8125	0.952372	-0.0488	0.0128	G	G	-4.28891	-3.8125	Yes
19	3	159730148	rs485789	rs2647928	159747815	0.935104	rs485789	G	A	0.00581765	rs1874886	19	IL12A-AS1:LINC01100	00:00:00	ncRNA_intronic	0.505	7	5	15	0	1	0	-3.8151	0.892519	-0.113707	0.0298046	-3.78788	0.951229	-0.05	0.0132	G	G	-3.8151	-3.78788	Yes
19	3	159730148	rs485789	rs2647930	159736893	0.956992	rs485789	C	T	0.00583525	rs1874886	19	IL12A-AS1:LINC01100	00:00:00	ncRNA_intronic	2.429	3a	5	15	0	1	0	-4.28663	0.882281	-0.125245	0.0292175	-3.80469	0.952467	-0.0487	0.0128	C	C	-4.28663	-3.80469	Yes
19	3	159730148	rs485789	rs2647931	159737076	0.956992	rs485789	A	G	0.0060689	rs1874886	19	IL12A-AS1:LINC01100	00:00:00	ncRNA_intronic	1.484	5	5	15	0	1	0	-4.28669	0.882258	-0.125271	0.0292232	-3.79688	0.952562	-0.0486	0.0128	A	A	-4.28669	-3.79688	Yes
19	3	159730148	rs485789	rs2936303	159730954	0.956992	rs485789	A	G	0.00600128	rs1874886	19	IL12A-AS1	0	ncRNA_intronic	0.02	NA	5	15	0	1	0	-4.2939	0.882554	-0.124935	0.029096	-3.78906	0.952657	-0.0485	0.0128	A	A	-4.2939	-3.78906	Yes
19	3	159730148	rs485789	rs4580600	159736391	0.956992	rs485789	G	A	0.00589815	rs1874886	19	IL12A-AS1:LINC01100	00:00:00	ncRNA_intronic	2.204	7	5	15	0	1	0	-4.29063	0.88224	-0.125291	0.0292011	-3.80469	0.952467	-0.0487	0.0128	G	G	-4.29063	-3.80469	Yes
19	3	159730148	rs485789	rs4680536	159720271	0.881075	rs485789	G	A	0.00738822	rs1874886	19	IL12A-AS1	0	ncRNA_intronic	4.162	4	5	15	0	1	0	-3.55625	0.900845	-0.104422	0.029363	-4.13077	0.947716	-0.0537	0.013	G	G	-3.55625	-4.13077	Yes
19	3	159730148	rs485789	rs4680538	159735580	0.952753	rs485789	A	G	0.00606554	rs1874886	19	IL12A-AS1:LINC01100	00:00:00	ncRNA_intronic	0.021	6	5	15	0	1	0	-4.29534	0.882188	-0.12535	0.0291828	-3.78906	0.952657	-0.0485	0.0128	A	A	-4.29534	-3.78906	Yes
19	3	159730148	rs485789	rs4680539	159735754	0.956992	rs485789	G	A	0.00587029	rs1874886	19	IL12A-AS1:LINC01100	00:00:00	ncRNA_intronic	0.368	6	5	15	0	1	0	-4.29238	0.882235	-0.125297	0.0291905	-3.79688	0.952562	-0.0486	0.0128	G	G	-4.29238	-3.79688	Yes
19	3	159730148	rs485789	rs480134	159729532	0.94887	rs485789	T	C	0.00599447	rs1874886	19	IL12A-AS1	0	ncRNA_exonic	4.548	7	5	15	0	1	0	-4.28832	0.882672	-0.124802	0.0291027	-3.77519	0.952467	-0.0487	0.0129	T	T	-4.28832	-3.77519	Yes
19	3	159730148	rs485789	rs480913	159729580	0.94887	rs485789	G	T	0.00671204	rs1874886	19	IL12A-AS1	0	ncRNA_exonic	14.75	6	5	15	1	1	0	-4.2885	0.882667	-0.124807	0.0291028	-3.76562	0.952943	-0.0482	0.0128	G	G	-4.2885	-3.76562	Yes
19	3	159730148	rs485789	rs483714	159729877	0.956992	rs485789	C	T	0.00598423	rs1874886	19	IL12A-AS1	0	ncRNA_exonic	5.306	4	2	15	0	1	0	-4.29122	0.882608	-0.124874	0.0290999	-3.79688	0.952562	-0.0486	0.0128	C	C	-4.29122	-3.79688	Yes
19	3	159730148	rs485789	rs484600	159729961	0.956992	rs485789	C	A	0.00596713	rs1874886	19	IL12A-AS1	0	ncRNA_intronic	3.159	2b	2	15	0	1	0	-4.29157	0.882601	-0.124882	0.0290994	-3.79688	0.952562	-0.0486	0.0128	C	C	-4.29157	-3.79688	Yes
19	3	159730148	rs485789	rs485499	159745863	0.995508	rs485789	C	T	0.00467102	rs1874886	19	IL12A-AS1:LINC01100	00:00:00	ncRNA_intronic	1.776	4	2	15	0	1	0	-3.79099	0.892933	-0.113244	0.0298718	-3.87692	0.950849	-0.0504	0.013	C	C	-3.79099	-3.87692	Yes
19	3	159730148	rs485789	rs485789	159730148	1	rs485789	T	G	0.00466729	rs1874886	19	IL12A-AS1	0	ncRNA_intronic	1.997	2b	2	15	0	1	0	-4.01111	0.889617	-0.116964	0.0291601	-3.86822	0.951325	-0.0499	0.0129	T	T	-4.01111	-3.86822	Yes
19	3	159730148	rs485789	rs491966	159733692	0.956992	rs485789	C	T	0.00580352	rs1874886	19	IL12A-AS1	0	ncRNA_intronic	6.687	5	5	15	0	1	0	-4.29437	0.882502	-0.124994	0.0291065	-3.78906	0.952657	-0.0485	0.0128	C	C	-4.29437	-3.78906	Yes
19	3	159730148	rs485789	rs522127	159734668	0.956992	rs485789	C	A	0.00582822	rs1874886	19	IL12A-AS1:LINC01100	00:00:00	ncRNA_intronic	2.302	4	5	15	0	1	0	-4.301	0.882166	-0.125375	0.0291502	-3.79688	0.952562	-0.0486	0.0128	C	C	-4.301	-3.79688	Yes
19	3	159730148	rs485789	rs523886	159734858	0.956992	rs485789	A	G	0.00583174	rs1874886	19	IL12A-AS1:LINC01100	00:00:00	ncRNA_intronic	4.918	2b	5	15	0	1	0	-4.3	0.882167	-0.125374	0.0291567	-3.79688	0.952562	-0.0486	0.0128	A	A	-4.3	-3.79688	Yes
19	3	159730148	rs485789	rs545143	159731995	0.956992	rs485789	T	C	0.00590509	rs1874886	19	IL12A-AS1	0	ncRNA_intronic	1.862	5	5	15	0	1	0	-4.29638	0.882505	-0.124991	0.0290921	-3.78906	0.952657	-0.0485	0.0128	T	T	-4.29638	-3.78906	Yes
19	3	159730148	rs485789	rs545232	159732031	0.956992	rs485789	T	C	0.00590855	rs1874886	19	IL12A-AS1	0	ncRNA_intronic	0.511	5	5	15	0	1	0	-4.29811	0.882461	-0.125041	0.029092	-3.78906	0.952657	-0.0485	0.0128	T	T	-4.29811	-3.78906	Yes
19	3	159730148	rs485789	rs548018	159732345	0.956992	rs485789	G	A	0.00581412	rs1874886	19	IL12A-AS1	0	ncRNA_intronic	0.695	6	5	15	0	1	0	-4.30346	0.882326	-0.125194	0.0290914	-3.78906	0.952657	-0.0485	0.0128	G	G	-4.30346	-3.78906	Yes
19	3	159730148	rs485789	rs564799	159728987	0.9955	rs485789	T	C	0.00524423	rs1874886	19	IL12A-AS1	0	ncRNA_intronic	4.238	5	2	15	0	1	0	-4.03112	0.889081	-0.117567	0.0291648	-3.82946	0.9518	-0.0494	0.0129	T	T	-4.03112	-3.82946	Yes
19	3	159730148	rs485789	rs564976	159729059	0.9955	rs485789	A	G	0.00480658	rs1874886	19	IL12A-AS1	0	ncRNA_intronic	0.881	5	2	15	0	1	0	-4.04452	0.88873	-0.117962	0.0291658	-3.86047	0.95142	-0.0498	0.0129	A	A	-4.04452	-3.86047	Yes
19	3	159730148	rs485789	rs571099	159732564	0.956992	rs485789	G	T	0.00602505	rs1874886	19	IL12A-AS1	0	ncRNA_intronic	1.64	7	5	15	0	1	0	-4.30348	0.882325	-0.125195	0.0290915	-3.78125	0.952753	-0.0484	0.0128	G	G	-4.30348	-3.78125	Yes
19	3	159730148	rs485789	rs574808	159732983	0.956992	rs485789	C	T	0.00579644	rs1874886	19	IL12A-AS1	0	ncRNA_intronic	6.373	7	5	15	0	1	0	-4.29877	0.882462	-0.12504	0.0290873	-3.78906	0.952657	-0.0485	0.0128	C	C	-4.29877	-3.78906	Yes
19	3	159730148	rs485789	rs579079	159733428	0.956992	rs485789	T	C	0.00583174	rs1874886	19	IL12A-AS1	0	ncRNA_intronic	0.269	7	5	15	0	1	0	-4.2971	0.882467	-0.125034	0.0290973	-3.78906	0.952657	-0.0485	0.0128	T	T	-4.2971	-3.78906	Yes
19	3	159710390	rs583911	rs583911	159710390	1	rs485789	G	A	0.0481739	rs668998	19	IL12A-AS1:IL12A	00:00:00	ncRNA_intronic	8.314	5	1	15	0	1	0	-3.02128	0.915142	-0.088676	0.0293505	-3.35433	0.958295	-0.0426	0.0127	A	A	3.02128	3.35433	Yes
19	3	159730148	rs485789	rs586094	159729548	0.94887	rs485789	G	T	0.00581059	rs1874886	19	IL12A-AS1	0	ncRNA_exonic	9.031	6	5	15	0	1	0	-4.28801	0.882678	-0.124795	0.0291032	-3.8125	0.952372	-0.0488	0.0128	G	G	-4.28801	-3.8125	Yes
19	3	159730148	rs485789	rs588998	159733446	0.956992	rs485789	G	A	0.00579644	rs1874886	19	IL12A-AS1	0	ncRNA_intronic	3.821	7	5	15	0	1	0	-4.29646	0.882478	-0.125021	0.0290987	-3.78906	0.952657	-0.0485	0.0128	G	G	-4.29646	-3.78906	Yes
19	3	159730148	rs485789	rs589446	159733527	1	rs485789	T	G	0.00481378	rs1874886	19	IL12A-AS1	0	ncRNA_exonic	0.067	6	5	15	0	1	0	-4.01398	0.889525	-0.117068	0.029165	-3.84496	0.95161	-0.0496	0.0129	T	T	-4.01398	-3.84496	Yes
19	3	159730148	rs485789	rs589545	159733600	0.956992	rs485789	A	G	0.00579998	rs1874886	19	IL12A-AS1	0	ncRNA_exonic	2.53	7	5	15	0	1	0	-4.29504	0.882491	-0.125007	0.0291049	-3.78906	0.952657	-0.0485	0.0128	A	A	-4.29504	-3.78906	Yes
19	3	159730148	rs485789	rs600519	159730417	0.956992	rs485789	A	G	0.00604871	rs1874886	19	IL12A-AS1	0	ncRNA_intronic	4.59	NA	2	15	0	1	0	-4.29245	0.882584	-0.124901	0.0290979	-3.78906	0.952657	-0.0485	0.0128	A	A	-4.29245	-3.78906	Yes
19	3	159730148	rs485789	rs62270441	159737535	0.956992	rs485789	T	G	0.00604196	rs1874886	19	IL12A-AS1:LINC01100	00:00:00	ncRNA_intronic	3.255	7	5	15	0	1	0	-4.28456	0.882274	-0.125253	0.0292335	-3.79688	0.952562	-0.0486	0.0128	T	T	-4.28456	-3.79688	Yes
19	3	159730148	rs485789	rs6441288	159732840	0.956992	rs485789	T	C	0.0057858	rs1874886	19	IL12A-AS1	0	ncRNA_intronic	6.617	5	5	15	0	1	0	-4.29809	0.882476	-0.125024	0.0290882	-3.78906	0.952657	-0.0485	0.0128	T	T	-4.29809	-3.78906	Yes
19	3	159730148	rs485789	rs6441289	159732882	0.956992	rs485789	C	T	0.00579289	rs1874886	19	IL12A-AS1	0	ncRNA_intronic	7.222	6	5	15	0	1	0	-4.29831	0.882471	-0.125029	0.029088	-3.78906	0.952657	-0.0485	0.0128	C	C	-4.29831	-3.78906	Yes
19	3	159730148	rs485789	rs6441290	159732892	0.956992	rs485789	C	T	0.00578935	rs1874886	19	IL12A-AS1	0	ncRNA_intronic	5.333	6	5	15	0	1	0	-4.29842	0.882469	-0.125032	0.0290878	-3.78906	0.952657	-0.0485	0.0128	C	C	-4.29842	-3.78906	Yes
19	3	159730148	rs485789	rs669003	159731885	0.956992	rs485789	G	A	0.00590855	rs1874886	19	IL12A-AS1	0	ncRNA_intronic	1.858	6	5	15	0	1	0	-4.29559	0.882523	-0.12497	0.0290927	-3.78906	0.952657	-0.0485	0.0128	G	G	-4.29559	-3.78906	Yes
19	3	159730148	rs485789	rs6771363	159730682	0.956992	rs485789	G	A	0.00599106	rs1874886	19	IL12A-AS1	0	ncRNA_intronic	6.996	5	2	15	0	1	0	-4.28957	0.882544	-0.124947	0.029128	-3.78906	0.952657	-0.0485	0.0128	G	G	-4.28957	-3.78906	Yes
19	3	159730148	rs485789	rs9845010	159731532	0.956992	rs485789	G	A	0.0059637	rs1874886	19	IL12A-AS1	0	ncRNA_intronic	0.118	7	5	15	0	1	0	-4.2951	0.882532	-0.12496	0.0290937	-3.78906	0.952657	-0.0485	0.0128	G	G	-4.2951	-3.78906	Yes
20	4	9863936	rs4697902	rs10012880	9835480	0.946938	rs4697902	C	T	0.0452776	rs1980219	20	SLC2A9	0	intronic	0.086	6	4	15	0	0	0	-3.46034	0.898733	-0.106769	0.0308551	3.12346	1.0519	0.0506	0.0162	C	C	-3.46034	3.12346	No
20	4	9867502	rs2139243	rs1106058	9861524	1	rs4697902	A	G	0.0474153	rs4697892	20	SLC2A9	0	intronic	7.633	NA	4	15	0	1	0	-3.30333	0.890562	-0.115903	0.0350866	3.36066	1.06343	0.0615	0.0183	A	A	-3.30333	3.36066	No
20	4	9863936	rs4697902	rs1914874	9839490	0.942691	rs4697902	A	C	0.0411097	rs1980219	20	SLC2A9	0	intronic	2.333	NA	4	15	0	0	0	-3.44689	0.8991	-0.106361	0.0308571	3.16049	1.05253	0.0512	0.0162	A	A	-3.44689	3.16049	No
20	4	9863936	rs4697902	rs1980219	9850621	0.921964	rs4697902	C	T	0.0454365	rs1980219	20	SLC2A9	0	intronic	0.238	7	4	15	0	0	0	-3.229	0.905418	-0.0993586	0.0307707	3.24224	1.05359	0.0522	0.0161	C	C	-3.229	3.24224	No
20	4	9867502	rs2139243	rs2001412	9860579	1	rs4697902	C	T	0.0460612	rs4697892	20	SLC2A9	0	intronic	2.049	5	4	15	0	1	0	-3.30176	0.890604	-0.115855	0.035089	3.37705	1.06375	0.0618	0.0183	C	C	-3.30176	3.37705	No
20	4	9867502	rs2139243	rs2139243	9867502	1	rs4697902	G	A	0.043009	rs4697892	20	SLC2A9	0	intronic	0.787	NA	4	15	0	1	0	-3.32369	0.889859	-0.116692	0.0351093	3.36066	1.06343	0.0615	0.0183	G	G	-3.32369	3.36066	No
20	4	9863936	rs4697902	rs28591077	9863678	0.921964	rs4697902	G	A	0.0433032	rs1980219	20	SLC2A9	0	intronic	3.788	7	4	15	0	0	0	-3.26459	0.904479	-0.100396	0.0307531	3.21739	1.05317	0.0518	0.0161	G	G	-3.26459	3.21739	No
20	4	9863936	rs4697902	rs4613568	9862902	0.921964	rs4697902	G	T	0.0448359	rs1980219	20	SLC2A9	0	intronic	2.693	7	4	15	0	0	0	-3.25569	0.904729	-0.10012	0.0307523	3.21118	1.05306	0.0517	0.0161	G	G	-3.25569	3.21118	No
20	4	9863936	rs4697902	rs4697902	9863936	1	rs4697902	C	T	0.03666	rs1980219	20	SLC2A9	0	intronic	0.6	5	4	15	0	0	0	-3.53439	0.896511	-0.109245	0.0309091	3.2037	1.05327	0.0519	0.0162	C	C	-3.53439	3.2037	No
20	4	9863936	rs4697902	rs6449046	9840518	0.942691	rs4697902	A	G	0.0407915	rs1980219	20	SLC2A9	0	intronic	9.069	7	4	15	0	0	0	-3.43536	0.899401	-0.106026	0.0308632	3.16049	1.05253	0.0512	0.0162	A	A	-3.43536	3.16049	No
20	4	9863936	rs4697902	rs6847858	9853059	0.921964	rs4697902	C	T	0.0482296	rs1980219	20	SLC2A9	0	intronic	5.926	3a	4	15	0	0	0	-3.20048	0.906207	-0.0984875	0.0307727	3.23602	1.05348	0.0521	0.0161	C	C	-3.20048	3.23602	No
20	4	9863936	rs4697902	rs6847871	9853074	0.921964	rs4697902	C	T	0.0496547	rs1980219	20	SLC2A9	0	intronic	0.268	4	4	15	0	0	0	-3.18971	0.906511	-0.0981521	0.0307715	3.23602	1.05348	0.0521	0.0161	C	C	-3.18971	3.23602	No
20	4	9863936	rs4697902	rs9684729	9862036	0.921964	rs4697902	T	C	0.0465984	rs1980219	20	SLC2A9	0	intronic	3.732	5	4	15	0	0	0	-3.24336	0.905081	-0.0997308	0.0307492	3.21739	1.05317	0.0518	0.0161	T	T	-3.24336	3.21739	No
21	4	26085511	rs10517086	rs10517086	26085511	1	rs10517086	A	G	0.0463823	rs35944082	21	RP11-324H7.1	27975	intergenic	7.967	4	2	15	0	0	0	2.95553	1.09809	0.0935723	0.0316601	9.55147	1.13871	0.1299	0.0136	A	A	2.95553	9.55147	Yes
21	4	26085511	rs10517086	rs34185821	26085480	1	rs10517086	G	A	0.0464491	rs35944082	21	RP11-324H7.1	28006	intergenic	0.798	2b	2	15	0	0	0	2.95298	1.09804	0.0935268	0.031672	9.55147	1.13871	0.1299	0.0136	G	G	2.95298	9.55147	Yes
22	4	48148822	rs4695338	rs4695338	48148822	1	rs4695338	T	C	0.0346377	rs4695338	22	TEC	0	intronic	0.508	5	4	15	0	1	0	-3.16368	0.890646	-0.115808	0.0366055	-3.6478	0.94365	-0.058	0.0159	T	T	-3.16368	-3.6478	Yes
23	4	123023556	rs1806575	rs13111615	123395109	0.765073	rs1806575	C	A	0.03595	rs10518402	23	IL2	17228	intergenic	9.151	7	9	15	0	0	0	-3.5831	0.86924	-0.140136	0.0391103	-4.17978	0.9283	-0.0744	0.0178	C	C	-3.5831	-4.17978	Yes
23	4	123023556	rs1806575	rs13119723	123218313	0.765073	rs1806575	G	A	0.0268026	rs10518402	23	KIAA1109	0	intronic	3.193	6	5	5	0	0	0	-3.6851	0.866604	-0.143173	0.0388519	-4.04469	0.930159	-0.0724	0.0179	G	G	-3.6851	-4.04469	Yes
23	4	123023556	rs1806575	rs13122573	123273766	0.771338	rs1806575	T	C	0.0203463	rs10518402	23	KIAA1109	0	intronic	1.675	7	4	4	0	0	0	-3.8276	0.861286	-0.149329	0.0390137	-4.12921	0.929136	-0.0735	0.0178	T	T	-3.8276	-4.12921	Yes
23	4	123023556	rs1806575	rs13129806	123533142	0.761165	rs1806575	G	A	0.0199955	rs10518402	23	IL21	640	downstream	15.45	7	5	15	1	0	0	-3.79003	0.862122	-0.148358	0.0391444	-4.09551	0.929694	-0.0729	0.0178	G	G	-3.79003	-4.09551	Yes
23	4	123023556	rs1806575	rs13132245	123049592	0.79033	rs1806575	G	A	0.0285313	rs10518402	23	KIAA1109	23895	intergenic	9.647	5	7	15	0	0	0	-3.57733	0.868187	-0.141348	0.0395122	-3.90556	0.932114	-0.0703	0.018	G	G	-3.57733	-3.90556	Yes
23	4	123023556	rs1806575	rs13132308	123551114	0.761165	rs1806575	G	A	0.0199476	rs10518402	23	IL21-AS1	0	ncRNA_intronic	1.895	6	13	15	0	0	0	-3.70673	0.863521	-0.146737	0.0395867	-4.2514	0.926724	-0.0761	0.0179	G	G	-3.70673	-4.2514	Yes
23	4	123023556	rs1806575	rs13132933	123010587	0.930701	rs1806575	C	T	0.0103179	rs1997179	23	RN7SL335P	1620	intergenic	3.077	5	5	15	0	0	0	-3.93357	0.860678	-0.150035	0.0381422	-3.90533	0.936131	-0.066	0.0169	C	C	-3.93357	-3.90533	Yes
23	4	123023556	rs1806575	rs13136827	123171318	0.773253	rs1806575	C	T	0.0205068	rs10518402	23	KIAA1109	0	intronic	6.031	6	4	5	0	0	0	-3.77252	0.862305	-0.148146	0.0392698	-4.17318	0.928022	-0.0747	0.0179	C	C	-3.77252	-4.17318	Yes
23	4	123023556	rs1806575	rs13137072	123539854	0.783377	rs1806575	A	G	0.0241163	rs10518402	23	IL21	0	intronic	0.312	6	1	15	0	0	0	-3.71996	0.864219	-0.145929	0.0392287	-4.17978	0.9283	-0.0744	0.0178	A	A	-3.71996	-4.17978	Yes
23	4	123023556	rs1806575	rs13140464	123499745	0.794412	rs1806575	T	G	0.0318155	rs10518402	23	IL21	34037	intergenic	12.33	4	1	15	0	0	0	-3.66214	0.866723	-0.143036	0.039058	-4.11236	0.929415	-0.0732	0.0178	T	T	-3.66214	-4.11236	Yes
23	4	123023556	rs1806575	rs13140970	123163274	0.773253	rs1806575	G	A	0.0257162	rs10518402	23	KIAA1109	0	intronic	0.834	7	4	5	0	0	0	-3.68894	0.865159	-0.144842	0.0392638	-4.2809	0.926631	-0.0762	0.0178	G	G	-3.68894	-4.2809	Yes
23	4	123023556	rs1806575	rs13144652	123026426	0.85223	rs1806575	A	G	0.0248873	rs10518402	23	RN7SL335P	17459	intergenic	0.676	6	13	15	0	0	0	-3.63544	0.866885	-0.142849	0.0392934	-4.08939	0.929415	-0.0732	0.0179	A	A	-3.63544	-4.08939	Yes
23	4	123023556	rs1806575	rs13151961	123115502	0.777635	rs1806575	G	A	0.0197165	rs10518402	23	KIAA1109	0	intronic	1.393	6	4	5	0	0	0	-3.75344	0.862534	-0.147881	0.0393987	-4.07263	0.929694	-0.0729	0.0179	G	G	-3.75344	-4.07263	Yes
23	4	123023556	rs1806575	rs1806575	123023556	1	rs1806575	A	G	0.00690878	rs1997179	23	RN7SL335P	14589	intergenic	6.503	NA	5	15	0	0	0	-4.04738	0.856893	-0.154442	0.0381586	-3.87719	0.93585	-0.0663	0.0171	A	A	-4.04738	-3.87719	Yes
23	4	123023556	rs1806575	rs2069778	123376135	0.794412	rs1806575	A	G	0.0292861	rs10518402	23	IL2	0	intronic	2.549	NA	1	15	0	0	0	-3.67717	0.866102	-0.143753	0.0390933	-4.18994	0.927743	-0.075	0.0179	A	A	-3.67717	-4.18994	Yes
23	4	123023556	rs1806575	rs34135604	123283993	0.771338	rs1806575	A	G	0.0264231	rs10518402	23	KIAA1109	79	downstream	4.683	7	4	5	0	0	0	-3.70613	0.866073	-0.143786	0.0387968	-4.22034	0.928022	-0.0747	0.0177	A	A	-3.70613	-4.22034	Yes
23	4	123023556	rs1806575	rs34566917	123339756	0.771338	rs1806575	T	C	0.0266673	rs10518402	23	ADAD1	0	intronic	1.589	7	14	15	0	0	0	-3.71056	0.865282	-0.1447	0.0389968	-4.21348	0.927743	-0.075	0.0178	T	T	-3.71056	-4.21348	Yes
23	4	123023556	rs1806575	rs35026134	123152938	0.773253	rs1806575	G	T	0.0211895	rs10518402	23	KIAA1109	0	intronic	3.215	7	4	5	0	0	0	-3.75063	0.862881	-0.147478	0.039321	-4.21229	0.927372	-0.0754	0.0179	G	G	-3.75063	-4.21229	Yes
23	4	123023556	rs1806575	rs35439287	123358961	0.771338	rs1806575	T	C	0.020868	rs10518402	23	ADAD1	8003	intergenic	1.05	7	14	15	0	0	0	-3.80449	0.86187	-0.148651	0.0390725	-4.17978	0.9283	-0.0744	0.0178	T	T	-3.80449	-4.17978	Yes
23	4	123023556	rs1806575	rs45472292	123443984	0.794412	rs1806575	G	A	0.0307108	rs10518402	23	IL2	66103	intergenic	1.484	NA	9	15	0	0	0	-3.65922	0.866646	-0.143125	0.0391134	-4.17318	0.928022	-0.0747	0.0179	G	G	-3.65922	-4.17318	Yes
23	4	123023556	rs1806575	rs45545833	123392504	0.765073	rs1806575	C	T	0.0321862	rs10518402	23	IL2	14623	intergenic	2.412	NA	9	15	0	0	0	-3.63046	0.867678	-0.141935	0.0390955	-4.15084	0.928393	-0.0743	0.0179	C	C	-3.63046	-4.15084	Yes
23	4	123023556	rs1806575	rs6814280	123043662	0.858824	rs1806575	G	A	0.0258949	rs10518402	23	KIAA1109	29825	intergenic	1.911	6	9	15	0	0	0	-3.61503	0.867387	-0.14227	0.0393552	-4.23034	0.927465	-0.0753	0.0178	G	G	-3.61503	-4.23034	Yes
23	4	123023556	rs1806575	rs6822844	123509421	0.783377	rs1806575	T	G	0.0288102	rs10518402	23	IL21	24361	intergenic	7.253	7	2	15	0	0	0	-3.72228	0.865026	-0.144996	0.0389535	-3.96629	0.931835	-0.0706	0.0178	T	T	-3.72228	-3.96629	Yes
24	4	137538914	rs4425433	rs4425433	137538914	1	rs4425433	G	A	0.0375334	rs4425433	24	AC093875.1	89418	intergenic	0.642	7	9	15	0	0	0	2.68647	1.11384	0.107814	0.0401321	-3.1938	0.920904	-0.0824	0.0258	A	A	-2.68647	3.1938	No
25	5	55435220	rs10040327	rs10040327	55435220	1	rs7731626	A	C	2.69943e-05	rs10040327	25	ANKRD55	0	intronic	1.896	5	4	15	0	0	1	-4.31236	0.796571	-0.227439	0.0527412	-8.42793	0.829361	-0.1871	0.0222	A	A	-4.31236	-8.42793	Yes
25	5	55442249	rs10213692	rs10065637	55438851	0.84784	rs7731626	T	C	3.36675e-06	rs10213692	25	ANKRD55	0	intronic	8.824	3a	2	15	0	0	1	-4.49527	0.829388	-0.187067	0.0416142	-10.1648	0.83619	-0.1789	0.0176	T	T	-4.49527	-10.1648	Yes
25	5	55442249	rs10213692	rs10213692	55442249	1	rs7731626	C	T	1.49168e-06	rs10213692	25	ANKRD55	0	intronic	2.535	7	5	15	0	1	0	-4.60481	0.834477	-0.18095	0.0392959	-10.5714	0.837277	-0.1776	0.0168	C	C	-4.60481	-10.5714	Yes
25	5	55484076	rs16885009	rs10428644	55525550	0.890913	rs16885009	C	T	0.0454191	rs111588777	25	ANKRD55	0	intronic	5.574	7	5	15	0	0	1	3.13057	1.31348	0.27268	0.0871024	3.32658	1.15917	0.1477	0.0444	C	C	3.13057	3.32658	Yes
25	5	55484076	rs16885009	rs111379648	55535016	0.855677	rs16885009	A	G	0.0431098	rs111588777	25	ANKRD55	5829	intergenic	0.697	7	5	15	0	0	1	3.09167	1.31123	0.270966	0.0876439	3.33769	1.16556	0.1532	0.0459	A	A	3.09167	3.33769	Yes
25	5	55484076	rs16885009	rs111588777	55538421	0.855677	rs16885009	A	G	0.0434085	rs111588777	25	ANKRD55	9234	intergenic	7.699	7	5	15	0	0	1	3.09412	1.31094	0.270744	0.0875029	3.34341	1.16742	0.1548	0.0463	A	A	3.09412	3.34341	Yes
25	5	55484076	rs16885009	rs111824609	55533065	0.855677	rs16885009	G	A	0.045017	rs111588777	25	ANKRD55	3878	intergenic	3.332	7	5	15	0	0	1	3.08952	1.30992	0.269966	0.0873813	3.33042	1.16439	0.1522	0.0457	G	G	3.08952	3.33042	Yes
25	5	55455157	rs112145625	rs112145625	55455157	1	rs7731626	A	G	1.60366e-05	rs112145625	25	ANKRD55	0	intronic	0.114	7	1	15	0	1	0	-4.42363	0.834694	-0.18069	0.0408466	-5.69274	0.90312	-0.1019	0.0179	A	A	-4.42363	-5.69274	Yes
25	5	55484076	rs16885009	rs112665727	55539526	0.855677	rs16885009	T	C	0.0437401	rs111588777	25	ANKRD55	10339	intergenic	1.767	7	5	15	0	0	1	3.09154	1.31071	0.270569	0.0875192	3.34052	1.16766	0.155	0.0464	T	T	3.09154	3.34052	Yes
25	5	55484076	rs16885009	rs112767767	55562462	0.822959	rs16885009	G	A	0.0276195	rs111588777	25	RNA5SP185	6188	intergenic	5.811	7	5	15	0	0	1	3.11635	1.31919	0.277018	0.0888919	3.326	1.18093	0.1663	0.05	G	G	3.11635	3.326	Yes
25	5	55484076	rs16885009	rs113214578	55538291	0.855677	rs16885009	C	T	0.0434459	rs111588777	25	ANKRD55	9104	intergenic	3.746	7	5	15	0	0	1	3.09456	1.31098	0.270775	0.0875002	3.34125	1.16731	0.1547	0.0463	C	C	3.09456	3.34125	Yes
25	5	55484076	rs16885009	rs113861564	55528002	0.855677	rs16885009	G	A	0.0317321	rs111588777	25	ANKRD55	0	intronic	3.449	6	1	15	0	0	1	3.1866	1.32258	0.279584	0.0877374	3.37307	1.16509	0.1528	0.0453	G	G	3.1866	3.37307	Yes
25	5	55484076	rs16885009	rs113968603	55561350	0.792496	rs16885009	T	C	0.0335723	rs111588777	25	RNA5SP185	5076	intergenic	7.364	7	5	15	0	0	1	3.07315	1.31344	0.27265	0.08872	3.32932	1.18034	0.1658	0.0498	T	T	3.07315	3.32932	Yes
25	5	55444640	rs12515884	rs12515884	55444640	1	rs7731626	C	T	0.000505857	rs12515884	25	ANKRD55	0	intronic	1.159	4	2	15	0	0	0	3.49102	1.1275	0.120003	0.0343747	6.40667	1.10087	0.0961	0.015	C	C	3.49102	6.40667	Yes
25	5	55545859	rs13160933	rs13160933	55545859	1	rs7731626	T	C	1.49027e-05	rs13328207	25	RNA5SP185	10300	intergenic	3.56	7	5	15	0	1	1	-4.74507	0.793437	-0.231381	0.0487624	-7.47297	0.847131	-0.1659	0.0222	T	T	-4.74507	-7.47297	Yes
25	5	55545859	rs13160933	rs13328207	55567087	0.889959	rs7731626	A	G	0.0003084	rs13328207	25	PSMC1P4	4043	intergenic	2.434	4	2	15	0	1	1	-4.18562	0.820422	-0.197936	0.0472896	-7.34906	0.85573	-0.1558	0.0212	A	A	-4.18562	-7.34906	Yes
25	5	55544924	rs36734	rs149489	55528815	0.88237	rs160289	C	T	0.0028108	rs152347	25	ANKRD55	0	intronic	2.148	4	1	15	0	0	1	4.07812	1.1396	0.130677	0.0320435	4.3121	1.07004	0.0677	0.0157	C	C	4.07812	4.3121	Yes
25	5	55544924	rs36734	rs150463	55542254	0.986182	rs160289	C	A	0.00136574	rs152347	25	ANKRD55	13067	intergenic	2.699	7	5	15	0	0	1	4.27117	1.1468	0.136975	0.0320698	4.25466	1.0709	0.0685	0.0161	C	C	4.27117	4.25466	Yes
25	5	55484024	rs160289	rs150886	55485964	0.743869	rs160289	A	G	0.00286519	rs160286	25	ANKRD55	0	intronic	4.234	NA	5	15	0	0	0	3.98899	1.16485	0.152592	0.0382534	4.63743	1.08253	0.0793	0.0171	A	A	3.98899	4.63743	Yes
25	5	55544924	rs36734	rs152343	55560577	0.913273	rs160289	C	T	0.00365449	rs152347	25	RNA5SP185	4303	intergenic	1.637	4	5	15	0	0	1	3.90388	1.13573	0.127276	0.0326023	4.07229	1.06994	0.0676	0.0166	C	C	3.90388	4.07229	Yes
25	5	55544924	rs36734	rs152344	55559884	0.909705	rs160289	G	A	0.00351016	rs152347	25	RNA5SP185	3610	intergenic	3.527	6	5	15	0	0	1	3.94469	1.13716	0.128534	0.032584	4.12805	1.07004	0.0677	0.0164	G	G	3.94469	4.12805	Yes
25	5	55544924	rs36734	rs152345	55559697	0.92768	rs160289	C	T	0.00332773	rs152347	25	RNA5SP185	3423	intergenic	0.357	7	5	15	0	0	1	3.95222	1.13726	0.128622	0.0325442	4.2454	1.07165	0.0692	0.0163	C	C	3.95222	4.2454	Yes
25	5	55544924	rs36734	rs152346	55558160	0.914628	rs160289	A	G	0.00332131	rs152347	25	RNA5SP185	1886	intergenic	0.486	NA	5	15	0	0	1	3.97255	1.13803	0.129299	0.032548	4.15951	1.07015	0.0678	0.0163	A	A	3.97255	4.15951	Yes
25	5	55544924	rs36734	rs152347	55536488	0.915297	rs160289	A	G	0.0015915	rs152347	25	ANKRD55	7301	intergenic	4.154	7	5	15	0	0	1	4.26094	1.14678	0.136958	0.0321427	4.1625	1.06887	0.0666	0.016	A	A	4.26094	4.1625	Yes
25	5	55544924	rs36734	rs152350	55525999	0.873434	rs160289	T	C	0.00291901	rs152347	25	ANKRD55	0	intronic	0.261	7	5	15	0	0	1	4.0619	1.13906	0.130203	0.0320548	4.29487	1.0693	0.067	0.0156	T	T	4.0619	4.29487	Yes
25	5	55544924	rs36734	rs159549	55561567	0.914628	rs160289	A	G	0.00433805	rs152347	25	RNA5SP185	5293	intergenic	2.228	NA	5	15	0	0	1	3.86361	1.13454	0.126227	0.0326708	3.97006	1.06855	0.0663	0.0167	A	A	3.86361	3.97006	Yes
25	5	55544924	rs36734	rs159550	55561401	0.914628	rs160289	G	T	0.00442037	rs152347	25	RNA5SP185	5127	intergenic	0.438	NA	5	15	0	0	1	3.85998	1.13443	0.12613	0.0326764	3.97006	1.06855	0.0663	0.0167	G	G	3.85998	3.97006	Yes
25	5	55544924	rs36734	rs159551	55561394	0.895214	rs160289	C	T	0.00418624	rs152347	25	RNA5SP185	5120	intergenic	0.08	7	5	15	0	0	1	3.86821	1.1347	0.126368	0.0326684	3.94611	1.06812	0.0659	0.0167	C	C	3.86821	3.94611	Yes
25	5	55544924	rs36734	rs159998	55523276	0.817918	rs160289	G	A	0.0132363	rs152347	25	ANKRD55	0	intronic	3.991	6	14	15	0	0	1	3.5741	1.12013	0.113445	0.0317408	4.76623	1.07616	0.0734	0.0154	G	G	3.5741	4.76623	Yes
25	5	55484024	rs160289	rs160011	55492679	0.745499	rs160289	T	C	0.00303406	rs160286	25	ANKRD55	0	intronic	0.809	7	5	15	0	0	0	3.97583	1.16399	0.151854	0.0381942	4.48235	1.07918	0.0762	0.017	T	T	3.97583	4.48235	Yes
25	5	55484024	rs160289	rs160013	55504034	0.694615	rs160289	C	A	0.00470155	rs160013	25	ANKRD55	0	intronic	0.158	NA	5	15	0	0	0	3.98062	1.14382	0.134374	0.0337569	5.29032	1.08546	0.082	0.0155	C	C	3.98062	5.29032	Yes
25	5	55484024	rs160289	rs160286	55486896	0.743869	rs160289	G	A	0.00291609	rs160286	25	ANKRD55	0	intronic	3.751	NA	2	15	0	0	0	3.98387	1.1646	0.152378	0.0382487	4.64706	1.0822	0.079	0.017	G	G	3.98387	4.64706	Yes
25	5	55484024	rs160289	rs160287	55486387	0.743869	rs160289	G	A	0.00289885	rs160286	25	ANKRD55	0	intronic	2.133	NA	2	15	0	0	0	3.98545	1.16468	0.152446	0.0382507	4.65294	1.08231	0.0791	0.017	G	G	3.98545	4.65294	Yes
25	5	55484024	rs160289	rs160288	55484609	0.738592	rs160289	C	T	0.00268771	rs160286	25	ANKRD55	0	intronic	9.2	NA	5	15	0	0	0	4.00228	1.16551	0.153159	0.0382679	4.57558	1.08188	0.0787	0.0172	C	C	4.00228	4.57558	Yes
25	5	55484024	rs160289	rs160289	55484024	1	rs160289	T	C	4.00694e-05	rs160286	25	ANKRD55	0	intronic	4.831	NA	5	15	0	0	0	5.18146	1.19522	0.17833	0.034417	6.13462	1.10043	0.0957	0.0156	T	T	5.18146	6.13462	Yes
25	5	55544924	rs36734	rs160491	55523569	0.792758	rs160289	T	C	0.0111117	rs152347	25	ANKRD55	0	intronic	5.217	5	14	15	0	0	1	3.62334	1.122	0.115113	0.0317698	4.79487	1.07767	0.0748	0.0156	T	T	3.62334	4.79487	Yes
25	5	55484024	rs160289	rs160929	55486086	0.743869	rs160289	C	T	0.00288475	rs160286	25	ANKRD55	0	intronic	1.905	NA	5	15	0	0	0	3.98672	1.16474	0.152498	0.0382515	4.63158	1.08242	0.0792	0.0171	C	C	3.98672	4.63158	Yes
25	5	55484024	rs160289	rs160931	55484190	0.818649	rs160289	C	T	4.0658e-05	rs160013	25	ANKRD55	0	intronic	1.504	NA	5	15	0	0	0	5.18673	1.18365	0.168603	0.0325066	5.91275	1.0921	0.0881	0.0149	C	C	5.18673	5.91275	Yes
25	5	55484024	rs160289	rs160933	55482044	0.917967	rs160289	A	G	0.000133494	rs160286	25	ANKRD55	0	intronic	3.506	NA	5	15	0	0	0	4.86597	1.18121	0.166539	0.0342253	5.74534	1.09691	0.0925	0.0161	A	A	4.86597	5.74534	Yes
25	5	55484024	rs160289	rs160935	55481812	0.793279	rs160289	G	T	7.67193e-05	rs160013	25	ANKRD55	0	intronic	4.918	NA	5	15	0	0	0	4.96647	1.1737	0.160161	0.0322485	5.8366	1.09341	0.0893	0.0153	G	G	4.96647	5.8366	Yes
25	5	55484024	rs160289	rs160937	55491519	0.95688	rs160289	C	T	8.41991e-05	rs160286	25	ANKRD55	0	intronic	3.265	7	5	15	0	0	0	5.05169	1.18801	0.17228	0.0341034	6.01316	1.09571	0.0914	0.0152	C	C	5.05169	6.01316	Yes
25	5	55484024	rs160289	rs160939	55496987	0.95688	rs160289	T	C	0.00010402	rs160286	25	ANKRD55	0	intronic	7.069	4	5	15	0	0	0	5.03032	1.18706	0.17148	0.0340892	6.07237	1.09669	0.0923	0.0152	T	T	5.03032	6.07237	Yes
25	5	55484024	rs160289	rs160940	55497402	0.745499	rs160289	A	G	0.00313568	rs160286	25	ANKRD55	0	intronic	5.516	4	5	15	0	0	0	3.9755	1.1641	0.151948	0.0382212	4.5896	1.08264	0.0794	0.0173	A	A	3.9755	4.5896	Yes
25	5	55544924	rs36734	rs168717	55562239	0.914628	rs160289	G	T	0.00423136	rs152347	25	RNA5SP185	5965	intergenic	0.503	NA	5	15	0	0	1	3.90696	1.13611	0.12761	0.0326623	3.8982	1.06727	0.0651	0.0167	G	G	3.90696	3.8982	Yes
25	5	55484076	rs16885009	rs16885009	55484076	1	rs16885009	C	T	0.0184466	rs111588777	25	ANKRD55	0	intronic	4.744	6	5	15	0	0	0	3.22992	1.32133	0.278639	0.086268	3.63901	1.17621	0.1623	0.0446	C	C	3.22992	3.63901	Yes
25	5	55455157	rs112145625	rs182572	55452505	0.696709	rs7731626	T	C	0.00053909	rs112145625	25	ANKRD55	0	intronic	13.35	NA	2	15	0	1	0	3.81833	1.15239	0.141838	0.0371466	4.44586	1.07229	0.0698	0.0157	C	C	-3.81833	-4.44586	Yes
25	5	55421170	rs3929172	rs188841	55421384	0.755301	rs3929172	G	A	0.018699	rs3929172	25	ANKRD55	0	intronic	2.96	NA	1	15	0	0	1	2.50837	1.08744	0.0838263	0.0334186	5.90604	1.09199	0.088	0.0149	G	G	2.50837	5.90604	Yes
25	5	55484024	rs160289	rs303160	55494615	0.745499	rs160289	A	G	0.00331521	rs160286	25	ANKRD55	0	intronic	2.962	NA	5	15	0	0	0	3.95691	1.16314	0.151123	0.0381922	4.52353	1.07993	0.0769	0.017	A	A	3.95691	4.52353	Yes
25	5	55484024	rs160289	rs321817	55491274	0.826652	rs160289	T	C	5.77944e-05	rs160013	25	ANKRD55	0	intronic	8.511	NA	5	15	0	0	0	5.11042	1.18065	0.166065	0.0324954	5.91156	1.09079	0.0869	0.0147	T	T	5.11042	5.91156	Yes
25	5	55544924	rs36734	rs32498	55548797	0.936947	rs160289	C	T	0.0018801	rs152347	25	RNA5SP185	7362	intergenic	3.183	5	5	15	0	0	1	4.22954	1.14526	0.135632	0.0320677	4.20497	1.07004	0.0677	0.0161	C	C	4.22954	4.20497	Yes
25	5	55544924	rs36734	rs35464480	55554381	0.923896	rs160289	C	A	0.00267988	rs152347	25	RNA5SP185	1778	intergenic	1.419	5	5	15	0	0	1	4.05844	1.14071	0.131651	0.0324388	4.16667	1.06983	0.0675	0.0162	C	C	4.05844	4.16667	Yes
25	5	55544924	rs36734	rs36734	55544924	1	rs160289	A	G	0.00135615	rs152347	25	RNA5SP185	11235	intergenic	0.743	NA	5	15	0	0	1	4.25803	1.14617	0.136426	0.0320397	4.29814	1.07165	0.0692	0.0161	A	A	4.25803	4.29814	Yes
25	5	55484024	rs160289	rs36747	55488928	0.717468	rs160289	C	A	0.00329034	rs160286	25	ANKRD55:RP11-365H8.2	00:00:00	ncRNA_exonic	10.45	NA	5	15	0	0	0	3.95156	1.16309	0.15108	0.0382331	4.53254	1.07961	0.0766	0.0169	C	C	3.95156	4.53254	Yes
25	5	55484024	rs160289	rs36749	55488039	0.952087	rs160289	A	C	7.79022e-05	rs160286	25	ANKRD55	0	intronic	2.89	NA	2	15	0	0	0	5.06025	1.1886	0.172776	0.0341438	5.94737	1.09461	0.0904	0.0152	A	A	5.06025	5.94737	Yes
25	5	55484024	rs160289	rs36751	55493935	0.745499	rs160289	A	G	0.00335102	rs160286	25	ANKRD55	0	intronic	0.538	NA	5	15	0	0	0	3.95375	1.16297	0.150977	0.0381858	4.49412	1.07939	0.0764	0.017	A	A	3.95375	4.49412	Yes
25	5	55484024	rs160289	rs36752	55493995	0.730194	rs160289	G	A	0.00403379	rs160286	25	ANKRD55	0	intronic	3.652	7	5	15	0	0	0	3.91104	1.16147	0.149686	0.0382728	4.26012	1.07648	0.0737	0.0173	G	G	3.91104	4.26012	Yes
25	5	55484024	rs160289	rs36754	55495635	0.707057	rs160289	G	A	0.0048938	rs160286	25	ANKRD55	0	intronic	0.311	7	5	15	0	0	0	3.81551	1.16019	0.148584	0.038942	4.27586	1.07724	0.0744	0.0174	G	G	3.81551	4.27586	Yes
25	5	55484024	rs160289	rs36755	55497890	0.830475	rs160289	A	G	9.5399e-05	rs160013	25	ANKRD55	0	intronic	0.288	5	5	15	0	0	0	5.00934	1.1768	0.162799	0.0324991	5.97959	1.09188	0.0879	0.0147	A	A	5.00934	5.97959	Yes
25	5	55484024	rs160289	rs36756	55500228	0.830475	rs160289	G	A	8.21423e-05	rs160013	25	ANKRD55	0	intronic	0.148	7	5	15	0	0	0	5.04674	1.17842	0.164175	0.0325308	6.03378	1.09341	0.0893	0.0148	G	G	5.04674	6.03378	Yes
25	5	55544924	rs36734	rs36757	55513940	0.789716	rs160289	G	T	0.00454325	rs152347	25	ANKRD55	0	intronic	1.006	7	5	15	0	0	0	3.83138	1.13062	0.122766	0.0320423	5.15132	1.08145	0.0783	0.0152	G	G	3.83138	5.15132	Yes
25	5	55421170	rs3929172	rs3929172	55421170	1	rs3929172	T	C	0.00426958	rs3929172	25	ANKRD55	0	intronic	0.188	6	1	15	0	0	1	2.80459	1.10618	0.100913	0.0359813	5.91358	1.10054	0.0958	0.0162	T	T	2.80459	5.91358	Yes
25	5	55484024	rs160289	rs42919	55502645	0.809422	rs160289	G	A	8.59757e-05	rs160013	25	ANKRD55	0	intronic	7.253	NA	2	15	0	0	0	5.03534	1.17865	0.16437	0.0326432	5.57616	1.08785	0.0842	0.0151	G	G	5.03534	5.57616	Yes
25	5	55442249	rs10213692	rs6859219	55438580	0.841943	rs7731626	A	C	4.95856e-06	rs10213692	25	ANKRD55	0	intronic	13.23	2b	2	15	1	0	1	-4.43259	0.831489	-0.184537	0.0416319	-10.1429	0.837361	-0.1775	0.0175	A	A	-4.43259	-10.1429	Yes
25	5	55442249	rs10213692	rs71624119	55440730	0.994454	rs7731626	A	G	2.4928e-06	rs10213692	25	ANKRD55	0	intronic	0.728	5	5	15	0	1	0	-4.52909	0.836818	-0.178149	0.0393343	-10.4762	0.838618	-0.176	0.0168	A	A	-4.52909	-10.4762	Yes
25	5	55484076	rs16885009	rs73121844	55558109	0.792496	rs16885009	A	C	0.0399063	rs111588777	25	RNA5SP185	1835	intergenic	0.607	5	5	15	0	0	1	3.07884	1.31277	0.272139	0.0883903	3.26761	1.17633	0.1624	0.0497	A	A	3.07884	3.26761	Yes
25	5	55484076	rs16885009	rs73121858	55561866	0.792496	rs16885009	T	C	0.0297582	rs111588777	25	RNA5SP185	5592	intergenic	10.11	6	5	15	0	0	1	3.09398	1.31622	0.274764	0.0888061	3.34669	1.18175	0.167	0.0499	T	T	3.09398	3.34669	Yes
25	5	55484076	rs16885009	rs75936668	55531733	0.822959	rs16885009	A	G	0.0359579	rs111588777	25	ANKRD55	2546	intergenic	14.49	7	5	15	1	0	1	3.17187	1.32005	0.27767	0.0875414	3.34361	1.16393	0.1518	0.0454	A	A	3.17187	3.34361	Yes
25	5	55484076	rs16885009	rs76274800	55524059	0.890913	rs16885009	T	C	0.048768	rs111588777	25	ANKRD55	0	intronic	2.412	5	7	15	0	0	1	3.10461	1.31105	0.270828	0.0872343	3.31757	1.1587	0.1473	0.0444	T	T	3.10461	3.31757	Yes
25	5	55444683	rs7731626	rs7731626	55444683	1	rs7731626	A	G	8.36499e-11	rs7731626	25	ANKRD55	0	intronic	1.144	2a	2	15	0	1	0	-5.76792	0.81947	-0.199097	0.0345181	-12	0.830274	-0.186	0.0155	A	A	-5.76792	-12	Yes
25	5	55484076	rs16885009	rs77841064	55529735	0.855677	rs16885009	A	G	0.0404507	rs111588777	25	ANKRD55	548	upstream	0.263	6	5	15	0	0	1	3.14389	1.31614	0.274703	0.0873769	3.32965	1.16242	0.1505	0.0452	A	A	3.14389	3.32965	Yes
25	5	55484076	rs16885009	rs79147355	55504153	0.890913	rs16885009	G	A	0.0493804	rs111588777	25	ANKRD55	0	intronic	2.638	7	5	15	0	0	0	3.18854	1.322	0.279146	0.0875467	3.16364	1.14935	0.1392	0.044	G	G	3.18854	3.16364	Yes
25	5	55484076	rs16885009	rs80167126	55524989	0.890913	rs16885009	A	C	0.0496427	rs111588777	25	ANKRD55	0	intronic	5.064	5	7	15	0	0	1	3.09564	1.31017	0.270157	0.0872702	3.32373	1.16172	0.1499	0.0451	A	A	3.09564	3.32373	Yes
25	5	55530306	rs8180499	rs8180499	55530306	1	rs7731626	G	A	0.0321045	rs8180499	25	ANKRD55	1119	intergenic	6.607	7	5	15	0	0	1	-2.81859	0.915709	-0.0880567	0.0312414	-6.47333	0.907465	-0.0971	0.015	G	G	-2.81859	-6.47333	Yes
26	5	158529135	rs7447732	rs7447732	158529135	1	rs7447732	C	T	0.0360369	rs7447732	26	RP11-175K6.1	0	ncRNA_intronic	1.922	4	1	13	0	1	1	-3.27956	0.901942	-0.103205	0.0314692	-3.24818	0.956476	-0.0445	0.0137	T	T	3.27956	3.24818	Yes
27	5	159844175	rs2910194	rs2910194	159844175	1	rs2910194	C	T	0.0437734	rs2910194	27	SLU7	0	UTR5	4.869	6	1	5	0	1	0	-3.06035	0.914226	-0.0896775	0.029303	-3.73077	0.952657	-0.0485	0.013	C	C	-3.06035	-3.73077	Yes
28	6	450033	rs77612934	rs4263621	435471	0.839996	rs6935510	A	G	0.0499419	rs77612934	28	IRF4	24023	intergenic	1.025	7	5	15	0	0	1	3.52578	1.10904	0.103495	0.0293537	3.71654	1.04833	0.0472	0.0127	A	A	3.52578	3.71654	Yes
28	6	422631	rs62389424	rs62389424	422631	1	rs62389424	A	C	0.0322333	rs62389424	28	IRF4	11183	intergenic	4.441	4	2	15	0	1	1	3.90525	1.17025	0.157217	0.040258	3.25446	1.07562	0.0729	0.0224	A	A	3.90525	3.25446	Yes
28	6	391623	rs6935510	rs6935510	391623	1	rs6935510	A	C	0.014672	rs7773324	28	IRF4	115	upstream	7.629	4	1	10	0	0	1	-3.18716	0.894246	-0.111774	0.0350702	-3.75325	0.943839	-0.0578	0.0154	A	A	-3.18716	-3.75325	Yes
28	6	450033	rs77612934	rs72833971	449794	0.988296	rs6935510	G	A	0.0429694	rs77612934	28	EXOC2	35338	intergenic	2.601	5	4	15	0	0	0	3.54322	1.11131	0.105539	0.0297863	3.38281	1.04425	0.0433	0.0128	A	A	-3.54322	-3.38281	Yes
28	6	450033	rs77612934	rs77612934	450033	1	rs6935510	C	T	0.0401674	rs77612934	28	EXOC2	35099	intergenic	0.995	4	5	15	0	0	0	3.5503	1.11177	0.105953	0.0298435	3.37984	1.04456	0.0436	0.0129	T	T	-3.5503	-3.37984	Yes
29	6	21888181	rs11757605	rs112204664	21867705	0.957417	rs11757605	A	G	0.0429949	rs11757605	29	CASC15	0	ncRNA_intronic	0.81	7	5	15	0	0	0	3.3081	1.15342	0.142731	0.043146	3.1441	1.07466	0.072	0.0229	A	A	3.3081	3.1441	Yes
29	6	21888181	rs11757605	rs11757605	21888181	1	rs11757605	A	G	0.00781637	rs11757605	29	CASC15	0	ncRNA_intronic	10.92	4	2	15	0	0	0	3.1495	1.14676	0.136941	0.0434801	3.71491	1.08839	0.0847	0.0228	A	A	3.1495	3.71491	Yes
29	6	21888181	rs11757605	rs74360995	21886489	0.985744	rs11757605	C	T	0.0116965	rs11757605	29	CASC15	0	ncRNA_intronic	3.636	5	2	7	0	0	0	3.15089	1.14678	0.136958	0.0434664	3.5859	1.0848	0.0814	0.0227	C	C	3.15089	3.5859	Yes
29	6	21888181	rs11757605	rs952579	21884440	1	rs11757605	A	G	0.0150795	rs11757605	29	CASC15	0	ncRNA_intronic	2.851	NA	1	15	0	0	0	3.23788	1.15103	0.140657	0.0434411	3.49558	1.0822	0.079	0.0226	A	A	3.23788	3.49558	Yes
30	6	29540204	rs1003581	rs1003581	29540204	1	rs7766749	A	G	3.29599e-07	rs3025652	30	GABBR1	0	intronic	2.964	NA	13	14	0	1	0	-6.31003	0.782079	-0.2458	0.0389538	-10.7977	0.82961	-0.1868	0.0173	A	A	-6.31003	-10.7977	Yes
30	6	29278505	rs9257703	rs1014258	29310681	0.955129	rs7766749	T	C	0.00121455	rs6930435	30	DDX6P1	11842	intergenic	3.009	NA	9	15	0	1	0	4.46536	1.16256	0.150624	0.0337318	4.76159	1.07455	0.0719	0.0151	C	C	-4.46536	-4.76159	Yes
30	6	28974829	rs9468460	rs10214663	29225678	0.751971	rs7766749	C	A	0.0243305	rs209139	30	XXbac-BPG308J9.3	0	ncRNA_intronic	3.255	7	9	15	0	1	0	-3.28618	0.803917	-0.218259	0.0664173	-6.07213	0.830938	-0.1852	0.0305	C	C	-3.28618	-6.07213	Yes
30	6	28974829	rs9468460	rs10223686	29095943	0.941903	rs7766749	A	G	0.0310187	rs209139	30	XXbac-BCX196D17.5	0	ncRNA_intronic	10.11	7	9	15	0	1	0	-3.24103	0.806785	-0.214698	0.0662438	-5.88449	0.836691	-0.1783	0.0303	A	A	-3.24103	-5.88449	Yes
30	6	28492579	rs28382587	rs1029328	28447915	0.802176	rs1655902	C	T	0.00769858	rs1029328	30	GPX6	23157	intergenic	6.264	2b	2	13	0	1	0	-3.56355	0.85459	-0.157133	0.0440947	-4.00505	0.923763	-0.0793	0.0198	C	C	-3.56355	-4.00505	Yes
30	6	28477682	rs10428759	rs10428759	28477682	1	rs1655902	T	C	0.0147473	rs11757000	30	GPX6	0	intronic	2.342	5	5	14	0	1	0	-3.63849	0.863499	-0.146763	0.0403361	-5.6044	0.90303	-0.102	0.0182	T	T	-3.63849	-5.6044	Yes
30	6	33092773	rs17221373	rs1047194	33180209	0.657285	rs13196770	C	A	0.0357179	rs116156214	31	RING1	0	UTR3	14.72	3a	2	5	1	1	0	-3.06349	0.719627	-0.329022	0.107401	-5.9469	0.764296	-0.2688	0.0452	C	C	-3.06349	-5.9469	Yes
30	6	27985388	rs6456804	rs10484404	28055495	0.774197	rs7766749	T	C	7.11203e-08	rs73396550	30	ZNF165	0	intronic	3.475	5	4	5	0	1	0	-6.53897	0.720321	-0.328058	0.0501697	-8.34389	0.831603	-0.1844	0.0221	T	T	-6.53897	-8.34389	Yes
30	6	29180312	rs3116835	rs10484544	28995719	0.707561	rs7766749	C	T	0.0205912	rs3129156	30	OR2AD1P	334	upstream	0.132	7	13	14	0	1	1	-3.32059	0.87466	-0.13392	0.0403302	-7.66857	0.874415	-0.1342	0.0175	C	C	-3.32059	-7.66857	Yes
30	6	29509596	rs17177816	rs1052477	29501299	0.972899	rs7766749	G	A	0.00936725	rs17177816	30	LINC01015	0	ncRNA_exonic	3	7	5	15	0	1	1	-3.65517	0.79382	-0.230899	0.0631704	-7.13851	0.809531	-0.2113	0.0296	G	G	-3.65517	-7.13851	Yes
30	6	26309380	rs9393700	rs1053860	26325228	0.996144	rs9393700	T	C	0.0449859	rs9379845	30	HIST1H3PS1	2707	intergenic	0.766	NA	5	14	0	1	1	2.97547	1.08982	0.0860125	0.0289072	3.85714	1.0498	0.0486	0.0126	T	T	2.97547	3.85714	Yes
30	6	28930144	rs9257416	rs1061625	28891458	0.991677	rs7766749	C	T	0.0139585	rs6906953	30	TRIM27	0	UTR5	13.07	NA	1	1	0	1	1	-3.40538	0.89666	-0.109079	0.0320312	-5.18116	0.930996	-0.0715	0.0138	C	C	-3.40538	-5.18116	Yes
30	6	28181675	rs1150699	rs1062169	28270251	0.678118	rs7766749	A	G	0.000353549	rs1150719	30	PGBD1	0	UTR3	2.132	7	4	5	0	1	0	-4.67609	0.810189	-0.210488	0.0450136	-8.53769	0.843749	-0.1699	0.0199	A	A	-4.67609	-8.53769	Yes
30	6	27985388	rs6456804	rs10946949	27970541	0.709156	rs7766749	T	C	0.00977643	rs276370	30	IQCB2P	7959	intergenic	1.304	7	5	15	0	1	0	-3.6451	0.849643	-0.162939	0.0447008	-6.15544	0.887985	-0.1188	0.0193	T	T	-3.6451	-6.15544	Yes
30	6	33647058	rs10947428	rs10947428	33647058	1	rs511515	C	T	0.00172901	rs791904	31	ITPR3	0	intronic	5.389	4	4	4	0	1	0	-4.1022	0.863636	-0.146604	0.0357379	-6.24845	0.904295	-0.1006	0.0161	C	C	-4.1022	-6.24845	Yes
30	6	33368524	rs9278045	rs1106606	33396096	0.969783	rs9277768	T	C	0.0286613	rs78306789	31	SYNGAP1	0	intronic	16.45	2c	1	1	1	1	0	3.53939	1.1585	0.147126	0.0415682	11.1136	1.21604	0.1956	0.0176	T	T	3.53939	11.1136	Yes
30	6	28974829	rs9468460	rs112646125	29043953	0.941903	rs7766749	A	G	0.030103	rs209139	30	SAR1P1	396	downstream	12.62	7	13	15	1	1	0	-3.25605	0.805992	-0.215681	0.0662403	-5.83168	0.838031	-0.1767	0.0303	A	A	-3.25605	-5.83168	Yes
30	6	28423599	rs7766749	rs112863641	28217931	0.753803	rs7766749	T	C	1.78291e-06	rs6901724	30	ZKSCAN4	0	intronic	0.434	6	4	5	0	1	1	-6.06759	0.725096	-0.321451	0.0529784	-8.44255	0.820042	-0.1984	0.0235	T	T	-6.06759	-8.44255	Yes
30	6	33368524	rs9278045	rs113105639	33431923	0.940244	rs9277768	T	C	0.0440151	rs78306789	31	ZBTB9	6597	intergenic	2.458	6	5	15	0	1	0	3.38788	1.15106	0.140683	0.0415254	11.226	1.21982	0.1987	0.0177	T	T	3.38788	11.226	Yes
30	6	33368524	rs9278045	rs113133874	33379903	1	rs9277768	T	C	0.0194917	rs78306789	31	PHF1	0	intronic	0.834	6	1	5	0	1	0	3.67023	1.16551	0.153159	0.04173	10.7809	1.21155	0.1919	0.0178	T	T	3.67023	10.7809	Yes
30	6	28689004	rs73391152	rs114005445	29003639	0.643658	rs7766749	T	C	1.5187e-05	rs3129157	30	OR2AD1P	8254	intergenic	0.465	5	7	15	0	1	0	-6.12722	0.614506	-0.486937	0.079471	-6.71309	0.785842	-0.241	0.0359	T	T	-6.12722	-6.71309	Yes
30	6	29548216	rs114024168	rs114024168	29548216	1	rs114048353	C	T	0.0302911	rs114024168	30	GABBR1	0	intronic	9.102	7	5	14	0	1	0	2.60487	1.37691	0.319842	0.122786	-3.26989	0.810909	-0.2096	0.0641	C	C	2.60487	-3.26989	No
30	6	28689004	rs73391152	rs114108993	28693765	0.612501	rs7766749	A	G	6.27721e-06	rs3129157	30	RPSAP2	6028	intergenic	3.142	4	1	14	0	1	1	-6.25041	0.60085	-0.50941	0.0815003	-5.60291	0.793422	-0.2314	0.0413	A	A	-6.25041	-5.60291	Yes
30	6	28693765	rs114108993	rs114124258	28273827	0.726721	rs7766749	T	C	1.99735e-05	rs139360152	30	PGBD1	3500	intergenic	3.189	7	5	5	0	1	0	-6.00937	0.61864	-0.480232	0.0799138	-6.04945	0.802358	-0.2202	0.0364	T	T	-6.00937	-6.04945	Yes
30	6	27078291	rs77685934	rs114139868	26798640	0.933997	rs7766749	C	A	0.00121017	rs114139868	30	GUSBP2	40622	intergenic	1.706	5	4	15	0	1	0	-3.7657	0.736166	-0.3063	0.0813394	-4.24365	0.778178	-0.2508	0.0591	C	C	-3.7657	-4.24365	Yes
30	6	28974829	rs9468460	rs114146785	28797097	0.798931	rs7766749	G	A	0.0180674	rs148466862	30	XXbac-BPG308K3.5	8548	intergenic	0.069	7	13	14	0	1	0	-3.39678	0.790281	-0.235367	0.0692912	-5.76807	0.82572	-0.1915	0.0332	G	G	-3.39678	-5.76807	Yes
30	6	29606280	rs114183654	rs114183654	29606280	1	rs114693858	G	T	0.0378959	rs116152911	30	SUMO2P1	2159	intergenic	5.984	6	5	15	0	1	0	-3.39693	0.695658	-0.362897	0.106831	7.58809	1.35771	0.3058	0.0403	G	G	-3.39693	7.58809	No
30	6	27078291	rs77685934	rs114213399	27683032	0.628249	rs7766749	G	A	7.58891e-05	rs139360152	30	RP1-97D16.1	21746	intergenic	2.347	6	5	5	0	1	0	-5.19895	0.63594	-0.452651	0.0870659	-4.91116	0.806058	-0.2156	0.0439	G	G	-5.19895	-4.91116	Yes
30	6	28974829	rs9468460	rs114224598	29165037	0.827187	rs7766749	A	C	0.0195956	rs148466862	30	OR2J4P	14814	intergenic	1.252	6	9	15	0	1	0	-3.28755	0.790195	-0.235476	0.0716264	-5.96541	0.827207	-0.1897	0.0318	A	A	-3.28755	-5.96541	Yes
30	6	28693765	rs114108993	rs114289137	28431924	0.742334	rs7766749	A	C	1.28634e-05	rs139360152	30	OR2E1P	8005	intergenic	1.673	6	13	14	0	1	0	-6.11945	0.610726	-0.493107	0.0805803	-6.02466	0.802599	-0.2199	0.0365	A	A	-6.11945	-6.02466	Yes
30	6	28693765	rs114108993	rs114348712	28058179	0.786392	rs7766749	A	G	3.3939e-05	rs139360152	30	ZSCAN12P1	752	upstream	1.84	7	4	9	0	1	0	-5.90463	0.611245	-0.492257	0.083368	-5.13256	0.801957	-0.2207	0.043	A	A	-5.90463	-5.13256	Yes
30	6	28974829	rs9468460	rs114357009	28965512	0.827187	rs7766749	A	G	0.0105733	rs148466862	30	ZNF311	0	intronic	3.861	7	5	15	0	1	1	-3.60391	0.781063	-0.247099	0.0685642	-6.01858	0.823329	-0.1944	0.0323	A	A	-3.60391	-6.01858	Yes
30	6	28693765	rs114108993	rs114383434	29554829	0.609257	rs7766749	C	T	1.19213e-06	rs3025651	30	GABBR1	0	intronic	4.184	7	5	14	0	1	0	-6.52082	0.6249	-0.470164	0.0721019	-8.17313	0.760484	-0.2738	0.0335	C	C	-6.52082	-8.17313	Yes
30	6	29509596	rs17177816	rs114406136	29448128	0.919451	rs7766749	G	A	0.0112688	rs17177816	30	MAS1LP1	4279	intergenic	8.887	7	9	15	0	1	1	-3.64172	0.793675	-0.231081	0.0634539	-7.00676	0.812695	-0.2074	0.0296	G	G	-3.64172	-7.00676	Yes
30	6	28974829	rs9468460	rs114627526	28898526	0.827187	rs7766749	G	A	0.0193445	rs148466862	30	TRIM27	6759	intergenic	0.563	6	5	15	0	1	1	-3.39348	0.79121	-0.234192	0.0690123	-5.85671	0.825224	-0.1921	0.0328	G	G	-3.39348	-5.85671	Yes
30	6	28689004	rs73391152	rs114680448	29029361	0.643658	rs7766749	G	A	1.63898e-05	rs3129157	30	OR2P1P	10239	intergenic	0.955	6	9	15	0	1	0	-6.09238	0.616341	-0.483955	0.0794361	-6.67409	0.786943	-0.2396	0.0359	G	G	-6.09238	-6.67409	Yes
30	6	28689004	rs73391152	rs114683528	28916835	0.643658	rs7766749	T	G	2.51521e-05	rs3129157	30	C6orf100	4520	intergenic	0.46	3a	1	15	0	1	1	-5.97647	0.620468	-0.477281	0.0798601	-6.60894	0.789307	-0.2366	0.0358	T	T	-5.97647	-6.60894	Yes
30	6	28426244	rs114708114	rs114708114	28426244	1	rs7766749	T	C	0.000146404	rs114708114	30	OR2E1P	2325	intergenic	0.344	2b	5	14	0	1	0	-5.22939	0.600856	-0.5094	0.0974109	-4.75299	0.78773	-0.2386	0.0502	T	T	-5.22939	-4.75299	Yes
30	6	28693765	rs114108993	rs114782284	28600576	0.775397	rs7766749	G	A	1.5239e-05	rs139360152	30	RP11-373N24.2	581	downstream	0.595	5	7	14	0	1	0	-6.17599	0.601303	-0.508656	0.0823603	-5.68041	0.802198	-0.2204	0.0388	G	G	-6.17599	-5.68041	Yes
30	6	28974829	rs9468460	rs114807698	28696816	0.827187	rs7766749	A	C	0.0203496	rs148466862	30	RPSAP2	2977	intergenic	6.935	4	1	1	0	1	1	-3.33233	0.792603	-0.232433	0.0697508	-5.86012	0.821273	-0.1969	0.0336	A	A	-3.33233	-5.86012	Yes
30	6	28689004	rs73391152	rs115060784	28887022	0.643658	rs7766749	C	T	2.25847e-05	rs3129157	30	TRIM27	0	intronic	0.361	4	3	4	0	1	1	-6.02994	0.618785	-0.479997	0.0796024	-6.60955	0.790334	-0.2353	0.0356	C	C	-6.02994	-6.60955	Yes
30	6	28181675	rs1150699	rs1150698	28180904	1	rs7766749	G	A	0.000271714	rs11758148	30	TOB2P1	4516	intergenic	0.422	NA	1	1	0	1	0	-4.65681	0.819655	-0.198872	0.0427056	-6.98942	0.876253	-0.1321	0.0189	G	G	-4.65681	-6.98942	Yes
30	6	28181675	rs1150699	rs1150699	28181675	1	rs7766749	A	G	0.000254632	rs11758148	30	TOB2P1	3745	intergenic	1.884	5	5	14	0	1	0	-4.68008	0.818986	-0.199688	0.0426677	-6.98942	0.876253	-0.1321	0.0189	A	A	-4.68008	-6.98942	Yes
30	6	28181675	rs1150699	rs1150704	28184371	1	rs7766749	G	T	0.000257018	rs11758148	30	TOB2P1	1049	intergenic	5.527	NA	5	13	0	1	0	-4.68487	0.818945	-0.199738	0.0426348	-7.00529	0.875991	-0.1324	0.0189	G	G	-4.68487	-7.00529	Yes
30	6	28181675	rs1150699	rs1150713	28263107	0.678118	rs7766749	C	A	0.000356965	rs1150719	30	PGBD1	0	intronic	0.856	NA	4	5	0	1	0	-4.67056	0.810372	-0.210262	0.0450186	-8.55276	0.843496	-0.1702	0.0199	C	C	-4.67056	-8.55276	Yes
30	6	28181675	rs1150699	rs1150714	28262869	0.678118	rs7766749	C	T	0.000356909	rs1150719	30	PGBD1	0	intronic	4.42	NA	5	5	0	1	0	-4.67081	0.810364	-0.210272	0.0450183	-8.54774	0.84358	-0.1701	0.0199	C	C	-4.67081	-8.54774	Yes
30	6	28222980	rs2185955	rs1150717	28259597	0.818459	rs7766749	C	T	0.0234029	rs1150719	30	PGBD1	0	intronic	7.889	NA	4	5	0	1	0	-3.20683	0.875969	-0.132425	0.0412945	-8.95676	0.8473	-0.1657	0.0185	C	C	-3.20683	-8.95676	Yes
30	6	28222980	rs2185955	rs1150719	28256622	0.818459	rs7766749	A	G	0.023444	rs1150719	30	PGBD1	0	intronic	0.173	NA	4	5	0	1	0	-3.20665	0.875989	-0.132402	0.0412898	-8.95135	0.847385	-0.1656	0.0185	A	A	-3.20665	-8.95135	Yes
30	6	28222980	rs2185955	rs1150720	28255749	0.818459	rs7766749	G	A	0.0234419	rs1150719	30	PGBD1	0	intronic	7.509	NA	4	4	0	1	0	-3.20669	0.875993	-0.132397	0.0412878	-8.95135	0.847385	-0.1656	0.0185	G	G	-3.20669	-8.95135	Yes
30	6	29523342	rs115079185	rs115079185	29523342	1	rs4713226	A	G	0.00336311	rs115340779	30	UBD	0	UTR3	1.077	5	5	13	0	0	0	3.4857	1.26846	0.237804	0.0682227	3.95942	1.14637	0.1366	0.0345	A	A	3.4857	3.95942	Yes
30	6	28689004	rs73391152	rs115096560	28839947	0.643658	rs7766749	T	C	1.69174e-05	rs3129157	30	XXbac-BPG308K3.6	7539	intergenic	0.239	4	5	15	0	1	1	-6.11864	0.613849	-0.488006	0.0797573	-6.44598	0.792391	-0.2327	0.0361	T	T	-6.11864	-6.44598	Yes
30	6	28974829	rs9468460	rs115166140	29062551	0.772387	rs7766749	G	A	0.0107233	rs148466862	30	OR2J1	5834	intergenic	3.959	7	9	15	0	1	0	-3.62143	0.781217	-0.246902	0.0681782	-5.89969	0.828449	-0.1882	0.0319	G	G	-3.62143	-5.89969	Yes
30	6	28689004	rs73391152	rs115169585	28729812	0.657837	rs7766749	T	C	8.93332e-06	rs3129157	30	AL662890.1	13880	intergenic	4.354	7	5	14	0	1	0	-6.27674	0.605226	-0.502153	0.0800022	-6.35	0.795647	-0.2286	0.036	T	T	-6.27674	-6.35	Yes
30	6	28689004	rs73391152	rs115180879	28984623	0.643658	rs7766749	T	C	1.92384e-05	rs3129157	30	OR2AD1P	9833	intergenic	3.716	2b	1	1	0	1	1	-6.052	0.617251	-0.48248	0.0797223	-6.71866	0.785684	-0.2412	0.0359	T	T	-6.052	-6.71866	Yes
30	6	28974829	rs9468460	rs115325324	29339635	0.691266	rs7766749	C	T	0.0231952	rs17177816	30	OR5V1	0	intronic	1.934	7	9	15	0	1	0	-3.29804	0.802632	-0.219859	0.0666636	-6.77922	0.811558	-0.2088	0.0308	C	C	-3.29804	-6.77922	Yes
30	6	28974829	rs9468460	rs115374813	29169515	0.804082	rs7766749	G	A	0.0266099	rs209139	30	OR2H4P	13497	intergenic	10.69	6	8	15	0	1	0	-3.24523	0.805515	-0.216273	0.0666434	-6.11075	0.828946	-0.1876	0.0307	G	G	-3.24523	-6.11075	Yes
30	6	28974829	rs9468460	rs115383412	29196418	0.827187	rs7766749	A	G	0.00975953	rs148466862	30	XXbac-BPG308J9.3	0	ncRNA_intronic	1.278	6	5	15	0	1	0	-3.61304	0.781984	-0.245921	0.0680648	-5.97476	0.827455	-0.1894	0.0317	A	A	-3.61304	-5.97476	Yes
30	6	28689004	rs73391152	rs115397636	28684132	0.657837	rs7766749	T	C	7.47168e-06	rs3129157	30	RPSAP2	15661	intergenic	10.84	7	5	14	0	1	1	-6.26836	0.603955	-0.504256	0.0804446	-6.275	0.797798	-0.2259	0.036	T	T	-6.26836	-6.275	Yes
30	6	28693765	rs114108993	rs115474522	28070921	0.786392	rs7766749	T	C	4.94129e-05	rs139360152	30	ZSCAN12P1	9478	intergenic	1.216	7	5	15	0	1	0	-5.7796	0.618521	-0.480424	0.0831241	-5.13721	0.801797	-0.2209	0.043	T	T	-5.7796	-5.13721	Yes
30	6	28974829	rs9468460	rs115531818	28814098	0.884301	rs7766749	G	A	0.0466267	rs209139	30	XXbac-BPG308K3.5	7314	intergenic	0.813	6	13	14	0	1	1	-3.04797	0.812765	-0.207313	0.0680168	-5.7224	0.834102	-0.1814	0.0317	G	G	-3.04797	-5.7224	Yes
30	6	28423599	rs7766749	rs115709379	28518299	0.832607	rs7766749	A	G	2.20786e-06	rs2394102	30	GPX5	15569	intergenic	10.05	7	5	14	0	1	1	-5.73576	0.766881	-0.265424	0.0462752	-8.74038	0.833768	-0.1818	0.0208	A	A	-5.73576	-8.74038	Yes
30	6	28693765	rs114108993	rs115739320	28511647	0.788802	rs7766749	T	C	1.38049e-05	rs139360152	30	GPX5	8917	intergenic	1.693	4	1	1	0	1	1	-6.10016	0.602122	-0.507295	0.0831609	-5.3149	0.801637	-0.2211	0.0416	T	T	-6.10016	-5.3149	Yes
30	6	29339271	rs9257799	rs115781678	29298650	0.827864	rs4713226	C	T	0.00673473	rs115781678	30	DDX6P1	0	ncRNA_exonic	10.8	6	9	15	0	1	0	3.21401	1.167	0.154436	0.048051	4.64039	1.09878	0.0942	0.0203	C	C	3.21401	4.64039	Yes
30	6	28974829	rs9468460	rs115817636	29090028	0.827187	rs7766749	T	C	0.00840443	rs148466862	30	XXbac-BCX196D17.5	1958	intergenic	1.101	6	14	15	0	1	0	-3.70042	0.777081	-0.252211	0.0681574	-5.95937	0.82638	-0.1907	0.032	T	T	-3.70042	-5.95937	Yes
30	6	33368524	rs9278045	rs115895428	33389214	0.959994	rs9277768	C	T	0.0296865	rs78306789	31	SYNGAP1	0	intronic	6.795	5	1	5	0	1	0	3.52607	1.15785	0.146565	0.0415661	11.1136	1.21604	0.1956	0.0176	C	C	3.52607	11.1136	Yes
30	6	28974829	rs9468460	rs115896345	29222229	0.780233	rs7766749	G	A	0.0243462	rs209139	30	XXbac-BPG308J9.3	0	ncRNA_intronic	3.857	7	9	15	0	1	0	-3.28522	0.803945	-0.218224	0.0664261	-6.20066	0.828201	-0.1885	0.0304	G	G	-3.28522	-6.20066	Yes
30	6	28604123	rs115922062	rs115922062	28604123	1	rs4713226	T	G	0.0492068	rs115922062	30	RP11-373N24.2	2751	intergenic	12.79	4	2	13	1	1	0	2.14732	1.21497	0.194719	0.0906804	4.46585	1.20093	0.1831	0.041	T	T	2.14732	4.46585	Yes
30	6	28689004	rs73391152	rs116024793	28837036	0.643658	rs7766749	A	C	1.66496e-05	rs3129157	30	XXbac-BPG308K3.6	4628	intergenic	2.917	5	5	15	0	1	1	-6.12224	0.613598	-0.488415	0.0797772	-6.4349	0.792708	-0.2323	0.0361	A	A	-6.12224	-6.4349	Yes
30	6	27851114	rs116104346	rs116104346	27851114	1	rs146809058	A	C	0.0131204	rs203866	30	HIST1H3J	6978	intergenic	12.73	7	5	15	1	1	1	-2.80481	0.750169	-0.287457	0.102487	3.5545	1.16183	0.15	0.0422	A	A	-2.80481	3.5545	No
30	6	33092773	rs17221373	rs116156214	33193638	0.856805	rs13196770	T	C	0.021227	rs116156214	31	ZNF70P1	9532	intergenic	0.641	7	13	14	0	1	0	-3.45029	0.696015	-0.362384	0.10503	-4.92751	0.79366	-0.2311	0.0469	T	T	-3.45029	-4.92751	Yes
30	6	28693765	rs114108993	rs116170212	28551925	0.742334	rs7766749	A	G	1.81779e-05	rs139360152	30	SCAND3	0	intronic	8.473	6	5	14	0	1	1	-6.02235	0.616262	-0.484083	0.0803811	-5.79387	0.812207	-0.208	0.0359	A	A	-6.02235	-5.79387	Yes
30	6	28693765	rs114108993	rs116289313	28198828	0.705972	rs7766749	T	C	3.56273e-05	rs139360152	30	ZSCAN9	0	intronic	2.544	7	4	4	0	1	0	-5.82231	0.62631	-0.46791	0.080365	-6.09041	0.800675	-0.2223	0.0365	T	T	-5.82231	-6.09041	Yes
30	6	28426244	rs114708114	rs116365090	28095240	0.76659	rs7766749	A	G	0.000305146	rs114708114	30	ZSCAN16-AS1:ZSCAN16	00:00:00	ncRNA_intronic	2.712	7	4	5	0	1	1	-5.81422	0.578632	-0.547089	0.094095	-4.58025	0.800435	-0.2226	0.0486	A	A	-5.81422	-4.58025	Yes
30	6	28974829	rs9468460	rs116380322	28828010	0.884301	rs7766749	C	T	0.0459307	rs209139	30	XXbac-BPG308K3.6	0	ncRNA_exonic	5.555	5	5	15	0	1	1	-3.06104	0.812193	-0.208017	0.0679565	-5.73418	0.834268	-0.1812	0.0316	C	C	-3.06104	-5.73418	Yes
30	6	28423599	rs7766749	rs116406755	28326431	0.987613	rs7766749	A	G	4.81798e-10	rs2394102	30	ZKSCAN3	0	intronic	1.01	7	4	5	0	1	1	-7.60486	0.678725	-0.387539	0.0509594	-8.9697	0.812857	-0.2072	0.0231	A	A	-7.60486	-8.9697	Yes
30	6	28689004	rs73391152	rs116414370	28747614	0.646361	rs7766749	G	A	9.43694e-06	rs3129157	30	NOL5BP	3795	intergenic	5.881	3a	5	13	0	1	0	-6.28874	0.605009	-0.502512	0.0799066	-6.40947	0.794454	-0.2301	0.0359	G	G	-6.28874	-6.40947	Yes
30	6	28974829	rs9468460	rs116508100	29226953	0.75764	rs7766749	G	A	0.0243526	rs209139	30	XXbac-BPG308J9.3	0	ncRNA_intronic	1.35	7	9	15	0	1	0	-3.28596	0.803945	-0.218224	0.0664111	-6.25	0.826959	-0.19	0.0304	G	G	-3.28596	-6.25	Yes
30	6	28423599	rs7766749	rs116511049	28380931	1	rs7766749	T	C	3.06523e-10	rs2394102	30	RNU2-45P	2697	intergenic	2.358	7	5	15	0	0	0	-7.70481	0.675281	-0.392626	0.0509586	-8.95652	0.813833	-0.206	0.023	T	T	-7.70481	-8.95652	Yes
30	6	28974829	rs9468460	rs116537337	28339478	0.714262	rs7766749	G	A	0.0303183	rs3734572	30	ZKSCAN3	2530	intergenic	6.048	5	4	5	0	1	1	-3.21824	0.792982	-0.231955	0.0720751	-5.98017	0.809693	-0.2111	0.0353	G	G	-3.21824	-5.98017	Yes
30	6	28689004	rs73391152	rs116539185	28697091	0.657837	rs7766749	G	A	8.56062e-06	rs3129157	30	RPSAP2	2702	intergenic	7.908	2b	1	1	0	1	1	-6.24419	0.605552	-0.501615	0.0803331	-6.3	0.79708	-0.2268	0.036	G	G	-6.24419	-6.3	Yes
30	6	28974829	rs9468460	rs116567625	29262341	0.827398	rs7766749	T	C	0.0184703	rs209139	30	OR2B4P	2910	intergenic	13.31	5	7	15	1	1	0	-3.39445	0.797267	-0.226566	0.066746	-5.8013	0.836859	-0.1781	0.0307	T	T	-3.39445	-5.8013	Yes
30	6	25727740	rs142115394	rs116681984	26291443	0.601036	rs7766749	T	G	0.011232	rs116681984	30	HIST1H4H	5680	intergenic	1.568	4	5	15	0	1	1	-5.047	0.631579	-0.459532	0.0910506	-3.59952	0.860622	-0.1501	0.0417	T	T	-5.047	-3.59952	Yes
30	6	28693765	rs114108993	rs116699970	28606752	0.775397	rs7766749	A	G	1.58927e-05	rs139360152	30	RP11-373N24.2	5380	intergenic	0.283	3a	5	14	0	1	0	-6.17819	0.601547	-0.508251	0.0822653	-5.69767	0.802118	-0.2205	0.0387	A	A	-6.17819	-5.69767	Yes
30	6	28974829	rs9468460	rs116708127	28941628	0.884301	rs7766749	T	C	0.0402313	rs209139	30	KRT18P1	3390	intergenic	9.026	5	5	15	0	1	0	-3.07755	0.812493	-0.207648	0.0674719	-5.67628	0.837696	-0.1771	0.0312	T	T	-3.07755	-5.67628	Yes
30	6	27851114	rs116104346	rs116719739	27798937	0.966464	rs146809058	T	C	0.0137622	rs203866	30	HIST1H4K	14	downstream	10.54	4	1	1	0	1	1	-2.78145	0.759641	-0.274909	0.0988367	3.53349	1.16532	0.153	0.0433	T	T	-2.78145	3.53349	No
30	6	28974829	rs9468460	rs116740683	28720609	0.827187	rs7766749	G	A	0.0215786	rs148466862	30	RPSAP2	19927	intergenic	11.73	4	1	14	0	1	0	-3.34532	0.793002	-0.23193	0.0693296	-5.94186	0.815136	-0.2044	0.0344	G	G	-3.34532	-5.94186	Yes
30	6	28693765	rs114108993	rs116758224	27802629	0.723002	rs7766749	G	A	7.40215e-05	rs139360152	30	HIST1H2AK	3028	intergenic	0.731	3a	1	5	0	1	1	-5.26476	0.628611	-0.464243	0.0881793	-5.1171	0.803723	-0.2185	0.0427	G	G	-5.26476	-5.1171	Yes
30	6	28689004	rs73391152	rs116786917	28853097	0.643658	rs7766749	T	C	1.76037e-05	rs3129157	30	ZNF90P2	3511	intergenic	0.038	5	1	15	0	1	0	-6.10968	0.614505	-0.486938	0.0796995	-6.51966	0.792867	-0.2321	0.0356	T	T	-6.10968	-6.51966	Yes
30	6	29523342	rs115079185	rs116802478	29354455	0.805554	rs4713226	A	C	0.0191499	rs115340779	30	OR5V1	0	intronic	5.521	6	9	15	0	1	0	2.7018	1.18567	0.170308	0.063035	3.50492	1.11282	0.1069	0.0305	A	A	2.7018	3.50492	Yes
30	6	28335378	rs11751928	rs11751928	28335378	1	rs7766749	T	C	2.8679e-05	rs7451726	30	ZKSCAN3	0	UTR3	0.42	6	4	5	0	1	1	-5.14682	0.812289	-0.207899	0.0403937	-10.3989	0.831021	-0.1851	0.0178	T	T	-5.14682	-10.3989	Yes
30	6	27985388	rs6456804	rs11752073	28204793	0.652767	rs7766749	T	G	1.13997e-08	rs73396550	30	ZSCAN9	3532	intergenic	13.63	6	4	5	1	1	1	-6.95208	0.705456	-0.348911	0.050188	-8.77477	0.822999	-0.1948	0.0222	T	T	-6.95208	-8.77477	Yes
30	6	27985388	rs6456804	rs11752815	27945741	0.861889	rs7766749	G	A	7.28028e-06	rs73396550	30	OR2W4P	0	ncRNA_exonic	11.77	7	2	15	0	1	0	-5.80362	0.736804	-0.305433	0.0526281	-6.91266	0.853594	-0.1583	0.0229	G	G	-5.80362	-6.91266	Yes
30	6	28415572	rs13215804	rs11752919	28403603	0.792467	rs7766749	C	T	3.64653e-05	rs13207208	30	ZSCAN23	0	intronic	0.046	7	4	5	0	1	0	-5.35051	0.852833	-0.159192	0.0297526	-7.65649	0.904566	-0.1003	0.0131	C	C	-5.35051	-7.65649	Yes
30	6	33368524	rs9278045	rs11753355	33418473	0.95036	rs9277768	G	A	0.0456138	rs78306789	31	SYNGAP1	0	intronic	1.678	5	2	5	0	1	0	3.38391	1.15038	0.140092	0.0413995	11.108	1.21592	0.1955	0.0176	G	G	3.38391	11.108	Yes
30	6	28492579	rs28382587	rs11755387	28416034	0.876068	rs1655902	A	C	0.00786219	rs1029328	30	COX11P1	449	downstream	5.608	7	5	14	0	1	0	-3.63725	0.850006	-0.162512	0.0446799	-4.26368	0.91787	-0.0857	0.0201	A	A	-3.63725	-4.26368	Yes
30	6	28222980	rs2185955	rs11756111	28252859	0.946034	rs7766749	C	T	0.0110629	rs1150719	30	PGBD1	0	intronic	5.315	6	4	4	0	1	0	-3.39493	0.870032	-0.139225	0.0410098	-9.27473	0.844678	-0.1688	0.0182	C	C	-3.39493	-9.27473	Yes
30	6	33368524	rs9278045	rs11756267	33431516	0.95036	rs9277768	C	T	0.0448728	rs78306789	31	ZBTB9	6190	intergenic	10.97	6	5	15	0	1	0	3.38335	1.15062	0.140301	0.0414681	11.0852	1.21543	0.1951	0.0176	C	C	3.38335	11.0852	Yes
30	6	33368524	rs9278045	rs11756767	33437681	0.940244	rs9277768	C	T	0.0405932	rs78306789	31	ZBTB9	12355	intergenic	6.81	6	5	15	0	1	0	3.4099	1.15221	0.141682	0.0415502	11.2528	1.22177	0.2003	0.0178	C	C	3.4099	11.2528	Yes
30	6	28477682	rs10428759	rs11757000	28484869	1	rs1655902	C	T	0.0155037	rs11757000	30	GPX6	0	intergenic	4.993	7	5	14	0	1	1	-3.62847	0.864029	-0.146149	0.0402784	-5.60989	0.902939	-0.1021	0.0182	C	C	-3.62847	-5.60989	Yes
30	6	28477682	rs10428759	rs11757235	28489279	0.635571	rs1655902	T	C	0.000926206	rs1029328	30	GPX6	0	intergenic	0.926	7	5	14	0	1	1	-4.99514	0.783178	-0.244395	0.0489266	-4.30045	0.908555	-0.0959	0.0223	T	T	-4.99514	-4.30045	Yes
30	6	28222980	rs2185955	rs11757730	28259533	0.875057	rs7766749	A	G	0.0148084	rs1150719	30	PGBD1	0	intronic	13	7	4	5	1	1	0	-3.38474	0.868788	-0.140656	0.041556	-8.98925	0.84603	-0.1672	0.0186	A	A	-3.38474	-8.98925	Yes
30	6	28477682	rs10428759	rs11757839	28489894	1	rs1655902	A	G	0.0154846	rs11757000	30	GPX6	0	intergenic	0.267	7	5	14	0	1	1	-3.62666	0.864068	-0.146104	0.040286	-5.60989	0.902939	-0.1021	0.0182	A	A	-3.62666	-5.60989	Yes
30	6	28181675	rs1150699	rs11758148	28207737	0.880838	rs7766749	C	A	0.00013963	rs11758148	30	ZKSCAN4	4663	intergenic	3.419	5	4	5	0	1	1	-4.87393	0.809406	-0.211455	0.0433848	-7.15544	0.871012	-0.1381	0.0193	C	C	-4.87393	-7.15544	Yes
30	6	25727740	rs142115394	rs117618008	25775416	0.767501	rs7766749	A	C	0.0418634	rs2181802	30	SLC17A4	0	intronic	0.143	7	4	15	0	1	0	-4.58479	0.68674	-0.3758	0.0819665	-3.14674	0.890653	-0.1158	0.0368	A	A	-4.58479	-3.14674	Yes
30	6	28974829	rs9468460	rs11961509	28989210	0.654304	rs7766749	G	A	0.0141955	rs11970695	30	OR2AD1P	5246	intergenic	7.742	6	13	14	0	1	1	-3.45775	0.803081	-0.2193	0.0634227	-6.82168	0.822752	-0.1951	0.0286	G	G	-3.45775	-6.82168	Yes
30	6	28689004	rs73391152	rs11964849	28715769	0.835322	rs7766749	A	G	1.84189e-05	rs3129157	30	RPSAP2	15087	intergenic	0.541	2b	1	13	0	1	1	-6.27705	0.639637	-0.446854	0.0711886	-5.21753	0.851547	-0.1607	0.0308	A	A	-6.27705	-5.21753	Yes
30	6	33611339	rs11966717	rs11966717	33611339	1	rs2856816	T	C	0.0167338	rs112779317	31	ITPR3	0	intronic	0.049	5	4	5	0	1	0	-3.7767	0.778043	-0.250973	0.0664532	-7.46926	0.793898	-0.2308	0.0309	T	T	-3.7767	-7.46926	Yes
30	6	28689004	rs73391152	rs11969803	28715911	0.835322	rs7766749	G	A	1.68512e-05	rs3129157	30	RPSAP2	15229	intergenic	5.101	3a	1	14	0	1	1	-6.27689	0.639624	-0.446875	0.0711937	-5.2443	0.851292	-0.161	0.0307	G	G	-6.27689	-5.2443	Yes
30	6	28974829	rs9468460	rs11970695	29127160	0.627605	rs7766749	C	T	0.0151799	rs11970695	30	OR2J2	14150	intergenic	6.565	6	14	15	0	1	0	-3.41397	0.80549	-0.216304	0.0633586	-6.76573	0.82407	-0.1935	0.0286	C	C	-3.41397	-6.76573	Yes
30	6	33558751	rs13195171	rs12214476	33556325	0.980323	rs13195171	A	G	0.0143245	rs12214476	31	GGNBP1:LINC00336	00:00:00	ncRNA_intronic	2.737	6	5	5	0	1	0	3.95099	1.15666	0.145537	0.0368355	-3.5125	0.94535	-0.0562	0.016	A	A	3.95099	-3.5125	No
30	6	29647715	rs17369215	rs1233370	29614419	0.94626	rs2844841	A	C	1.36462e-14	rs1233378	30	SUMO2P1	10298	intergenic	2.33	NA	5	15	0	0	0	8.13117	1.31405	0.273114	0.0335885	14.2617	1.23677	0.2125	0.0149	A	A	8.13117	14.2617	Yes
30	6	29647715	rs17369215	rs1233373	29609063	0.967868	rs2844841	T	C	5.02883e-16	rs1233378	30	SUMO2P1	4942	intergenic	0.324	NA	5	15	0	1	0	8.49812	1.32877	0.284254	0.033449	14.5578	1.23862	0.214	0.0147	T	T	8.49812	14.5578	Yes
30	6	29647715	rs17369215	rs1233375	29608557	0.967868	rs2844841	T	C	4.79772e-16	rs1233378	30	SUMO2P1	4436	intergenic	2.613	NA	5	15	0	1	0	8.49549	1.32881	0.284284	0.0334629	14.5714	1.23887	0.2142	0.0147	T	T	8.49549	14.5714	Yes
30	6	29647715	rs17369215	rs1233376	29605489	0.875265	rs2844841	T	C	1.16411e-14	rs1233378	30	SUMO2P1	1368	intergenic	0.063	NA	5	15	0	1	0	8.1174	1.30928	0.269477	0.0331975	13.0816	1.21203	0.1923	0.0147	T	T	8.1174	13.0816	Yes
30	6	29647715	rs17369215	rs1233377	29605387	0.962413	rs2844841	T	C	3.59131e-16	rs1233378	30	SUMO2P1	1266	intergenic	0.486	NA	5	15	0	1	0	8.46496	1.3287	0.284201	0.0335738	14.4899	1.24098	0.2159	0.0149	T	T	8.46496	14.4899	Yes
30	6	29647715	rs17369215	rs1233378	29604124	0.772962	rs2844841	A	G	8.10669e-16	rs1233378	30	SUMO2P1	3	upstream	15.02	NA	5	15	0	0	0	8.13963	1.31943	0.2772	0.0340556	14.3355	1.24882	0.2222	0.0155	A	A	8.13963	14.3355	Yes
30	6	29603600	rs1233379	rs1233379	29603600	1	rs4713226	A	G	0.00271534	rs1233379	30	SUMO2P1	236	downstream	11.66	NA	5	15	0	0	0	4.80174	1.33094	0.285885	0.0595379	4.01205	1.10506	0.0999	0.0249	A	A	4.80174	4.01205	Yes
30	6	29584338	rs1233381	rs1233381	29584338	1	rs2844841	C	T	9.10028e-10	rs1233381	30	GABBR1	0	intronic	11.5	NA	4	5	0	0	0	6.12912	1.30399	0.265429	0.0433062	9	1.17904	0.1647	0.0183	C	C	6.12912	9	Yes
30	6	29584338	rs1233381	rs1233383	29565825	0.976715	rs2844841	A	G	2.67797e-09	rs1233381	30	GABBR1	0	intronic	1.14	NA	5	5	0	0	0	6.10947	1.29872	0.261379	0.0427826	8.78453	1.17234	0.159	0.0181	A	A	6.10947	8.78453	Yes
30	6	29584338	rs1233381	rs1233384	29559295	0.976715	rs2844841	T	C	2.51367e-09	rs1233381	30	GABBR1	0	intronic	0.958	NA	5	15	0	0	0	6.14164	1.3002	0.262518	0.042744	8.75	1.17058	0.1575	0.018	T	T	6.14164	8.75	Yes
30	6	29584338	rs1233381	rs1233386	29558190	0.976715	rs2844841	T	C	2.51516e-09	rs1233381	30	GABBR1	0	intronic	0.592	NA	5	14	0	0	0	6.14147	1.30019	0.26251	0.0427439	8.75556	1.1707	0.1576	0.018	T	T	6.14147	8.75556	Yes
30	6	29584338	rs1233381	rs1233390	29551861	0.915272	rs2844841	A	G	3.44414e-08	rs1233381	30	GABBR1	0	intronic	0.492	6	5	14	0	0	0	5.80654	1.28174	0.248219	0.0427481	8.59777	1.16637	0.1539	0.0179	A	A	5.80654	8.59777	Yes
30	6	29539482	rs1233399	rs1233392	29550416	0.604144	rs2844841	A	G	4.05177e-08	rs1233381	30	GABBR1:RPL13AP	00:00:00	ncRNA_exonic	7.97	NA	5	14	0	0	0	5.74209	1.2801	0.246938	0.0430049	8.90556	1.17386	0.1603	0.018	A	A	5.74209	8.90556	Yes
30	6	29539482	rs1233399	rs1233394	29549261	0.604144	rs2844841	A	C	4.57412e-08	rs1233381	30	GABBR1	0	intronic	12.47	6	5	14	1	0	0	5.72645	1.27922	0.246251	0.0430023	8.89444	1.17363	0.1601	0.018	A	A	5.72645	8.89444	Yes
30	6	29539482	rs1233399	rs1233398	29542445	1	rs2844841	T	C	6.65823e-06	rs1233399	30	GABBR1:OR2H5P	00:00:00	ncRNA_exonic	10.79	NA	5	14	0	1	0	5.10517	1.20627	0.187533	0.0367339	8.21795	1.13678	0.1282	0.0156	T	T	5.10517	8.21795	Yes
30	6	29539482	rs1233399	rs1233399	29539482	1	rs2844841	A	G	6.37966e-06	rs1233399	30	GABBR1	0	intronic	0.33	NA	13	14	0	1	0	5.10991	1.20662	0.187823	0.0367566	8.2129	1.13576	0.1273	0.0155	A	A	5.10991	8.2129	Yes
30	6	29539482	rs1233399	rs1233400	29537975	0.737745	rs2844841	A	G	1.86369e-07	rs1233381	30	GABBR1	0	intronic	0.346	1f	13	14	0	0	0	5.43543	1.24582	0.219794	0.0404373	7.75581	1.14271	0.1334	0.0172	A	A	5.43543	7.75581	Yes
30	6	28181675	rs1150699	rs1233664	28185726	1	rs7766749	T	C	0.000256101	rs11758148	30	TOB2P1	0	ncRNA_exonic	6.055	NA	1	14	0	1	0	-4.68743	0.818861	-0.199841	0.0426334	-7.01058	0.875903	-0.1325	0.0189	T	T	-4.68743	-7.01058	Yes
30	6	28181675	rs1150699	rs1233665	28178512	1	rs7766749	C	T	0.000268021	rs11758148	30	TOB2P1	6908	intergenic	3.398	NA	5	13	0	1	0	-4.65724	0.81967	-0.198853	0.0426977	-6.95767	0.876779	-0.1315	0.0189	C	C	-4.65724	-6.95767	Yes
30	6	28181675	rs1150699	rs1233666	28176415	0.914744	rs7766749	C	A	0.000260021	rs11758148	30	TOB2P1	9005	intergenic	1.199	5	5	13	0	1	0	-4.66239	0.818818	-0.199893	0.0428736	-7.01579	0.875202	-0.1333	0.019	C	C	-4.66239	-7.01579	Yes
30	6	29563261	rs28986303	rs12524535	29551416	0.906669	rs7766749	G	A	0.00209731	rs28986298	30	GABBR1	0	intronic	2.182	6	5	14	0	1	0	-4.03286	0.787697	-0.238642	0.0591743	-7.62132	0.812776	-0.2073	0.0272	G	G	-4.03286	-7.62132	Yes
30	6	29540204	rs1003581	rs12525160	29535217	0.926293	rs7766749	A	G	6.0353e-06	rs3025652	30	GABBR1	0	intronic	1.876	6	7	14	0	1	0	-5.72218	0.796372	-0.227689	0.0397906	-10.5763	0.829278	-0.1872	0.0177	A	A	-5.72218	-10.5763	Yes
30	6	29563261	rs28986303	rs12525400	29572160	0.878337	rs7766749	C	T	0.0153292	rs28986298	30	GABBR1	0	intronic	4.895	5	4	4	0	1	0	-3.38264	0.813523	-0.206381	0.0610119	-7.41197	0.810179	-0.2105	0.0284	C	C	-3.38264	-7.41197	Yes
30	6	29540204	rs1003581	rs12527959	29537426	0.981495	rs7766749	C	T	4.11561e-07	rs3025652	30	GABBR1	0	intronic	1.361	6	14	14	0	1	0	-6.25441	0.784185	-0.24311	0.0388702	-11.0814	0.826463	-0.1906	0.0172	C	C	-6.25441	-11.0814	Yes
30	6	29563261	rs28986303	rs12528017	29544551	0.858338	rs7766749	C	A	0.0175845	rs28986298	30	GABBR1	0	intronic	2.036	7	5	14	0	1	0	-3.32281	0.81625	-0.203035	0.0611032	-7.58246	0.805655	-0.2161	0.0285	C	C	-3.32281	-7.58246	Yes
30	6	29563261	rs28986303	rs12530421	29549443	0.924047	rs7766749	C	A	0.00210202	rs28986298	30	GABBR1	0	intronic	6.775	6	5	14	0	1	0	-4.03126	0.787742	-0.238585	0.0591836	-7.64338	0.812288	-0.2079	0.0272	C	C	-4.03126	-7.64338	Yes
30	6	28441634	rs12663002	rs12663002	28441634	1	rs4713226	T	C	0.030611	rs12663002	30	OR2E1P	17715	intergenic	0.759	5	5	14	0	1	0	2.61757	1.12036	0.11365	0.0434182	3.57219	1.06908	0.0668	0.0187	T	T	2.61757	3.57219	Yes
30	6	29180312	rs3116835	rs12663679	28990049	0.701574	rs7766749	T	C	0.0228819	rs3129156	30	OR2AD1P	4407	intergenic	0.415	7	1	14	0	1	1	-3.27809	0.876055	-0.132326	0.0403669	-7.52841	0.875903	-0.1325	0.0176	T	T	-3.27809	-7.52841	Yes
30	6	29180312	rs3116835	rs12663717	28981291	0.734669	rs7766749	G	T	0.0231288	rs3129156	30	ZNF311	8197	intergenic	7.59	5	5	14	0	1	1	-3.25051	0.873839	-0.134859	0.0414886	-6.89503	0.882673	-0.1248	0.0181	G	G	-3.25051	-6.89503	Yes
30	6	29180312	rs3116835	rs12664320	29032469	0.716751	rs7766749	A	G	0.0206713	rs3129156	30	OR2P1P	7131	intergenic	0.17	7	9	15	0	1	0	-3.35392	0.873714	-0.135002	0.040252	-7.50568	0.876253	-0.1321	0.0176	A	A	-3.35392	-7.50568	Yes
30	6	28415572	rs13215804	rs13190937	28411244	1	rs7766749	A	G	3.63231e-08	rs13207208	30	ZSCAN23	0	UTR5	12.53	4	1	1	1	1	0	-6.57721	0.818086	-0.200788	0.0305278	-8.63235	0.889229	-0.1174	0.0136	A	A	-6.57721	-8.63235	Yes
30	6	27224588	rs61740410	rs13191314	27691171	0.661665	rs1655902	A	C	0.0384838	rs2893936	30	RP1-97D16.1	13607	intergenic	0.68	7	5	14	0	1	0	-2.90612	0.827524	-0.189317	0.0651443	-3.18235	0.897448	-0.1082	0.034	A	A	-2.90612	-3.18235	Yes
30	6	28335378	rs11751928	rs13193272	28392743	0.619289	rs7766749	A	C	0.00195481	rs2799081	30	ZSCAN23	6963	intergenic	0.513	7	4	5	0	1	0	-4.12272	0.873048	-0.135765	0.0329309	-7.22297	0.898616	-0.1069	0.0148	A	A	-4.12272	-7.22297	Yes
30	6	33558751	rs13195171	rs13195171	33558751	1	rs13195171	A	G	0.00680345	rs12214476	31	LINC00336	0	ncRNA_intronic	5.287	4	2	7	0	1	0	3.73163	1.14891	0.138814	0.0371992	-3.8642	0.939319	-0.0626	0.0162	A	A	3.73163	-3.8642	No
30	6	28335378	rs11751928	rs13196606	28370078	0.645439	rs7766749	A	G	0.0012152	rs2799081	30	ZSCAN12	2566	intergenic	3.502	1f	5	14	0	1	0	-4.26533	0.869065	-0.140337	0.0329019	-7.45578	0.896193	-0.1096	0.0147	A	A	-4.26533	-7.45578	Yes
30	6	28335378	rs11751928	rs13199081	28331834	0.603037	rs7766749	C	T	0.00100608	rs2799081	30	ZKSCAN3	0	intronic	1.123	7	4	4	0	1	1	-4.32945	0.86704	-0.14267	0.0329534	-7.33108	0.897179	-0.1085	0.0148	C	C	-4.32945	-7.33108	Yes
30	6	28335378	rs11751928	rs13203055	28382410	0.619289	rs7766749	A	G	0.00174918	rs2799081	30	RNU2-45P	4176	intergenic	0.094	6	5	15	0	1	0	-4.15812	0.872029	-0.136933	0.0329314	-7.20946	0.898795	-0.1067	0.0148	A	A	-4.15812	-7.20946	Yes
30	6	28415572	rs13215804	rs13207208	28413587	0.792467	rs7766749	C	A	4.29909e-05	rs13207208	30	COX11P1	1162	intergenic	0.718	6	5	14	0	1	0	-5.32188	0.853636	-0.15825	0.0297358	-7.67176	0.904385	-0.1005	0.0131	C	C	-5.32188	-7.67176	Yes
30	6	27483260	rs2294308	rs13207497	27457380	0.951957	rs2294308	C	A	0.0443333	rs2294309	30	ZNF184	16482	intergenic	1.2	7	14	15	0	1	1	-3.18821	0.908061	-0.0964437	0.0302501	-3.17857	0.956476	-0.0445	0.014	A	A	3.18821	3.17857	Yes
30	6	28335378	rs11751928	rs13209596	28396190	0.619289	rs7766749	A	C	0.00195409	rs2799081	30	ZSCAN23	3516	intergenic	13.61	7	4	5	1	1	0	-4.12287	0.873044	-0.135769	0.0329308	-7.22973	0.898526	-0.107	0.0148	A	A	-4.12287	-7.22973	Yes
30	6	28320674	rs758398	rs13210258	28308671	0.756618	rs7766749	T	G	0.0140387	rs2799081	30	ZSCAN31	0	intronic	8.486	3a	2	15	0	0	0	-3.64586	0.883178	-0.124229	0.0340739	-5.75163	0.915761	-0.088	0.0153	T	T	-3.64586	-5.75163	Yes
30	6	28400538	rs7766356	rs13215054	28502794	0.669466	rs7766749	A	C	0.019265	rs13215054	30	GPX5	64	downstream	9.416	1f	5	14	0	1	1	-3.50141	0.890416	-0.116067	0.0331485	-5.32	0.923301	-0.0798	0.015	A	A	-3.50141	-5.32	Yes
30	6	27483260	rs2294308	rs13215560	27481939	0.955997	rs2294308	A	G	0.0302015	rs2294309	30	XXbac-BPGBPG34I8.1	878	downstream	6.321	5	5	13	0	1	1	-3.1996	0.907807	-0.0967235	0.0302299	-3.39568	0.953897	-0.0472	0.0139	G	G	3.1996	3.39568	Yes
30	6	28415572	rs13215804	rs13215804	28415572	1	rs7766749	G	A	2.56657e-08	rs13207208	30	COX11P1	0	ncRNA_exonic	10.26	1f	1	14	0	1	0	-6.62786	0.816736	-0.202439	0.0305437	-8.63235	0.889229	-0.1174	0.0136	G	G	-6.62786	-8.63235	Yes
30	6	28477682	rs10428759	rs13216508	28488800	1	rs1655902	C	T	0.0156418	rs11757000	30	GPX6	0	intergenic	5.198	6	5	14	0	1	1	-3.62372	0.864163	-0.145994	0.0402884	-5.61538	0.902849	-0.1022	0.0182	C	C	-3.62372	-5.61538	Yes
30	6	28335378	rs11751928	rs13217326	28373155	0.619289	rs7766749	A	G	0.00203691	rs2799081	30	RNU2-45P	4891	intergenic	0.142	7	5	14	0	1	0	-4.10351	0.873567	-0.13517	0.0329402	-7.22297	0.898616	-0.1069	0.0148	A	A	-4.10351	-7.22297	Yes
30	6	27224588	rs61740410	rs13217599	27586230	0.723168	rs1655902	C	T	0.0272759	rs2893936	30	TRNAI6	12957	intergenic	3.407	4	1	13	0	1	1	-3.20715	0.824125	-0.193433	0.0603131	-3.31034	0.899784	-0.1056	0.0319	C	C	-3.20715	-3.31034	Yes
30	6	33558751	rs13195171	rs13219209	33569441	0.973595	rs13195171	T	G	0.0087619	rs12214476	31	LINC00336	8325	intergenic	1.386	7	5	15	0	1	0	3.89073	1.15608	0.145035	0.0372771	-3.67073	0.941576	-0.0602	0.0164	T	T	3.89073	-3.67073	No
30	6	28412326	rs2531805	rs1361387	28412929	0.739399	rs2213806	G	T	0.00317492	rs2531805	30	ZSCAN23	1649	intergenic	7.952	3a	5	14	0	1	0	-4.29859	0.88236	-0.125155	0.0291154	-6.2381	0.92441	-0.0786	0.0126	G	G	-4.29859	-6.2381	Yes
30	6	28974829	rs9468460	rs137876897	29105249	0.827187	rs7766749	T	C	0.00969222	rs148466862	30	OR2N1P	407	downstream	0.183	7	14	15	0	1	0	-3.64575	0.779818	-0.248695	0.068215	-5.94984	0.827125	-0.1898	0.0319	T	T	-3.64575	-5.94984	Yes
30	6	25727740	rs142115394	rs137954522	26214236	0.631664	rs7766749	T	C	0.0303827	rs116681984	30	HIST1H2BG	2191	intergenic	0.034	4	1	15	0	1	1	-5.64693	0.611234	-0.492275	0.0871758	-3.26914	0.875991	-0.1324	0.0405	T	T	-5.64693	-3.26914	Yes
30	6	28974829	rs9468460	rs138092393	28821169	0.829294	rs7766749	A	C	0.0437494	rs209139	30	XXbac-BPG308K3.6	6232	intergenic	7.374	7	5	15	0	1	1	-3.09004	0.812594	-0.207524	0.067159	-5.80519	0.836273	-0.1788	0.0308	A	A	-3.09004	-5.80519	Yes
30	6	28689004	rs73391152	rs138167827	29051718	0.643658	rs7766749	T	C	1.35046e-05	rs3129157	30	OR2B3	2266	intergenic	1.149	6	14	15	0	1	0	-6.16723	0.612907	-0.489542	0.079378	-6.7	0.785684	-0.2412	0.036	T	T	-6.16723	-6.7	Yes
30	6	28974829	rs9468460	rs138910722	28926891	0.827187	rs7766749	T	C	0.0183588	rs148466862	30	KRT18P1	10015	intergenic	0.798	4	5	15	0	1	0	-3.40543	0.790662	-0.234885	0.0689735	-5.86544	0.825472	-0.1918	0.0327	T	T	-3.40543	-5.86544	Yes
30	6	28974829	rs9468460	rs138949984	29169377	0.804082	rs7766749	A	G	0.0264501	rs209139	30	OR2H4P	13635	intergenic	2.607	7	8	15	0	1	0	-3.2469	0.805427	-0.216383	0.0666429	-6.11401	0.828863	-0.1877	0.0307	A	A	-3.2469	-6.11401	Yes
30	6	28974829	rs9468460	rs139059547	28983905	0.827187	rs7766749	T	C	0.00966357	rs148466862	30	OR2AD1P	10551	intergenic	0.051	4	1	14	0	1	1	-3.63906	0.77951	-0.24909	0.0684489	-5.88785	0.827787	-0.189	0.0321	T	T	-3.63906	-5.88785	Yes
30	6	28693765	rs114108993	rs139360152	28047468	0.737592	rs7766749	A	G	4.1073e-05	rs139360152	30	RP1-313I6.12	0	ncRNA_intronic	0.036	6	1	15	0	1	0	-5.8625	0.615822	-0.484797	0.0826946	-5.7474	0.801957	-0.2207	0.0384	A	A	-5.8625	-5.7474	Yes
30	6	28974829	rs9468460	rs139410431	28537908	0.714262	rs7766749	C	T	0.0142716	rs3734572	30	SCAND3	1498	intergenic	0.398	7	5	15	0	1	1	-3.40293	0.784181	-0.243115	0.071443	-5.90988	0.816033	-0.2033	0.0344	C	C	-3.40293	-5.90988	Yes
30	6	27078291	rs77685934	rs139812224	27300576	0.700642	rs7766749	C	T	0.00260097	rs139360152	30	VN1R10P	6833	intergenic	3.728	2b	1	14	0	1	1	-5.84843	0.608505	-0.49675	0.0849374	-4.03266	0.851718	-0.1605	0.0398	C	C	-5.84843	-4.03266	Yes
30	6	25727740	rs142115394	rs140264349	25983200	0.698168	rs7766749	A	G	0.0373861	rs2181802	30	TRIM38	0	intronic	0.126	7	4	4	0	1	0	-4.11011	0.712221	-0.339367	0.0825688	-3.19022	0.889229	-0.1174	0.0368	A	A	-4.11011	-3.19022	Yes
30	6	28974829	rs9468460	rs140385433	29003630	0.884301	rs7766749	T	C	0.0236545	rs209139	30	OR2AD1P	8245	intergenic	2.013	5	7	15	0	1	0	-3.33175	0.799725	-0.223487	0.067078	-5.81935	0.834936	-0.1804	0.031	T	T	-3.33175	-5.81935	Yes
30	6	28974829	rs9468460	rs140427260	28415601	0.687983	rs7766749	C	T	0.0265034	rs3734572	30	COX11P1	16	downstream	8.304	5	5	14	0	1	0	-3.26428	0.790509	-0.235078	0.0720153	-5.92898	0.811639	-0.2087	0.0352	C	C	-3.26428	-5.92898	Yes
30	6	28912399	rs140736187	rs140736187	28912399	1	rs41291770	T	C	0.00782928	rs140736187	30	C6orf100	84	downstream	19.69	4	1	1	1	1	1	-2.93971	0.678767	-0.387477	0.131808	-6.12966	0.685093	-0.3782	0.0617	T	T	-2.93971	-6.12966	Yes
30	6	28974829	rs9468460	rs140955292	28984481	0.827187	rs7766749	A	G	0.00943174	rs148466862	30	OR2AD1P	9975	intergenic	5.013	4	1	1	0	1	1	-3.64575	0.779204	-0.249482	0.068431	-5.87926	0.827042	-0.1899	0.0323	A	A	-3.64575	-5.87926	Yes
30	6	28974829	rs9468460	rs141615002	29341041	0.652986	rs7766749	C	T	0.028586	rs17177816	30	OR5V1	0	intronic	8.967	7	14	15	0	1	0	-3.2181	0.808486	-0.212592	0.0660614	-7.17377	0.803482	-0.2188	0.0305	C	C	-3.2181	-7.17377	Yes
30	6	28974829	rs9468460	rs141917279	29120756	0.827187	rs7766749	A	G	0.00964127	rs148466862	30	OR2N1P	14162	intergenic	0.87	7	9	15	0	1	0	-3.64156	0.780048	-0.2484	0.0682125	-5.94357	0.82729	-0.1896	0.0319	A	A	-3.64156	-5.94357	Yes
30	6	25727740	rs142115394	rs142115394	25727740	1	rs7766749	T	C	0.0330682	rs139397355	30	HIST1H2BA	166	upstream	7.32	5	5	15	0	1	0	-5.79401	0.570463	-0.561307	0.0968771	-3.23753	0.872581	-0.1363	0.0421	T	T	-5.79401	-3.23753	Yes
30	6	28181675	rs1150699	rs142255256	28199866	0.88783	rs7766749	C	T	0.000163306	rs11758148	30	ZSCAN9	0	intronic	1.415	6	4	4	0	1	0	-4.85223	0.810622	-0.209953	0.0432695	-7.22798	0.869793	-0.1395	0.0193	C	C	-4.85223	-7.22798	Yes
30	6	28974829	rs9468460	rs142332238	28757581	0.827187	rs7766749	T	C	0.0185715	rs148466862	30	NOL5BP	5799	intergenic	16.16	2b	1	10	1	1	0	-3.39791	0.790005	-0.235716	0.0693709	-5.79945	0.809693	-0.2111	0.0364	T	T	-3.39791	-5.79945	Yes
30	6	28974829	rs9468460	rs142535185	29071904	0.855684	rs7766749	C	A	0.0245197	rs209139	30	OR2J1	2245	intergenic	0.61	7	9	15	0	1	0	-3.32467	0.800265	-0.222812	0.0670178	-5.91961	0.831853	-0.1841	0.0311	C	C	-3.32467	-5.91961	Yes
30	6	27985388	rs6456804	rs142863425	27885980	0.73776	rs7766749	T	C	1.56607e-06	rs73396550	30	OR2B2	5805	intergenic	1.594	7	5	15	0	1	0	-5.96607	0.729	-0.316082	0.0529799	-7.19492	0.843834	-0.1698	0.0236	T	T	-5.96607	-7.19492	Yes
30	6	28974829	rs9468460	rs143857272	29341967	0.691266	rs7766749	T	C	0.0237763	rs17177816	30	OR5V1:OR12D3	00:00:00	UTR3	6.227	7	13	15	0	1	0	-3.29018	0.803118	-0.219254	0.0666387	-6.79221	0.811233	-0.2092	0.0308	T	T	-3.29018	-6.79221	Yes
30	6	26291443	rs116681984	rs144191555	27112078	0.641043	rs7766749	C	T	0.00974396	rs114139868	30	HIST1H2BK	0	intronic	10.24	5	1	5	0	1	1	-4.58327	0.677269	-0.389687	0.0850237	-3.64062	0.849506	-0.1631	0.0448	C	C	-4.58327	-3.64062	Yes
30	6	28974829	rs9468460	rs144436694	28296842	0.658421	rs7766749	T	C	0.0256786	rs3734572	30	ZSCAN31	0	intronic	0.028	6	4	9	0	1	0	-3.23846	0.788552	-0.237557	0.073355	-5.81994	0.810503	-0.2101	0.0361	T	T	-3.23846	-5.81994	Yes
30	6	28974829	rs9468460	rs145108206	29259509	0.827398	rs7766749	A	G	0.0177408	rs209139	30	OR2B4P	78	downstream	0.573	7	9	15	0	1	0	-3.414	0.796294	-0.227787	0.0667213	-5.79805	0.836942	-0.178	0.0307	A	A	-3.414	-5.79805	Yes
30	6	28974829	rs9468460	rs145130687	28282831	0.658421	rs7766749	G	T	0.0259112	rs3734572	30	RP5-874C20.6	4605	intergenic	3.901	7	5	15	0	1	0	-3.2344	0.788793	-0.237251	0.0733525	-5.83978	0.80945	-0.2114	0.0362	G	G	-3.2344	-5.83978	Yes
30	6	33611339	rs11966717	rs145325967	33615931	0.858396	rs2856816	T	C	0.0314223	rs112779317	31	ITPR3	0	intronic	2.576	5	4	5	0	1	0	-3.53498	0.789304	-0.236604	0.0669322	-7.5016	0.790729	-0.2348	0.0313	T	T	-3.53498	-7.5016	Yes
30	6	28693765	rs114108993	rs145522116	28008023	0.659574	rs7766749	G	T	4.21738e-05	rs139360152	30	OR2W2P	5389	intergenic	3.293	7	13	14	0	1	0	-5.76733	0.628326	-0.464696	0.0805739	-5.28689	0.82407	-0.1935	0.0366	G	G	-5.76733	-5.28689	Yes
30	6	27078291	rs77685934	rs146168510	27664735	0.612164	rs7766749	T	C	9.66313e-05	rs139360152	30	RP1-97D16.1	40043	intergenic	1.543	5	5	5	0	1	1	-5.12059	0.640578	-0.445384	0.0869791	-4.84841	0.820124	-0.1983	0.0409	T	T	-5.12059	-4.84841	Yes
30	6	28281804	rs74967533	rs146249461	28270517	1	rs74967533	C	T	0.0433718	rs146249461	30	PGBD1	190	downstream	5.512	6	4	5	0	1	0	3.57285	1.56754	0.449508	0.125812	3.13444	1.18554	0.1702	0.0543	C	C	3.57285	3.13444	Yes
30	6	28974829	rs9468460	rs146252326	29111742	0.827187	rs7766749	C	T	0.0097595	rs148466862	30	OR2N1P	5148	intergenic	8.142	6	8	15	0	1	0	-3.64086	0.780074	-0.248366	0.0682164	-5.93417	0.827538	-0.1893	0.0319	C	C	-3.64086	-5.93417	Yes
30	6	29606161	rs146809058	rs146809058	29606161	1	rs146809058	T	C	0.0105864	rs146809058	30	SUMO2P1	2040	intergenic	0.586	7	5	15	0	1	0	-2.37243	0.708566	-0.344512	0.145215	-5.51818	0.544983	-0.607	0.11	T	T	-2.37243	-5.51818	Yes
30	6	28974829	rs9468460	rs146918648	28548674	0.714399	rs7766749	A	G	0.0184546	rs3734572	30	SCAND3	0	intronic	0.443	5	5	15	0	1	1	-3.29556	0.780237	-0.248158	0.0753005	-5.92507	0.814159	-0.2056	0.0347	A	A	-3.29556	-5.92507	Yes
30	6	28974829	rs9468460	rs147374376	28783772	0.827187	rs7766749	C	T	0.0167943	rs148466862	30	AL662890.3	19959	intergenic	1.947	5	5	13	0	1	0	-3.43139	0.788212	-0.237988	0.0693562	-5.85672	0.821848	-0.1962	0.0335	C	C	-3.43139	-5.85672	Yes
30	6	28974829	rs9468460	rs147406886	28818951	0.884301	rs7766749	G	A	0.0460734	rs209139	30	XXbac-BPG308K3.6	8450	intergenic	1.786	6	5	15	0	1	1	-3.05467	0.812431	-0.207724	0.0680023	-5.71924	0.834185	-0.1813	0.0317	G	G	-3.05467	-5.71924	Yes
30	6	29523342	rs115079185	rs147430457	29291108	0.789181	rs4713226	A	G	0.00726286	rs115340779	30	DDX6P1	6294	intergenic	0.022	7	14	15	0	1	0	3.51597	1.2615	0.232301	0.0660704	3.7327	1.12603	0.1187	0.0318	A	A	3.51597	3.7327	Yes
30	6	28181675	rs1150699	rs1474589	28321544	0.60483	rs7766749	T	G	5.02748e-05	rs1150719	30	ZSCAN31:ZKSCAN3	00:00:00	intronic	10.77	1d	1	5	0	1	1	-5.26941	0.789951	-0.235784	0.0447459	-8.8191	0.839037	-0.1755	0.0199	T	T	-5.26941	-8.8191	Yes
30	6	28693765	rs114108993	rs148013783	28163394	0.721478	rs7766749	T	C	2.93847e-05	rs139360152	30	ZNF192P2	6183	intergenic	7.57	7	9	9	0	1	0	-5.852	0.618428	-0.480575	0.0821214	-5.73387	0.807914	-0.2133	0.0372	T	T	-5.852	-5.73387	Yes
30	6	28689004	rs73391152	rs148017129	28840901	0.643658	rs7766749	T	C	1.68748e-05	rs3129157	30	XXbac-BPG308K3.6	8493	intergenic	0.486	5	5	15	0	1	0	-6.11887	0.613874	-0.487966	0.0797476	-6.52247	0.792788	-0.2322	0.0356	T	T	-6.11887	-6.52247	Yes
30	6	28974829	rs9468460	rs148397607	28791481	0.884301	rs7766749	A	G	0.0489312	rs209139	30	XXbac-BPG308K3.5	14164	intergenic	2.481	5	1	13	0	1	0	-3.02108	0.8141	-0.205672	0.0680789	-5.68339	0.834185	-0.1813	0.0319	A	A	-3.02108	-5.68339	Yes
30	6	28974829	rs9468460	rs148466862	29317177	0.60306	rs7766749	T	C	0.0176583	rs148466862	30	OR5V1	5829	intergenic	0.204	6	9	15	0	1	0	-3.35082	0.787312	-0.239131	0.0713648	-6.72271	0.796204	-0.2279	0.0339	T	T	-3.35082	-6.72271	Yes
30	6	28974829	rs9468460	rs148546245	29003820	0.884301	rs7766749	C	A	0.0236257	rs209139	30	OR2W1	8169	intergenic	1.603	5	7	15	0	1	0	-3.33236	0.799702	-0.223516	0.0670744	-5.81613	0.83502	-0.1803	0.031	C	C	-3.33236	-5.81613	Yes
30	6	28974829	rs9468460	rs148682985	29288001	0.770586	rs7766749	A	G	0.0113435	rs148466862	30	DDX6P1	9401	intergenic	2.643	5	14	15	0	1	0	-3.58739	0.784779	-0.242353	0.0675569	-6.2429	0.820452	-0.1979	0.0317	A	A	-3.58739	-6.2429	Yes
30	6	28974829	rs9468460	rs149045429	28490915	0.742363	rs7766749	C	T	0.0139411	rs3734572	30	GPX6	0	intergenic	0.816	6	1	14	0	1	1	-3.47751	0.777195	-0.252064	0.072484	-5.82133	0.817095	-0.202	0.0347	C	C	-3.47751	-5.82133	Yes
30	6	28974829	rs9468460	rs149142151	28941134	0.770555	rs7766749	T	C	0.0207195	rs148466862	30	KRT18P1	2896	intergenic	0.097	6	5	15	0	1	0	-3.24824	0.787799	-0.238512	0.0734281	-5.99403	0.818076	-0.2008	0.0335	T	T	-3.24824	-5.99403	Yes
30	6	28974829	rs9468460	rs149236018	28834598	0.827187	rs7766749	T	C	0.020653	rs148466862	30	XXbac-BPG308K3.6	2190	intergenic	7.331	4	1	1	0	1	1	-3.3609	0.792665	-0.232355	0.0691346	-5.83587	0.825307	-0.192	0.0329	T	T	-3.3609	-5.83587	Yes
30	6	28974829	rs9468460	rs149432497	28763730	0.827187	rs7766749	G	A	0.0188544	rs148466862	30	AL662890.3	18	downstream	5.433	4	1	13	0	1	0	-3.38815	0.790396	-0.235221	0.0694247	-5.85143	0.81481	-0.2048	0.035	G	G	-3.38815	-5.85143	Yes
30	6	26291443	rs116681984	rs149489392	27070771	0.659109	rs7766749	T	C	0.00944023	rs114139868	30	RNU2-62P	6797	intergenic	1.933	7	5	15	0	1	0	-4.50592	0.681616	-0.383289	0.0850633	-3.65646	0.846115	-0.1671	0.0457	T	T	-4.50592	-3.65646	Yes
30	6	28974829	rs9468460	rs149702363	29225025	0.780233	rs7766749	G	T	0.0243328	rs209139	30	XXbac-BPG308J9.3	0	ncRNA_intronic	10.54	6	9	15	0	1	0	-3.28608	0.803919	-0.218257	0.0664186	-6.20066	0.828201	-0.1885	0.0304	G	G	-3.28608	-6.20066	Yes
30	6	28974829	rs9468460	rs149754096	29218513	0.780233	rs7766749	T	C	0.0245546	rs209139	30	XXbac-BPG308J9.3	0	ncRNA_intronic	1.757	5	5	15	0	1	0	-3.28143	0.804112	-0.218017	0.0664396	-6.17705	0.828283	-0.1884	0.0305	T	T	-3.28143	-6.17705	Yes
30	6	27078291	rs77685934	rs149754455	27355812	0.679831	rs7766749	G	A	0.00255662	rs139360152	30	ZNF391	0	upstream	5.517	6	1	1	0	1	0	-5.67755	0.616161	-0.484247	0.0852916	-4.03125	0.845607	-0.1677	0.0416	G	G	-5.67755	-4.03125	Yes
30	6	27851114	rs116104346	rs149960	28015293	0.897751	rs146809058	C	T	0.0177813	rs203866	30	OR2B7P	147	downstream	2.14	NA	13	14	0	1	0	2.69304	1.31039	0.270325	0.100379	-3.44819	0.866667	-0.1431	0.0415	T	T	-2.69304	3.44819	No
30	6	28974829	rs9468460	rs150027890	28276584	0.658421	rs7766749	A	G	0.0257854	rs3734572	30	PGBD1	6257	intergenic	3.993	6	5	15	0	1	0	-3.22074	0.790682	-0.234859	0.0729209	-5.82016	0.807671	-0.2136	0.0367	A	A	-3.22074	-5.82016	Yes
30	6	28689004	rs73391152	rs150120410	28686390	0.657837	rs7766749	A	G	7.80809e-06	rs3129157	30	RPSAP2	13403	intergenic	1.016	6	7	14	0	1	1	-6.26011	0.604589	-0.503206	0.080383	-6.28056	0.797638	-0.2261	0.036	A	A	-6.26011	-6.28056	Yes
30	6	28974829	rs9468460	rs150292065	28884159	0.798811	rs7766749	A	G	0.0210716	rs209139	30	TRIM27	0	intronic	0.101	6	4	4	0	1	1	-3.36157	0.79293	-0.23202	0.0690215	-5.87805	0.824647	-0.1928	0.0328	A	A	-3.36157	-5.87805	Yes
30	6	28974829	rs9468460	rs150298088	28837658	0.884301	rs7766749	C	A	0.0460599	rs209139	30	XXbac-BPG308K3.6	5250	intergenic	0.097	5	5	15	0	1	1	-3.06327	0.812389	-0.207776	0.0678281	-5.69206	0.835855	-0.1793	0.0315	C	C	-3.06327	-5.69206	Yes
30	6	28974829	rs9468460	rs150530886	28761844	0.827187	rs7766749	C	T	0.0183725	rs148466862	30	AL662890.3	1904	intergenic	5.418	5	1	13	0	1	0	-3.40168	0.789767	-0.236017	0.0693825	-5.83333	0.813426	-0.2065	0.0354	C	C	-3.40168	-5.83333	Yes
30	6	28689004	rs73391152	rs150548387	28800281	0.643658	rs7766749	G	A	7.4553e-06	rs3129157	30	XXbac-BPG308K3.5	5364	intergenic	5.607	5	5	14	0	1	1	-6.31285	0.603105	-0.505664	0.0801007	-6.44568	0.793422	-0.2314	0.0359	G	G	-6.31285	-6.44568	Yes
30	6	25727740	rs142115394	rs151205921	26201696	0.631664	rs7766749	G	A	0.0310596	rs116681984	30	RP1-34B20.4	687	upstream	4.389	4	1	5	0	1	1	-5.70483	0.608076	-0.497455	0.087199	-3.25926	0.876341	-0.132	0.0405	G	G	-5.70483	-3.25926	Yes
30	6	29336054	rs4713211	rs1555244	29337101	1	rs7766749	C	T	0.00134051	rs4713211	30	OR5V1	0	intronic	2.678	7	9	15	0	1	0	4.22235	1.13752	0.12885	0.0305163	8.11111	1.11572	0.1095	0.0135	T	T	-4.22235	-8.11111	Yes
30	6	27985388	rs6456804	rs16893552	27979769	0.852353	rs7766749	A	G	7.83254e-06	rs73396550	30	IQCB2P	0	ncRNA_exonic	13.78	5	7	15	1	1	0	-5.74938	0.738781	-0.302754	0.0526585	-6.93043	0.852655	-0.1594	0.023	A	A	-5.74938	-6.93043	Yes
30	6	28181675	rs1150699	rs16893817	28178636	0.93578	rs7766749	G	A	0.000351793	rs11758148	30	TOB2P1	6784	intergenic	5.888	6	5	13	0	1	0	-4.57806	0.820888	-0.197369	0.0431118	-7.11458	0.872319	-0.1366	0.0192	G	G	-4.57806	-7.11458	Yes
30	6	28181675	rs1150699	rs16893937	28272868	0.673505	rs7766749	A	G	6.32524e-05	rs11758148	30	PGBD1	2541	intergenic	6.43	5	4	5	0	1	0	-5.1855	0.786361	-0.240339	0.0463483	-8.0534	0.847131	-0.1659	0.0206	A	A	-5.1855	-8.0534	Yes
30	6	28299295	rs16893970	rs16893947	28284721	0.98599	rs7766749	G	A	0.00844504	rs2179174	30	RP5-874C20.6	2715	intergenic	9.058	7	5	15	0	1	0	-3.81195	0.859126	-0.15184	0.0398325	-7.7931	0.873192	-0.1356	0.0174	G	G	-3.81195	-7.7931	Yes
30	6	28299295	rs16893970	rs16893970	28299295	1	rs7766749	C	T	0.00486676	rs2179174	30	ZSCAN31	0	intronic	3.483	7	4	15	0	1	0	-3.98076	0.85253	-0.159547	0.0400795	-7.67816	0.87494	-0.1336	0.0174	C	C	-3.98076	-7.67816	Yes
30	6	28335378	rs11751928	rs16894106	28400339	0.619289	rs7766749	A	G	0.00175513	rs2799081	30	ZSCAN23	0	intronic	2.128	7	4	5	0	1	0	-4.15701	0.872062	-0.136895	0.0329311	-7.22973	0.898526	-0.107	0.0148	A	A	-4.15701	-7.22973	Yes
30	6	28320674	rs758398	rs16894116	28414967	0.622832	rs7766749	T	G	0.000478525	rs213230	30	COX11P1	0	ncRNA_exonic	12.12	4	1	1	0	1	0	-4.75999	0.847625	-0.165317	0.0347305	-6.57325	0.901947	-0.1032	0.0157	T	T	-4.75999	-6.57325	Yes
30	6	28492579	rs28382587	rs16894128	28444165	0.876068	rs1655902	G	A	0.0126549	rs1029328	30	OR2E1P	20246	intergenic	1.768	7	5	14	0	1	0	-3.43693	0.857636	-0.153576	0.0446839	-4.32673	0.91631	-0.0874	0.0202	G	G	-3.43693	-4.32673	Yes
30	6	28693765	rs114108993	rs16894143	28497075	0.726721	rs7766749	T	C	1.65336e-05	rs139360152	30	GPX5	0	intronic	2.322	7	5	14	0	1	1	-6.03016	0.615604	-0.485151	0.0804541	-5.84765	0.809693	-0.2111	0.0361	T	T	-6.03016	-5.84765	Yes
30	6	29180312	rs3116835	rs16894533	28945522	0.750293	rs7766749	T	C	0.0268347	rs3129156	30	RN7SL471P	0	ncRNA_exonic	9.036	4	1	1	0	1	0	-3.17354	0.876421	-0.131909	0.0415652	-6.9011	0.881968	-0.1256	0.0182	T	T	-3.17354	-6.9011	Yes
30	6	29180312	rs3116835	rs16894540	28961819	0.709109	rs7766749	C	T	0.024548	rs3129156	30	ZNF311	742	downstream	3.095	7	5	15	0	1	1	-3.24329	0.877072	-0.131166	0.0404423	-7.57955	0.875115	-0.1334	0.0176	C	C	-3.24329	-7.57955	Yes
30	6	29180312	rs3116835	rs16894554	28998652	0.707561	rs7766749	C	T	0.0196688	rs3129156	30	OR2AD1P	3267	intergenic	9.646	6	13	14	0	1	1	-3.33628	0.87415	-0.134503	0.0403154	-7.65714	0.87459	-0.134	0.0175	C	C	-3.33628	-7.65714	Yes
30	6	29180312	rs3116835	rs16894598	29013243	0.712135	rs7766749	C	T	0.0257497	rs3129156	30	OR2W1	225	upstream	7.357	5	13	15	0	1	0	-3.26275	0.876946	-0.13131	0.0402451	-7.55682	0.875465	-0.133	0.0176	C	C	-3.26275	-7.55682	Yes
30	6	28423599	rs7766749	rs16901846	28254988	0.939155	rs7766749	C	T	3.93825e-09	rs2394102	30	PGBD1	0	intronic	5.204	5	4	4	0	1	0	-7.19886	0.692283	-0.36776	0.0510859	-8.73799	0.818649	-0.2001	0.0229	C	C	-7.19886	-8.73799	Yes
30	6	28320674	rs758398	rs16901847	28375851	0.622832	rs7766749	A	G	0.000441959	rs213230	30	RNU2-45P	2195	intergenic	5.81	6	5	14	0	1	0	-4.78665	0.846877	-0.1662	0.0347215	-6.5414	0.902398	-0.1027	0.0157	A	A	-4.78665	-6.5414	Yes
30	6	28400538	rs7766356	rs16901848	28546952	0.75383	rs7766749	A	G	0.0015882	rs2799081	30	SCAND3	0	intronic	11.72	6	4	15	0	1	1	-4.20854	0.866499	-0.143294	0.0340485	-6.6039	0.903301	-0.1017	0.0154	A	A	-4.20854	-6.6039	Yes
30	6	33128395	rs9277927	rs1704995	33187688	0.782636	rs6457710	C	T	1.43112e-10	rs1704995	31	ZNF70P1	3582	intergenic	8.782	NA	13	14	0	1	0	6.83714	1.31149	0.271164	0.0396604	15.064	1.29576	0.2591	0.0172	C	C	6.83714	15.064	Yes
30	6	33138677	rs1799911	rs1705001	33192915	0.798493	rs1799911	A	G	0.000153907	rs1705001	31	ZNF70P1	8809	intergenic	0.847	7	13	14	0	1	0	4.86207	1.18038	0.165836	0.0341082	10.4832	1.16906	0.1562	0.0149	A	A	4.86207	10.4832	Yes
30	6	29509596	rs17177816	rs17177816	29509596	1	rs7766749	A	G	0.00818589	rs17177816	30	GPR53P	3031	intergenic	0.091	7	5	14	0	1	1	-3.69925	0.791702	-0.23357	0.0631399	-7.24324	0.807026	-0.2144	0.0296	A	A	-3.69925	-7.24324	Yes
30	6	29540204	rs1003581	rs17177937	29534695	0.932779	rs7766749	A	G	6.30583e-06	rs3025652	30	GABBR1	0	intronic	4.254	7	13	14	0	1	0	-5.7087	0.796701	-0.227276	0.0398122	-10.4831	0.829776	-0.1866	0.0178	A	A	-5.7087	-10.4831	Yes
30	6	33092773	rs17221373	rs17221576	33183201	0.76585	rs13196770	A	G	0.0434791	rs116156214	31	ZNF70P1	280	upstream	1.836	5	5	14	0	1	0	-3.16113	0.747916	-0.290465	0.0918863	-4.48387	0.834686	-0.1807	0.0403	A	A	-3.16113	-4.48387	Yes
30	6	28400538	rs7766356	rs17312661	28300336	0.971025	rs7766749	G	A	0.000210614	rs13215054	30	ZSCAN31	0	intronic	4.041	7	4	15	0	1	0	-5.01864	0.833534	-0.182081	0.0362809	-5.14458	0.918145	-0.0854	0.0166	G	G	-5.01864	-5.14458	Yes
30	6	28400538	rs7766356	rs17336532	28543264	0.894686	rs7766749	T	C	0.00106717	rs13215054	30	SCAND3	0	exonic	10.9	6	4	15	0	1	1	-4.37726	0.858358	-0.152734	0.0348926	-5.4717	0.916677	-0.087	0.0159	T	T	-4.37726	-5.4717	Yes
30	6	28181675	rs1150699	rs1736890	28189389	1	rs7766749	G	A	0.000271429	rs11758148	30	TOB2P1	2733	intergenic	2.896	NA	5	14	0	1	0	-4.67662	0.819307	-0.199296	0.0426155	-7.05851	0.875728	-0.1327	0.0188	G	G	-4.67662	-7.05851	Yes
30	6	28181675	rs1150699	rs1736894	28186554	1	rs7766749	A	C	0.000257594	rs11758148	30	TOB2P1	0	ncRNA_exonic	7.438	NA	1	1	0	1	0	-4.68782	0.818894	-0.199801	0.0426212	-7.01058	0.875903	-0.1325	0.0189	A	A	-4.68782	-7.01058	Yes
30	6	29509596	rs17177816	rs17415601	29452411	0.919451	rs7766749	G	A	0.0112926	rs17177816	30	MAS1L	2062	intergenic	0.453	6	5	15	0	1	1	-3.64037	0.793735	-0.231006	0.0634567	-7.01689	0.812451	-0.2077	0.0296	G	G	-3.64037	-7.01689	Yes
30	6	29509596	rs17177816	rs17415649	29452553	0.919451	rs7766749	T	G	0.0112956	rs17177816	30	MAS1L	1920	intergenic	9.352	6	5	15	0	1	1	-3.64034	0.793742	-0.230997	0.0634547	-7.01689	0.812451	-0.2077	0.0296	T	T	-3.64034	-7.01689	Yes
30	6	29594265	rs41291770	rs17508548	29563067	0.95072	rs41291770	G	T	0.00145083	rs41291770	30	GABBR1	0	intronic	0.69	1f	5	15	0	1	0	-4.05479	0.83271	-0.18307	0.045149	-6.55224	0.876604	-0.1317	0.0201	G	G	-4.05479	-6.55224	Yes
30	6	33479774	rs6907702	rs1755038	33465419	0.84449	rs6907702	G	A	0.00315808	rs7749851	31	ZBTB9	40093	intergenic	9.412	6	5	15	0	1	0	4.1444	1.22144	0.20003	0.0482652	5.31982	1.12536	0.1181	0.0222	A	A	-4.1444	-5.31982	Yes
30	6	28974829	rs9468460	rs176461	28826405	0.829294	rs7766749	G	A	0.0439083	rs209139	30	XXbac-BPG308K3.6	996	downstream	8.699	6	5	15	0	1	1	-3.09517	0.812378	-0.20779	0.0671335	-5.80844	0.83619	-0.1789	0.0308	G	G	-3.09517	-5.80844	Yes
30	6	26093141	rs1800562	rs1800562	26093141	1	rs1800562	A	G	0.0460007	rs79220007	30	HFE	0	exonic	25.2	5	2	15	1	1	1	-3.56749	0.818221	-0.200623	0.0562364	-3.11567	0.919891	-0.0835	0.0268	A	A	-3.56749	-3.11567	Yes
30	6	28974829	rs9468460	rs182434748	28470061	0.742363	rs7766749	T	C	0.0138388	rs3734572	30	GPX6	1011	intergenic	0.792	6	5	14	0	1	0	-3.48359	0.776632	-0.252789	0.0725655	-5.88983	0.811801	-0.2085	0.0354	T	T	-3.48359	-5.88983	Yes
30	6	33557045	rs396746	rs188340	33564352	0.69502	rs6907702	T	C	0.00708069	rs396746	31	LINC00336	3236	intergenic	3.847	6	5	15	0	1	0	3.94846	1.2073	0.188386	0.0477114	3.74654	1.0847	0.0813	0.0217	C	C	-3.94846	-3.74654	Yes
30	6	27985388	rs6456804	rs1890809	28110478	0.783768	rs7766749	G	A	1.44452e-07	rs73396550	30	ZKSCAN8	0	intronic	12.8	NA	1	1	0	1	1	-6.52618	0.724337	-0.322499	0.0494161	-8.22936	0.835772	-0.1794	0.0218	G	G	-6.52618	-8.22936	Yes
30	6	27851114	rs116104346	rs200963	27872832	0.966629	rs146809058	G	A	0.0145325	rs203866	30	OR2B2	6130	intergenic	1.41	7	4	15	0	1	1	2.88731	1.32771	0.283456	0.0981729	-3.51456	0.865195	-0.1448	0.0412	A	A	-2.88731	3.51456	No
30	6	28689004	rs73391152	rs2038887	28830191	0.643658	rs7766749	C	T	1.45941e-05	rs3129157	30	XXbac-BPG308K3.6	0	ncRNA_intronic	5.144	4	5	15	0	1	1	-6.12065	0.613603	-0.488407	0.0797966	-6.46927	0.793263	-0.2316	0.0358	C	C	-6.12065	-6.46927	Yes
30	6	29594265	rs41291770	rs2076483	29571545	0.95072	rs41291770	G	A	0.00137944	rs41291770	30	GABBR1	0	intronic	0.826	5	4	4	0	1	0	-4.08279	0.831796	-0.184168	0.0451084	-6.50249	0.877481	-0.1307	0.0201	G	G	-4.08279	-6.50249	Yes
30	6	28930144	rs9257416	rs209121	28881660	0.991677	rs7766749	C	T	0.0137182	rs6906953	30	TRIM27	0	intronic	3.595	NA	4	4	0	1	1	-3.41354	0.896472	-0.109288	0.0320161	-5.2029	0.930717	-0.0718	0.0138	C	C	-3.41354	-5.2029	Yes
30	6	28930144	rs9257416	rs209124	28872742	0.991677	rs7766749	T	C	0.013918	rs6906953	30	TRIM27	0	intronic	0.627	NA	4	4	0	1	0	-3.41052	0.896578	-0.10917	0.0320098	-5.22464	0.930438	-0.0721	0.0138	T	T	-3.41052	-5.22464	Yes
30	6	28930144	rs9257416	rs209127	28870391	0.991677	rs7766749	C	T	0.0140924	rs6906953	30	TRIM27	387	downstream	2.504	NA	4	4	0	1	0	-3.40645	0.896693	-0.109042	0.0320104	-5.22464	0.930438	-0.0721	0.0138	C	C	-3.40645	-5.22464	Yes
30	6	28930144	rs9257416	rs209131	28867755	0.975114	rs7766749	G	A	0.0138216	rs6906953	30	HCG14	2655	intergenic	8.293	NA	4	5	0	1	0	-3.40758	0.896666	-0.109072	0.0320086	-5.17986	0.930531	-0.072	0.0139	G	G	-3.40758	-5.17986	Yes
30	6	28930144	rs9257416	rs209134	28867172	0.934061	rs7766749	G	T	0.0250737	rs6906953	30	HCG14	2072	intergenic	1.288	NA	1	5	0	1	0	-3.23232	0.901156	-0.104077	0.0321988	-4.61871	0.937817	-0.0642	0.0139	G	G	-3.23232	-4.61871	Yes
30	6	28974829	rs9468460	rs209195	28781438	0.829294	rs7766749	G	T	0.0475795	rs209139	30	AL662890.3	17625	intergenic	9.195	NA	5	13	0	1	0	-3.04278	0.814923	-0.204662	0.0672614	-5.73077	0.836273	-0.1788	0.0312	G	G	-3.04278	-5.73077	Yes
30	6	28974829	rs9468460	rs209196	28780817	0.829294	rs7766749	C	T	0.0476182	rs209139	30	AL662890.3	17004	intergenic	3.51	NA	5	13	0	1	0	-3.04239	0.814943	-0.204637	0.067262	-5.74038	0.836022	-0.1791	0.0312	C	C	-3.04239	-5.74038	Yes
30	6	33541507	rs511515	rs210134	33540209	0.866891	rs511515	A	G	0.000218555	rs210143	31	BAK1	119	downstream	9.862	1f	4	5	0	1	0	4.95486	1.16901	0.156157	0.031516	5.05	1.07326	0.0707	0.014	G	G	-4.95486	-5.05	Yes
30	6	33541507	rs511515	rs210142	33546837	0.980302	rs511515	T	C	0.000173433	rs210143	31	BAK1	0	intronic	6.744	2b	1	2	0	1	0	5.01119	1.17347	0.159965	0.0319216	4.82394	1.0709	0.0685	0.0142	C	C	-5.01119	-4.82394	Yes
30	6	33541507	rs511515	rs210143	33546930	0.980302	rs511515	T	C	0.000173255	rs210143	31	BAK1	0	intronic	7.505	4	1	2	0	1	0	5.01094	1.17347	0.159965	0.0319232	4.82394	1.0709	0.0685	0.0142	C	C	-5.01094	-4.82394	Yes
30	6	33557045	rs396746	rs210165	33561733	0.814916	rs6907702	G	T	0.00440163	rs396746	31	LINC00336	617	upstream	1.333	7	5	5	0	1	0	4.00364	1.20794	0.188916	0.0471862	3.88732	1.08632	0.0828	0.0213	T	T	-4.00364	-3.88732	Yes
30	6	33557045	rs396746	rs210211	33566140	0.6861	rs6907702	G	A	0.00788185	rs396746	31	LINC00336	5024	intergenic	2.694	6	5	15	0	1	0	3.74593	1.19593	0.178924	0.047765	3.92237	1.0897	0.0859	0.0219	A	A	-3.74593	-3.92237	Yes
30	6	27985388	rs6456804	rs2116984	27932762	0.709156	rs7766749	A	C	0.00917261	rs276370	30	RPLP2P1	190	upstream	0.224	7	7	15	0	1	0	-3.67496	0.848563	-0.164211	0.0446837	-6.21762	0.88692	-0.12	0.0193	A	A	-3.67496	-6.21762	Yes
30	6	28320674	rs758398	rs213230	28330264	0.71947	rs7766749	G	A	0.0470288	rs213230	30	ZKSCAN3	0	intronic	5.072	7	4	5	0	1	1	-3.3768	0.895572	-0.110293	0.0326619	-5.28966	0.926168	-0.0767	0.0145	G	G	-3.3768	-5.28966	Yes
30	6	29180312	rs3116835	rs2142905	29064772	0.68097	rs7766749	C	T	0.0473467	rs3129156	30	OR2J1	3613	intergenic	8.754	6	14	15	0	1	0	-2.98235	0.890444	-0.116035	0.0389072	-7.48555	0.878535	-0.1295	0.0173	C	C	-2.98235	-7.48555	Yes
30	6	28689004	rs73391152	rs2148008	28855831	0.618454	rs7766749	C	T	1.80654e-05	rs3129157	30	ZNF90P2	777	downstream	0.341	NA	5	15	0	1	0	-6.10208	0.614869	-0.486346	0.0797017	-6.59944	0.790097	-0.2356	0.0357	C	C	-6.10208	-6.59944	Yes
30	6	28222980	rs2185955	rs2185955	28222980	1	rs7766749	G	A	0.00672263	rs1150719	30	ZKSCAN4	0	intronic	11.88	NA	5	14	0	1	1	-3.58433	0.861609	-0.148954	0.0415569	-8.58919	0.853082	-0.1589	0.0185	G	G	-3.58433	-8.58919	Yes
30	6	27483260	rs2294308	rs2205831	27480308	0.881869	rs2294308	C	T	0.0157279	rs2294309	30	XXbac-BPGBPG34I8.1	2509	intergenic	12.19	6	1	13	0	1	1	-3.72772	0.893823	-0.112248	0.0301116	-3.48951	0.951325	-0.0499	0.0143	T	T	3.72772	3.48951	Yes
30	6	28457818	rs2213806	rs2213806	28457818	1	rs2213806	G	A	0.00120686	rs2213806	30	GPX6	13254	intergenic	13.12	2a	1	1	0	1	0	-4.39857	0.878074	-0.130024	0.0295606	-7.86719	0.904204	-0.1007	0.0128	A	A	4.39857	7.86719	Yes
30	6	28423599	rs7766749	rs2232422	28366262	1	rs7766749	A	G	3.34909e-10	rs2394102	30	ZSCAN12	0	intronic	10.8	NA	1	5	0	1	0	-7.68616	0.676122	-0.391382	0.0509203	-8.91739	0.814566	-0.2051	0.023	A	A	-7.68616	-8.91739	Yes
30	6	28335378	rs11751928	rs2232427	28359709	0.645439	rs7766749	G	T	0.00122294	rs2799081	30	ZSCAN12	0	intronic	4.383	NA	4	4	0	1	1	-4.2631	0.869122	-0.140272	0.0329037	-7.44218	0.896372	-0.1094	0.0147	G	G	-4.2631	-7.44218	Yes
30	6	28335378	rs11751928	rs2232428	28359700	0.674298	rs7766749	T	C	5.55146e-07	rs1150719	30	ZSCAN12	0	intronic	0.673	NA	4	4	0	1	1	-6.34521	0.748639	-0.289498	0.0456247	-9.97059	0.815952	-0.2034	0.0204	T	T	-6.34521	-9.97059	Yes
30	6	27279852	rs2235233	rs2235233	27279852	1	rs2235233	C	T	0.0382593	rs2235233	30	POM121L2	0	exonic	4.387	NA	1	11	0	1	1	3.73794	1.13644	0.127901	0.0342169	3.17791	1.05317	0.0518	0.0163	C	C	3.73794	3.17791	Yes
30	6	28222980	rs2185955	rs2235359	28215641	1	rs7766749	G	T	0.00736971	rs1150719	30	ZKSCAN4	0	intronic	1.571	NA	4	4	0	1	1	-3.55099	0.862715	-0.147671	0.0415858	-8.62162	0.85257	-0.1595	0.0185	G	G	-3.55099	-8.62162	Yes
30	6	33368524	rs9278045	rs2235982	33380804	1	rs9277768	G	A	0.0195203	rs78306789	31	PHF1	0	intronic	8.303	NA	3	4	0	1	0	3.66985	1.16549	0.153142	0.0417297	10.7809	1.21155	0.1919	0.0178	G	G	3.66985	10.7809	Yes
30	6	29594265	rs41291770	rs2267633	29570841	0.95072	rs41291770	G	A	0.00138367	rs41291770	30	GABBR1	0	UTR3	3.097	1b	4	4	0	1	0	-4.08168	0.831842	-0.184113	0.0451071	-6.50249	0.877481	-0.1307	0.0201	G	G	-4.08168	-6.50249	Yes
30	6	29563261	rs28986303	rs2267635	29592431	0.878337	rs7766749	C	T	0.0176212	rs28986298	30	GABBR1	0	intronic	0.416	3a	1	5	0	1	0	-3.28966	0.817471	-0.20154	0.0612647	-7.41958	0.808803	-0.2122	0.0286	C	C	-3.28966	-7.41958	Yes
30	6	29180312	rs3116835	rs2269554	28994989	0.707561	rs7766749	A	G	0.0205594	rs3129156	30	OR2AD1P	0	ncRNA_exonic	9.671	NA	13	14	0	1	1	-3.3206	0.874646	-0.133936	0.0403349	-7.66286	0.874503	-0.1341	0.0175	A	A	-3.3206	-7.66286	Yes
30	6	33644189	rs57088429	rs2274197	33645115	1	rs6926568	T	G	0.0155121	rs2274197	31	ITPR3	0	intronic	11.87	NA	3	4	0	1	0	3.34482	1.12588	0.118565	0.0354473	6.76974	1.10838	0.1029	0.0152	T	T	3.34482	6.76974	Yes
30	6	28181675	rs1150699	rs2281043	28268497	0.678118	rs7766749	T	C	0.000354337	rs1150719	30	PGBD1	0	intronic	9.79	NA	4	5	0	1	0	-4.67528	0.810217	-0.210453	0.045014	-8.55276	0.843496	-0.1702	0.0199	T	T	-4.67528	-8.55276	Yes
30	6	27483260	rs2294308	rs2294308	27483260	1	rs2294308	T	C	0.00867029	rs2294309	30	XXbac-BPGBPG34I8.1	206	upstream	3.384	6	5	13	0	1	1	-3.74587	0.89334	-0.112788	0.03011	-3.68841	0.950374	-0.0509	0.0138	C	C	3.74587	3.68841	Yes
30	6	27483260	rs2294308	rs2294309	27483816	0.995931	rs2294308	G	T	0.00957312	rs2294309	30	XXbac-BPGBPG34I8.1	762	upstream	0.032	7	5	14	0	1	1	-3.76947	0.892685	-0.113522	0.030116	-3.65942	0.950754	-0.0505	0.0138	T	T	3.76947	3.65942	Yes
30	6	29355113	rs238869	rs238869	29355113	1	rs7766749	C	T	0.000936067	rs238869	30	OR5V1	0	intronic	2.848	NA	9	15	0	1	0	4.23803	1.13781	0.129105	0.0304635	4.30827	1.05897	0.0573	0.0133	T	T	-4.23803	-4.30827	Yes
30	6	27445703	rs7761966	rs2393964	27475144	0.956087	rs62396201	C	A	0.0414981	rs2393964	30	XXbac-BPGBPG34I8.1	7673	intergenic	0.248	4	2	14	0	1	1	-3.93114	0.889889	-0.116659	0.0296755	-3.16058	0.957624	-0.0433	0.0137	C	C	-3.93114	-3.16058	Yes
30	6	28423599	rs7766749	rs2394102	28512017	0.832607	rs7766749	G	A	2.31917e-06	rs2394102	30	GPX5	9287	intergenic	1.462	3a	1	1	0	1	1	-5.72717	0.767178	-0.265036	0.046277	-8.72596	0.834018	-0.1815	0.0208	G	G	-5.72717	-8.72596	Yes
30	6	29180312	rs3116835	rs2394546	29175599	0.781245	rs7766749	G	A	0.0270145	rs3129156	30	OR2H4P	7413	intergenic	1.76	5	5	15	0	1	0	3.19701	1.14138	0.132238	0.041363	6.56354	1.12614	0.1188	0.0181	A	A	-3.19701	-6.56354	Yes
30	6	29180312	rs3116835	rs2394547	29182361	0.781245	rs7766749	C	A	0.0274558	rs3129156	30	OR2H4P	651	upstream	1.562	6	5	15	0	1	0	3.19001	1.14105	0.131949	0.0413631	6.55801	1.12603	0.1187	0.0181	A	A	-3.19001	-6.55801	Yes
30	6	28412326	rs2531805	rs2531803	28411220	0.743707	rs2213806	G	T	0.0032914	rs2531805	30	ZSCAN23	0	UTR5	9.129	4	1	1	0	1	0	-4.28834	0.882635	-0.124844	0.0291123	-6.22222	0.924595	-0.0784	0.0126	G	G	-4.28834	-6.22222	Yes
30	6	28415572	rs13215804	rs2531804	28411303	0.73728	rs7766749	G	A	3.56963e-05	rs13207208	30	ZSCAN23	23	upstream	8.648	4	1	1	0	1	0	-5.33048	0.853978	-0.15785	0.0296127	-8.05385	0.900595	-0.1047	0.013	G	G	-5.33048	-8.05385	Yes
30	6	28412326	rs2531805	rs2531805	28412326	1	rs2213806	C	T	0.00142255	rs2531805	30	ZSCAN23	1046	intergenic	1.613	7	1	14	0	1	0	-4.25555	0.879331	-0.128594	0.0302179	-5.92424	0.924779	-0.0782	0.0132	T	T	4.25555	5.92424	Yes
30	6	28412326	rs2531805	rs2531806	28417152	0.770792	rs2213806	A	C	0.00245894	rs2531805	30	COX11P1	1567	intergenic	0.183	5	7	14	0	1	0	-4.3595	0.880986	-0.126714	0.0290661	-6.0315	0.92626	-0.0766	0.0127	A	A	-4.3595	-6.0315	Yes
30	6	27985388	rs6456804	rs2622315	28152567	0.768024	rs7766749	A	G	1.27974e-07	rs73396550	30	ZNF192P2	3260	intergenic	1.156	7	5	15	0	1	0	-6.50811	0.726029	-0.320165	0.0491948	-8.2765	0.835604	-0.1796	0.0217	A	A	-6.50811	-8.2765	Yes
30	6	28974829	rs9468460	rs2754765	28769275	0.829294	rs7766749	T	C	0.0494674	rs209139	30	AL662890.3	5462	intergenic	3.372	5	5	14	0	1	0	-3.02445	0.815908	-0.203454	0.0672697	-5.70064	0.836106	-0.179	0.0314	T	T	-3.02445	-5.70064	Yes
30	6	27851114	rs116104346	rs276363	27933301	0.966629	rs146809058	A	C	0.014742	rs203866	30	RPLP2P1	8	downstream	2.061	NA	7	15	0	1	0	2.66117	1.29956	0.262026	0.0984626	-3.51613	0.867882	-0.1417	0.0403	C	C	-2.66117	3.51613	No
30	6	28320674	rs758398	rs2799081	28270584	0.610518	rs7766749	C	T	0.0493943	rs2799081	30	PGBD1	257	downstream	0.011	7	4	5	0	1	0	-2.97873	0.908459	-0.0960055	0.0322303	-7.11806	0.902578	-0.1025	0.0144	C	C	-2.97873	-7.11806	Yes
30	6	29588241	rs6900577	rs28359963	29574476	0.912235	rs41291770	C	T	0.0079718	rs6900577	30	GABBR1	0	intronic	11.27	5	4	4	0	1	0	-3.38062	0.875344	-0.133138	0.0393828	-4.46821	0.925612	-0.0773	0.0173	C	C	-3.38062	-4.46821	Yes
30	6	29588241	rs6900577	rs28359970	29584580	0.920258	rs41291770	C	T	0.00651026	rs6900577	30	GABBR1	0	intronic	2.793	5	4	5	0	1	0	-3.44142	0.873079	-0.135729	0.0394399	-4.48555	0.925334	-0.0776	0.0173	C	C	-3.44142	-4.48555	Yes
30	6	28477682	rs10428759	rs28382587	28492579	0.635571	rs1655902	A	G	0.00079942	rs1029328	30	GPX6	0	intergenic	1.339	7	5	14	0	1	1	-5.0016	0.782943	-0.244695	0.0489234	-4.33632	0.907828	-0.0967	0.0223	A	A	-5.0016	-4.33632	Yes
30	6	28335378	rs11751928	rs28505234	28350772	1	rs7766749	G	A	3.13093e-05	rs7451726	30	ZSCAN12	0	intronic	4.261	5	1	5	0	1	1	-5.09537	0.812721	-0.207367	0.0406972	-10.3315	0.832019	-0.1839	0.0178	G	G	-5.09537	-10.3315	Yes
30	6	33138677	rs1799911	rs2854028	33179689	0.751045	rs1799911	T	C	3.15577e-05	rs1705001	31	RING1	0	exonic	15.75	NA	4	5	0	1	0	5.45042	1.20067	0.18288	0.0335533	9.2585	1.1458	0.1361	0.0147	T	T	5.45042	9.2585	Yes
30	6	28412326	rs2531805	rs2859368	28418039	0.743707	rs2213806	C	T	0.00293966	rs2531805	30	COX11P1	2454	intergenic	3.72	6	13	14	0	1	0	-4.31785	0.881806	-0.125783	0.029131	-6.2381	0.92441	-0.0786	0.0126	C	C	-4.31785	-6.2381	Yes
30	6	28974829	rs9468460	rs28711195	29017881	0.913041	rs7766749	G	T	0.0189278	rs209139	30	OR2W1	4863	intergenic	11.65	6	13	15	0	1	0	-3.42189	0.796044	-0.228101	0.0666593	-5.77961	0.83887	-0.1757	0.0304	G	G	-3.42189	-5.77961	Yes
30	6	29540204	rs1003581	rs28893510	29536358	0.932779	rs7766749	C	T	5.67271e-06	rs3025652	30	GABBR1	0	intronic	7.365	7	7	14	0	1	0	-5.74212	0.795907	-0.228273	0.0397541	-10.5819	0.829195	-0.1873	0.0177	C	C	-5.74212	-10.5819	Yes
30	6	29540204	rs1003581	rs28893511	29536380	0.932779	rs7766749	A	G	5.62799e-06	rs3025652	30	GABBR1	0	intronic	1.752	7	7	14	0	1	0	-5.74381	0.795851	-0.228343	0.0397547	-10.5819	0.829195	-0.1873	0.0177	A	A	-5.74381	-10.5819	Yes
30	6	29594265	rs41291770	rs28893513	29563858	0.95072	rs41291770	G	A	0.00145287	rs41291770	30	GABBR1	0	intronic	1.261	3a	5	15	0	1	0	-4.05554	0.832705	-0.183076	0.0451422	-6.54726	0.876692	-0.1316	0.0201	G	G	-4.05554	-6.54726	Yes
30	6	29563261	rs28986303	rs28893514	29564486	0.906669	rs7766749	G	T	0.00206527	rs28986298	30	GABBR1	0	intronic	1.634	3a	5	15	0	1	0	-4.02521	0.789888	-0.235864	0.0585967	-7.51673	0.816932	-0.2022	0.0269	G	G	-4.02521	-7.51673	Yes
30	6	29563261	rs28986303	rs28893515	29564740	0.906669	rs7766749	G	A	0.00206886	rs28986298	30	GABBR1	0	intronic	1.222	7	5	15	0	1	0	-4.02478	0.789908	-0.235839	0.0585967	-7.51301	0.817013	-0.2021	0.0269	G	G	-4.02478	-7.51301	Yes
30	6	29563261	rs28986303	rs28893516	29564911	0.906669	rs7766749	T	C	0.00207307	rs28986298	30	GABBR1	0	intronic	1.047	6	5	15	0	1	0	-4.0243	0.789931	-0.23581	0.0585965	-7.51301	0.817013	-0.2021	0.0269	T	T	-4.0243	-7.51301	Yes
30	6	29563261	rs28986303	rs28893517	29565373	0.906669	rs7766749	G	A	0.00207622	rs28986298	30	GABBR1	0	intronic	0.828	5	5	5	0	1	0	-4.02388	0.789951	-0.235784	0.0585963	-7.50929	0.817095	-0.202	0.0269	G	G	-4.02388	-7.50929	Yes
30	6	29563261	rs28986303	rs28986296	29546004	0.879194	rs7766749	G	A	0.0172208	rs28986298	30	GABBR1	0	intronic	0.513	5	5	14	0	1	0	-3.34415	0.81345	-0.206471	0.0617409	-7.625	0.80284	-0.2196	0.0288	G	G	-3.34415	-7.625	Yes
30	6	29563261	rs28986303	rs28986297	29547764	0.924047	rs7766749	C	T	0.00210966	rs28986298	30	GABBR1	0	intronic	3.183	6	5	14	0	1	0	-4.02928	0.787813	-0.238495	0.0591904	-7.65441	0.812045	-0.2082	0.0272	C	C	-4.02928	-7.65441	Yes
30	6	29563261	rs28986303	rs28986298	29548644	0.924047	rs7766749	T	C	0.00209332	rs28986298	30	GABBR1	0	intronic	11.22	7	5	14	0	1	0	-4.03204	0.787685	-0.238657	0.0591901	-7.58456	0.813589	-0.2063	0.0272	T	T	-4.03204	-7.58456	Yes
30	6	29509596	rs17177816	rs28986299	29548662	0.61463	rs7766749	A	G	0.0200291	rs28986298	30	GABBR1	0	intronic	10.98	7	5	14	0	1	0	-3.29013	0.813675	-0.206194	0.0626705	-7.97342	0.786628	-0.24	0.0301	A	A	-3.29013	-7.97342	Yes
30	6	29563261	rs28986303	rs28986300	29550896	0.906669	rs7766749	G	A	0.0024656	rs28986298	30	GABBR1	0	intronic	0.978	7	5	14	0	1	0	-3.95517	0.792037	-0.233147	0.0589475	-7.33457	0.820944	-0.1973	0.0269	G	G	-3.95517	-7.33457	Yes
30	6	29563261	rs28986303	rs28986301	29550934	0.89918	rs7766749	T	C	0.0170105	rs28986298	30	GABBR1	0	intronic	11.61	6	5	14	0	1	0	-3.35065	0.813177	-0.206806	0.0617213	-7.61111	0.803161	-0.2192	0.0288	T	T	-3.35065	-7.61111	Yes
30	6	29563261	rs28986303	rs28986303	29563261	1	rs7766749	A	G	0.00186582	rs28986298	30	GABBR1	0	intronic	1.335	6	5	15	0	1	0	-4.07048	0.784795	-0.242333	0.0595342	-7.75362	0.807348	-0.214	0.0276	A	A	-4.07048	-7.75362	Yes
30	6	29594265	rs41291770	rs28986304	29566082	0.95072	rs41291770	C	T	0.00146586	rs41291770	30	GABBR1	0	intronic	4.515	5	5	5	0	1	0	-4.05744	0.832713	-0.183066	0.0451186	-6.52239	0.87713	-0.1311	0.0201	C	C	-4.05744	-6.52239	Yes
30	6	29563261	rs28986303	rs28986305	29566948	0.960666	rs7766749	G	A	0.00198543	rs28986298	30	GABBR1	0	intronic	0.913	4	4	5	0	1	0	-4.04221	0.788091	-0.238142	0.0589138	-7.63603	0.812451	-0.2077	0.0272	G	G	-4.04221	-7.63603	Yes
30	6	29563261	rs28986303	rs28986306	29567315	0.979975	rs7766749	A	C	0.00196872	rs28986298	30	GABBR1	0	intronic	0.014	5	4	5	0	1	0	-4.04257	0.787887	-0.238401	0.0589725	-7.67033	0.811071	-0.2094	0.0273	A	A	-4.04257	-7.67033	Yes
30	6	29563261	rs28986303	rs28986307	29567786	0.960666	rs7766749	G	A	0.001989	rs28986298	30	GABBR1	0	intronic	0.142	3a	4	5	0	1	0	-4.04155	0.78812	-0.238105	0.0589142	-7.63235	0.812532	-0.2076	0.0272	G	G	-4.04155	-7.63235	Yes
30	6	29509596	rs17177816	rs28986308	29568068	0.61463	rs7766749	G	A	0.0194683	rs28986298	30	GABBR1	0	intronic	1.997	6	4	5	0	0	0	-3.30179	0.813258	-0.206707	0.0626045	-7.82034	0.793978	-0.2307	0.0295	G	G	-3.30179	-7.82034	Yes
30	6	29588241	rs6900577	rs29230	29576393	0.920258	rs41291770	G	A	0.00733032	rs6900577	30	GABBR1	0	exonic	12.44	6	4	4	1	1	0	-3.41115	0.874296	-0.134336	0.0393815	-4.46821	0.925612	-0.0773	0.0173	G	G	-3.41115	-4.46821	Yes
30	6	29563261	rs28986303	rs29242	29598869	0.89918	rs7766749	C	T	0.0184445	rs28986298	30	GABBR1	0	intronic	6.288	NA	1	5	0	1	0	-3.2687	0.816496	-0.202733	0.0620226	-7.56701	0.802358	-0.2202	0.0291	C	C	-3.2687	-7.56701	Yes
30	6	29563261	rs28986303	rs29255	29579544	0.878337	rs7766749	C	A	0.0165043	rs28986298	30	GABBR1	0	intronic	4.345	NA	4	4	0	1	0	-3.35073	0.815031	-0.204529	0.0610402	-7.45965	0.808479	-0.2126	0.0285	C	C	-3.35073	-7.45965	Yes
30	6	29588241	rs6900577	rs29259	29577938	0.920258	rs41291770	G	A	0.00720007	rs6900577	30	GABBR1	0	intronic	4.552	NA	4	4	0	1	0	-3.41738	0.874074	-0.13459	0.039384	-4.47399	0.92552	-0.0774	0.0173	G	G	-3.41738	-4.47399	Yes
30	6	29594265	rs41291770	rs29267	29575003	0.940454	rs41291770	A	G	0.00133908	rs41291770	30	GABBR1	0	intronic	6.411	NA	4	4	0	1	0	-4.09277	0.831394	-0.184651	0.0451165	-6.49751	0.877569	-0.1306	0.0201	A	A	-4.09277	-6.49751	Yes
30	6	33689534	rs2967	rs2967	33689534	1	rs2967	A	G	0.0294356	rs6457740	31	IP6K3	0	UTR3	12.69	4	4	14	1	1	1	3.29419	1.11182	0.105998	0.0321774	8.24476	1.12513	0.1179	0.0143	G	G	-3.29419	-8.24476	Yes
30	6	29563261	rs28986303	rs3025646	29566842	0.979975	rs7766749	C	T	0.00196687	rs28986298	30	GABBR1	0	intronic	0.428	NA	4	5	0	1	0	-4.04293	0.787871	-0.238421	0.0589723	-7.66667	0.811152	-0.2093	0.0273	C	C	-4.04293	-7.66667	Yes
30	6	29563261	rs28986303	rs3025649	29545232	0.879194	rs7766749	A	G	0.0178372	rs28986298	30	GABBR1	0	intronic	3.719	NA	5	14	0	1	0	-3.32848	0.814204	-0.205544	0.0617532	-7.63542	0.802599	-0.2199	0.0288	A	A	-3.32848	-7.63542	Yes
30	6	29539914	rs3025651	rs3025650	29542947	0.938316	rs7766749	C	T	1.05037e-06	rs3025651	30	GABBR1	0	intronic	3.837	NA	5	14	0	1	0	-6.45175	0.654585	-0.423754	0.0656804	-9.65017	0.74647	-0.2924	0.0303	C	C	-6.45175	-9.65017	Yes
30	6	29539914	rs3025651	rs3025651	29539914	1	rs7766749	G	T	2.89473e-07	rs3025651	30	GABBR1	0	intronic	8.724	NA	13	14	0	1	0	-6.72264	0.638106	-0.449251	0.0668266	-9.64952	0.740744	-0.3001	0.0311	G	G	-6.72264	-9.64952	Yes
30	6	29540204	rs1003581	rs3025652	29539765	0.926293	rs7766749	A	G	4.52709e-06	rs3025652	30	GABBR1	0	intronic	2.161	NA	14	14	0	1	0	-5.82472	0.794038	-0.230624	0.039594	-10.4633	0.830938	-0.1852	0.0177	A	A	-5.82472	-10.4633	Yes
30	6	29180312	rs3116835	rs3116816	29149442	0.781245	rs7766749	A	G	0.0217292	rs3129156	30	OR2J4P	0	ncRNA_exonic	3.244	7	9	15	0	1	0	3.26716	1.14486	0.135282	0.0414067	6.64641	1.12784	0.1203	0.0181	G	G	-3.26716	-6.64641	Yes
30	6	29180312	rs3116835	rs3116833	29179553	0.749952	rs7766749	A	G	0.0284742	rs3129156	30	OR2H4P	3459	intergenic	5.352	7	5	15	0	1	0	3.17754	1.13748	0.128815	0.0405393	7.14205	1.13394	0.1257	0.0176	G	G	-3.17754	-7.14205	Yes
30	6	29180312	rs3116835	rs3116835	29180312	1	rs7766749	A	C	0.00232093	rs3129156	30	OR2H4P	2700	intergenic	1.239	6	5	15	0	0	0	3.89681	1.19072	0.174558	0.0447952	6.65174	1.14305	0.1337	0.0201	C	C	-3.89681	-6.65174	Yes
30	6	29180312	rs3116835	rs3116838	29078151	0.72141	rs7766749	C	T	0.0181247	rs3129156	30	OR2J3	1516	intergenic	0.702	7	13	15	0	1	0	3.4008	1.14663	0.136827	0.0402338	7.50568	1.14122	0.1321	0.0176	T	T	-3.4008	-7.50568	Yes
30	6	29180312	rs3116835	rs3116845	29110584	0.749952	rs7766749	C	T	0.020493	rs3129156	30	OR2N1P	3990	intergenic	2.606	4	8	15	0	1	0	3.30062	1.14352	0.134111	0.0406321	7.30337	1.13883	0.13	0.0178	T	T	-3.30062	-7.30337	Yes
30	6	29180312	rs3116835	rs3116847	29118813	0.749952	rs7766749	C	T	0.0216669	rs3129156	30	OR2N1P	12219	intergenic	2.082	6	9	15	0	1	0	3.27781	1.1425	0.133219	0.0406426	7.32022	1.13917	0.1303	0.0178	T	T	-3.27781	-7.32022	Yes
30	6	29385237	rs3131024	rs3117191	29398938	0.635767	rs7766749	T	C	0.0143675	rs3117191	30	OR5V1:OR11A1	00:00:00	intronic	3.252	6	5	15	0	1	0	3.52974	1.14594	0.136225	0.0385936	3.51807	1.06014	0.0584	0.0166	C	C	-3.52974	-3.51807	Yes
30	6	29385237	rs3131024	rs3117192	29401416	0.866868	rs7766749	T	C	1.19961e-05	rs3128847	30	OR11A1	0	intronic	1.206	6	13	15	0	1	1	5.48349	1.30249	0.264278	0.0481952	7.15166	1.16288	0.1509	0.0211	C	C	-5.48349	-7.15166	Yes
30	6	28689004	rs73391152	rs3117338	29211509	0.631034	rs7766749	G	A	1.30364e-05	rs3129157	30	XXbac-BPG308J9.3	0	ncRNA_intronic	2.275	7	5	15	0	1	0	6.17122	1.63065	0.488979	0.0792354	6.62011	1.26744	0.237	0.0358	A	A	-6.17122	-6.62011	Yes
30	6	28689004	rs73391152	rs3117344	29203407	0.619558	rs7766749	A	G	1.33482e-05	rs3129157	30	XXbac-BPG308J9.3	0	ncRNA_intronic	0.306	NA	5	15	0	1	0	6.16478	1.62991	0.488525	0.0792445	6.61732	1.26731	0.2369	0.0358	G	G	-6.16478	-6.61732	Yes
30	6	29250076	rs3117349	rs3117349	29250076	1	rs7766749	T	C	0.0146779	rs3117349	30	XXbac-BPG308J9.3	0	ncRNA_intronic	0.643	7	14	15	0	1	0	3.68328	1.11415	0.108092	0.0293466	5.03125	1.06652	0.0644	0.0128	C	C	-3.68328	-5.03125	Yes
30	6	28689004	rs73391152	rs3117428	29277619	0.608132	rs7766749	A	G	6.84925e-06	rs3129157	30	OR14J1	2099	intergenic	0.159	6	9	15	0	1	0	6.33157	1.65167	0.501787	0.0792516	6.68144	1.27278	0.2412	0.0361	G	G	-6.33157	-6.68144	Yes
30	6	28689004	rs73391152	rs3117431	29280638	0.608132	rs7766749	A	G	7.5352e-06	rs3129157	30	OR14J1	5118	intergenic	6.353	5	9	15	0	1	0	6.31342	1.64977	0.500636	0.0792971	6.70083	1.27367	0.2419	0.0361	G	G	-6.31342	-6.70083	Yes
30	6	28689004	rs73391152	rs3117432	29281235	0.608132	rs7766749	G	T	7.59241e-06	rs3129157	30	OR14J1	5715	intergenic	0.885	6	9	15	0	1	0	6.31028	1.6494	0.500412	0.079301	6.7036	1.27379	0.242	0.0361	T	T	-6.31028	-6.7036	Yes
30	6	29180312	rs3116835	rs3117434	29263750	0.767908	rs7766749	A	G	0.032796	rs3129156	30	OR2B4P	4319	intergenic	4.188	7	9	15	0	1	0	3.09745	1.13564	0.127196	0.0410648	6.95556	1.13338	0.1252	0.018	G	G	-3.09745	-6.95556	Yes
30	6	28689004	rs73391152	rs3117436	29315419	0.608132	rs7766749	A	G	1.04471e-05	rs3129157	30	OR5V1	7587	intergenic	7.021	6	9	15	0	1	0	6.2202	1.63844	0.493745	0.0793776	6.77716	1.27545	0.2433	0.0359	G	G	-6.2202	-6.77716	Yes
30	6	28689004	rs73391152	rs3117438	29323259	0.608132	rs7766749	G	A	1.06731e-05	rs3129157	30	OR5V1	0	exonic	2.495	7	1	15	0	1	0	6.21536	1.63786	0.493391	0.0793825	6.85794	1.27916	0.2462	0.0359	A	A	-6.21536	-6.85794	Yes
30	6	29032262	rs3129803	rs3118362	28785085	0.967286	rs3129987	C	T	0.00207219	rs3129803	30	XXbac-BPG308K3.5	20560	intergenic	5.991	2c	1	13	0	1	0	3.96186	1.26367	0.23402	0.0590683	4.08664	1.11986	0.1132	0.0277	T	T	-3.96186	-4.08664	Yes
30	6	29385237	rs3131024	rs3128847	29476325	0.777834	rs7766749	T	C	9.85689e-06	rs3128847	30	XXbac-BPG13B8.10	0	ncRNA_intronic	0.006	5	5	15	0	1	1	5.32342	1.28875	0.253673	0.0476522	7.09852	1.155	0.1441	0.0203	C	C	-5.32342	-7.09852	Yes
30	6	28693765	rs114108993	rs3128849	29361017	0.853801	rs7766749	C	T	6.94421e-05	rs3129157	30	OR5V1	0	intronic	1.908	6	14	15	0	1	0	5.56578	1.51058	0.412494	0.0741125	8.00296	1.31062	0.2705	0.0338	T	T	-5.56578	-8.00296	Yes
30	6	28693765	rs114108993	rs3128850	29361033	0.853801	rs7766749	C	T	6.95952e-05	rs3129157	30	OR5V1	0	intronic	0.508	6	14	15	0	1	0	5.56528	1.5105	0.412441	0.0741096	8.00296	1.31062	0.2705	0.0338	T	T	-5.56528	-8.00296	Yes
30	6	29385237	rs3131024	rs3128852	29364135	0.991424	rs7766749	T	C	7.1295e-06	rs3128847	30	OR5V1	0	intronic	2.37	5	13	15	0	1	0	5.534	1.29758	0.260501	0.0470728	8.1256	1.18317	0.1682	0.0207	C	C	-5.534	-8.1256	Yes
30	6	28693765	rs114108993	rs3128853	29364787	0.882171	rs7766749	C	T	4.99806e-05	rs3129157	30	OR5V1:OR12D2	00:00:00	exonic	11.38	7	9	15	0	1	0	5.65882	1.52561	0.422394	0.0746436	7.24722	1.2981	0.2609	0.036	T	T	-5.65882	-7.24722	Yes
30	6	29385237	rs3131024	rs3128855	29366033	0.92008	rs7766749	G	A	8.40835e-06	rs3128847	30	OR5V1	0	intronic	1.71	7	13	15	0	1	0	5.5646	1.28983	0.25451	0.0457374	8.315	1.18093	0.1663	0.02	A	A	-5.5646	-8.315	Yes
30	6	29635928	rs2071653	rs3129081	29604683	0.715824	rs2844841	C	T	0.00237561	rs3129081	30	SUMO2P1	562	upstream	0.709	NA	5	15	0	1	0	6.6458	1.30656	0.267398	0.0402356	4.05618	1.07487	0.0722	0.0178	T	T	-6.6458	-4.05618	Yes
30	6	29180312	rs3116835	rs3129102	29205336	0.786644	rs7766749	T	C	0.0256423	rs3129156	30	XXbac-BPG308J9.3	0	ncRNA_intronic	3.3	6	5	15	0	1	0	3.20282	1.1421	0.132869	0.0414849	6.61878	1.12727	0.1198	0.0181	C	C	-3.20282	-6.61878	Yes
30	6	29180312	rs3116835	rs3129107	29081653	0.694085	rs7766749	G	A	0.031845	rs3129156	30	OR2J3	1049	intergenic	2.416	7	13	15	0	1	0	3.17508	1.13595	0.127469	0.0401468	7.66477	1.14442	0.1349	0.0176	A	A	-3.17508	-7.66477	Yes
30	6	29180312	rs3116835	rs3129113	29090251	0.730859	rs7766749	T	C	0.0176124	rs3129156	30	XXbac-BCX196D17.5	1735	intergenic	4.44	6	14	15	0	1	0	3.40952	1.14706	0.137202	0.0402409	7.45763	1.14111	0.132	0.0177	C	C	-3.40952	-7.45763	Yes
30	6	29180312	rs3116835	rs3129117	29095121	0.73565	rs7766749	G	A	0.0154557	rs3129156	30	XXbac-BCX196D17.5	0	ncRNA_intronic	2.495	7	14	15	0	1	0	3.42041	1.14788	0.137917	0.0403217	7.54237	1.14282	0.1335	0.0177	A	A	-3.42041	-7.54237	Yes
30	6	29180312	rs3116835	rs3129118	29096849	0.73565	rs7766749	T	C	0.0160864	rs3129156	30	XXbac-BCX196D17.5	163	downstream	0.437	6	9	15	0	1	0	3.4055	1.14723	0.13735	0.0403319	7.54237	1.14282	0.1335	0.0177	C	C	-3.4055	-7.54237	Yes
30	6	29180312	rs3116835	rs3129130	29124694	0.781245	rs7766749	G	T	0.0184339	rs3129156	30	OR2J2	16616	intergenic	0.941	7	14	15	0	1	0	3.32863	1.14788	0.137917	0.0414335	6.82967	1.13236	0.1243	0.0182	T	T	-3.32863	-6.82967	Yes
30	6	29180312	rs3116835	rs3129140	29130502	0.735008	rs7766749	T	C	0.0309614	rs3129156	30	OR2J2	10808	intergenic	6.529	5	9	15	0	1	0	3.15543	1.13652	0.127971	0.0405558	7.30508	1.13803	0.1293	0.0177	C	C	-3.15543	-7.30508	Yes
30	6	29180312	rs3116835	rs3129155	29140055	0.749952	rs7766749	A	G	0.0231946	rs3129156	30	OR2J2	1255	intergenic	4.312	7	14	15	0	1	0	3.24788	1.14104	0.13194	0.0406235	7.16384	1.13519	0.1268	0.0177	G	G	-3.24788	-7.16384	Yes
30	6	29180312	rs3116835	rs3129156	29140217	0.749952	rs7766749	G	T	0.0229079	rs3129156	30	OR2J2	1093	intergenic	0.202	7	14	15	0	1	0	3.24981	1.14113	0.132019	0.0406236	7.16384	1.13519	0.1268	0.0177	T	T	-3.24981	-7.16384	Yes
30	6	28689004	rs73391152	rs3129157	29141743	0.643658	rs7766749	A	G	9.83234e-06	rs3129157	30	OR2J2	0	exonic	2.158	6	9	15	0	1	0	6.26347	1.6431	0.496585	0.0792827	6.60055	1.27074	0.2396	0.0363	G	G	-6.26347	-6.60055	Yes
30	6	29180312	rs3116835	rs3129158	29141772	0.781245	rs7766749	A	G	0.0207408	rs3129156	30	OR2J2	0	exonic	5.733	NA	9	15	0	1	0	3.28402	1.14568	0.135998	0.0414122	6.67956	1.12851	0.1209	0.0181	G	G	-3.28402	-6.67956	Yes
30	6	29180312	rs3116835	rs3129167	29149011	0.784293	rs7766749	T	C	0.021645	rs3129156	30	OR2J4P	275	upstream	4.58	7	13	15	0	1	0	3.2686	1.14493	0.135343	0.0414072	6.65746	1.12806	0.1205	0.0181	C	C	-3.2686	-6.65746	Yes
30	6	28693765	rs114108993	rs3129680	29354227	0.908281	rs7766749	T	C	0.000236893	rs3129157	30	OR5V1	0	intronic	2.562	6	9	15	0	1	0	5.20307	1.47517	0.388773	0.0747199	8.04678	1.31679	0.2752	0.0342	C	C	-5.20307	-8.04678	Yes
30	6	28693765	rs114108993	rs3129685	29325602	0.891453	rs7766749	G	A	1.07249e-05	rs3129157	30	OR5V1	0	intronic	3.52	7	13	15	0	1	0	6.21465	1.63776	0.493329	0.0793817	7.03352	1.28634	0.2518	0.0358	A	A	-6.21465	-7.03352	Yes
30	6	28693765	rs114108993	rs3129688	29348297	0.908281	rs7766749	C	T	0.000359707	rs3129157	30	OR5V1	0	intronic	4.621	7	7	15	0	1	0	5.08912	1.46136	0.379368	0.0745448	8.08772	1.31864	0.2766	0.0342	T	T	-5.08912	-8.08772	Yes
30	6	29032262	rs3129803	rs3129796	28988861	0.947489	rs3129987	T	G	0.000583768	rs3129803	30	OR2AD1P	5595	intergenic	0.237	NA	13	14	0	1	1	4.29612	1.28455	0.250408	0.0582871	4.42379	1.12637	0.119	0.0269	G	G	-4.29612	-4.42379	Yes
30	6	29032262	rs3129803	rs3129803	29032262	1	rs3129987	G	A	0.000495334	rs3129803	30	OR2P1P	7338	intergenic	0.731	7	9	15	0	1	0	4.29997	1.27816	0.245422	0.0570752	4.47328	1.12434	0.1172	0.0262	A	A	-4.29997	-4.47328	Yes
30	6	29602936	rs3130248	rs3130248	29602936	1	rs2844841	C	T	2.9277e-14	rs3130248	30	SUMO2P1	900	downstream	0.175	7	2	15	0	1	0	8.00879	1.26928	0.23845	0.0297735	9.90226	1.14077	0.1317	0.0133	T	T	-8.00879	-9.90226	Yes
30	6	29180312	rs3116835	rs3130714	29108729	0.706291	rs7766749	A	G	0.0484634	rs3129156	30	OR2N1P	2135	intergenic	3.04	6	14	15	0	1	0	2.92687	1.12173	0.114872	0.0392474	7.28902	1.1344	0.1261	0.0173	G	G	-2.92687	-7.28902	Yes
30	6	29180312	rs3116835	rs3130719	29114907	0.749952	rs7766749	A	G	0.0211607	rs3129156	30	OR2N1P	8313	intergenic	3.36	3a	7	15	0	1	0	3.2878	1.14295	0.133613	0.0406389	7.30337	1.13883	0.13	0.0178	G	G	-3.2878	-7.30337	Yes
30	6	29180312	rs3116835	rs3130764	29080349	0.765367	rs7766749	A	G	0.0185055	rs3129156	30	OR2J3	0	exonic	1.904	5	9	15	0	1	0	3.37002	1.14935	0.139197	0.0413044	6.77473	1.13122	0.1233	0.0182	G	G	-3.37002	-6.77473	Yes
30	6	29180312	rs3116835	rs3130765	29080450	0.72141	rs7766749	G	A	0.0179324	rs3129156	30	OR2J3	0	exonic	3.496	7	9	15	0	1	0	3.40566	1.14683	0.137002	0.0402276	7.50568	1.14122	0.1321	0.0176	A	A	-3.40566	-7.50568	Yes
30	6	28689004	rs73391152	rs3130776	29098500	0.643658	rs7766749	A	G	1.03032e-05	rs3129157	30	XXbac-BCX196D17.5	1814	intergenic	5.279	7	7	15	0	1	0	6.2436	1.64186	0.49583	0.0794141	6.57183	1.26276	0.2333	0.0355	G	G	-6.2436	-6.57183	Yes
30	6	28689004	rs73391152	rs3130801	29188179	0.631034	rs7766749	G	A	1.37752e-05	rs3129157	30	XXbac-BPG308J9.3	3570	intergenic	1.432	7	5	15	0	1	0	6.16031	1.62934	0.488175	0.0792452	6.59889	1.26731	0.2369	0.0359	A	A	-6.16031	-6.59889	Yes
30	6	28689004	rs73391152	rs3130802	29299503	0.608132	rs7766749	T	C	9.37988e-06	rs3129157	30	DDX6P1	664	upstream	0.011	5	9	15	0	1	0	6.24734	1.64184	0.495818	0.0793646	6.68611	1.27214	0.2407	0.036	C	C	-6.24734	-6.68611	Yes
30	6	28689004	rs73391152	rs3130806	29306484	0.608132	rs7766749	G	A	1.01212e-05	rs3129157	30	DDX6P1	7645	intergenic	1.328	7	13	15	0	1	0	6.22806	1.63931	0.494275	0.0793627	6.68889	1.27227	0.2408	0.036	A	A	-6.22806	-6.68889	Yes
30	6	29180312	rs3116835	rs3130815	29201650	0.75504	rs7766749	G	A	0.0310674	rs3129156	30	XXbac-BPG308J9.3	0	ncRNA_intronic	0.489	6	5	15	0	1	0	3.13697	1.13615	0.127645	0.0406906	7.0904	1.13372	0.1255	0.0177	A	A	-3.13697	-7.0904	Yes
30	6	28693765	rs114108993	rs3130858	29473501	0.853801	rs7766749	C	A	3.8395e-05	rs3129157	30	XXbac-BPG13B8.10	0	ncRNA_intronic	2.445	5	5	15	0	1	1	5.82005	1.53076	0.425764	0.0731548	7.78378	1.29589	0.2592	0.0333	A	A	-5.82005	-7.78378	Yes
30	6	28693765	rs114108993	rs3131023	29493144	0.832534	rs7766749	C	T	3.28435e-05	rs3129157	30	LINC01015	4052	intergenic	7.295	5	2	15	0	0	1	5.84312	1.53288	0.427148	0.0731028	7.73874	1.29395	0.2577	0.0333	T	T	-5.84312	-7.73874	Yes
30	6	29385237	rs3131024	rs3131024	29385237	1	rs7766749	T	C	6.7225e-06	rs3128847	30	OR5V1:OR12D1	00:00:00	exonic	11.21	7	5	15	0	1	0	5.64099	1.30165	0.263633	0.0467352	8.2233	1.18459	0.1694	0.0206	C	C	-5.64099	-8.2233	Yes
30	6	29180312	rs3116835	rs3131087	29068759	0.72141	rs7766749	C	A	0.0188875	rs3129156	30	OR2J1	0	exonic	0.049	6	9	15	0	1	0	3.38432	1.14591	0.136199	0.0402442	7.52273	1.14156	0.1324	0.0176	A	A	-3.38432	-7.52273	Yes
30	6	29635928	rs2071653	rs3131854	29611885	0.941807	rs2844841	T	C	2.77483e-06	rs3129081	30	SUMO2P1	7764	intergenic	0.447	NA	5	15	0	1	0	7.45619	1.31009	0.270096	0.0362244	5.59494	1.09243	0.0884	0.0158	C	C	-7.45619	-5.59494	Yes
30	6	29606794	rs3131857	rs3131857	29606794	1	rs3129987	T	C	0.000251547	rs3131857	30	SUMO2P1	2673	intergenic	1.494	NA	5	15	0	1	0	4.63393	1.14945	0.139284	0.0300573	8.13636	1.11338	0.1074	0.0132	C	C	-4.63393	-8.13636	Yes
30	6	28930144	rs9257416	rs3132377	28885974	0.991677	rs7766749	C	T	0.0136836	rs6906953	30	TRIM27	0	intronic	0.755	NA	2	4	0	1	1	-3.41336	0.896459	-0.109303	0.032022	-5.21014	0.930624	-0.0719	0.0138	C	C	-3.41336	-5.21014	Yes
30	6	28930144	rs9257416	rs3132380	28885227	0.991677	rs7766749	T	C	0.0136749	rs6906953	30	TRIM27	0	intronic	0.262	NA	4	4	0	1	1	-3.41398	0.896446	-0.109317	0.0320205	-5.21014	0.930624	-0.0719	0.0138	T	T	-3.41398	-5.21014	Yes
30	6	28492579	rs28382587	rs34083373	28373034	0.707693	rs1655902	G	A	0.0307685	rs2893936	30	RNU2-45P	5012	intergenic	7.724	7	5	14	0	1	0	-4.86689	0.77279	-0.257748	0.0529595	-3.264	0.921641	-0.0816	0.025	G	G	-4.86689	-3.264	Yes
30	6	28492579	rs28382587	rs34124863	28420249	0.707693	rs1655902	T	C	0.0275264	rs2893936	30	OR2E1P	3175	intergenic	1.834	6	13	14	0	1	0	-5.02525	0.768586	-0.263203	0.0523761	-3.30612	0.922194	-0.081	0.0245	T	T	-5.02525	-3.30612	Yes
30	6	28477682	rs10428759	rs34302671	28454795	0.630058	rs1655902	G	A	0.000898309	rs1029328	30	GPX6	16277	intergenic	10.14	5	5	14	0	1	0	-5.01981	0.781952	-0.245962	0.0489983	-4.32432	0.908464	-0.096	0.0222	G	G	-5.01981	-4.32432	Yes
30	6	28492579	rs28382587	rs34409925	28383898	0.690214	rs1655902	T	C	0.0253056	rs2893936	30	RNU2-45P	5664	intergenic	6.552	6	5	15	0	1	0	-4.94289	0.769471	-0.262052	0.0530159	-3.34	0.919891	-0.0835	0.025	T	T	-4.94289	-3.34	Yes
30	6	32968136	rs116416291	rs34434446	33196570	0.646853	rs9268861	A	G	0.000930629	rs114176380	31	HTATSF1P	9005	intergenic	0.481	7	13	14	0	1	0	-4.76853	0.710924	-0.34119	0.0715503	-8.65527	0.738008	-0.3038	0.0351	A	A	-4.76853	-8.65527	Yes
30	6	27224588	rs61740410	rs34446632	27209978	1	rs1655902	T	C	0.0261577	rs2893936	30	PRSS16	5501	intergenic	0.188	6	5	14	0	1	1	-3.31635	0.834306	-0.181155	0.0546249	-3.47682	0.900325	-0.105	0.0302	T	T	-3.31635	-3.47682	Yes
30	6	28492579	rs28382587	rs34481509	28261417	0.696595	rs1655902	G	A	0.0438065	rs2893936	30	PGBD1	0	intronic	2.986	6	1	5	0	1	0	-4.15562	0.788513	-0.237606	0.0571771	-3.13433	0.919431	-0.084	0.0268	G	G	-4.15562	-3.13433	Yes
30	6	28477682	rs10428759	rs34668037	28480023	0.635571	rs1655902	A	G	0.000831385	rs1029328	30	GPX6	0	intronic	1.477	7	5	14	0	1	1	-5.00493	0.782693	-0.245015	0.0489547	-4.34234	0.908101	-0.0964	0.0222	A	A	-5.00493	-4.34234	Yes
30	6	32968136	rs116416291	rs34859217	33196397	0.646853	rs9268861	A	C	0.000939127	rs114176380	31	HTATSF1P	9178	intergenic	3.039	6	7	14	0	1	0	-4.76643	0.711071	-0.340983	0.0715384	-8.65527	0.738008	-0.3038	0.0351	A	A	-4.76643	-8.65527	Yes
30	6	25727740	rs142115394	rs34877685	26017598	0.871979	rs7766749	A	G	0.0346709	rs139397355	30	HIST1H1A	0	exonic	8.243	4	1	1	0	1	1	-5.56979	0.588082	-0.530889	0.0953157	-3.22167	0.877393	-0.1308	0.0406	A	A	-5.56979	-3.22167	Yes
30	6	33479774	rs6907702	rs34897283	33461936	0.951335	rs6907702	G	A	7.08038e-05	rs7749851	31	ZBTB9	36610	intergenic	2.334	7	5	15	0	1	0	5.12194	1.26577	0.235681	0.0460139	5.98544	1.13122	0.1233	0.0206	A	A	-5.12194	-5.98544	Yes
30	6	28492579	rs28382587	rs34979126	28449380	0.707693	rs1655902	A	G	0.0273778	rs2893936	30	GPX6	21692	intergenic	1.102	5	5	13	0	1	0	-5.04637	0.76702	-0.265242	0.052561	-3.3102	0.922101	-0.0811	0.0245	A	A	-5.04637	-3.3102	Yes
30	6	28400538	rs7766356	rs35257859	28562589	0.894686	rs7766749	A	G	0.00108426	rs13215054	30	SCAND3	0	intergenic	1.703	5	5	14	0	1	0	-4.36627	0.858584	-0.152471	0.0349201	-5.47799	0.916585	-0.0871	0.0159	A	A	-4.36627	-5.47799	Yes
30	6	33269881	rs35404844	rs35404844	33269881	1	rs2856816	G	T	0.0364727	rs114176380	31	TAPBP	0	intronic	1.185	6	4	5	0	1	0	-3.25445	0.769259	-0.262328	0.0806059	-7.82353	0.746321	-0.2926	0.0374	G	G	-3.25445	-7.82353	Yes
30	6	27224588	rs61740410	rs35416932	27303329	0.855636	rs1655902	A	C	0.0409229	rs2893936	30	VN1R10P	9586	intergenic	0.748	5	1	14	0	1	1	-3.13593	0.832166	-0.183723	0.0585865	-3.15506	0.905109	-0.0997	0.0316	A	A	-3.13593	-3.15506	Yes
30	6	28400538	rs7766356	rs35546888	28558890	0.75383	rs7766749	A	G	0.00155453	rs2799081	30	SCAND3:RP5-1186N24.3	00:00:00	ncRNA_exonic	0.057	5	4	13	0	1	1	-4.2165	0.86626	-0.14357	0.0340496	-6.59091	0.903481	-0.1015	0.0154	A	A	-4.2165	-6.59091	Yes
30	6	33641897	rs35595255	rs35595255	33641897	1	rs6907702	A	G	0.00375761	rs630792	31	ITPR3	0	intronic	2.468	5	2	4	0	1	0	-3.97062	0.829931	-0.186413	0.046948	-3.93458	0.919247	-0.0842	0.0214	A	A	-3.97062	-3.93458	Yes
30	6	29180312	rs3116835	rs35771565	29012067	0.760178	rs7766749	T	C	0.0237924	rs3129156	30	OR2W1	0	exonic	25.2	7	9	15	1	1	0	-3.27581	0.873317	-0.135457	0.0413506	-6.79006	0.884352	-0.1229	0.0181	T	T	-3.27581	-6.79006	Yes
30	6	28492579	rs28382587	rs35814746	28299088	0.696595	rs1655902	C	T	0.0410165	rs2893936	30	ZSCAN31	0	intronic	1.436	5	4	15	0	1	0	-4.2805	0.787094	-0.239408	0.0559298	-3.1597	0.920259	-0.0831	0.0263	C	C	-4.2805	-3.1597	Yes
30	6	28492579	rs28382587	rs35844460	28394045	0.698978	rs1655902	G	A	0.0342506	rs2893936	30	ZSCAN23	5661	intergenic	3.839	4	2	5	0	1	0	-4.95252	0.770094	-0.261243	0.0527494	-3.22672	0.923393	-0.0797	0.0247	G	G	-4.95252	-3.22672	Yes
30	6	28400538	rs7766356	rs35875412	28331818	0.800961	rs7766749	T	C	0.000389846	rs213230	30	ZKSCAN3	0	intronic	4.436	7	4	4	0	1	1	-4.83845	0.845278	-0.16809	0.0347404	-6.36076	0.904385	-0.1005	0.0158	T	T	-4.83845	-6.36076	Yes
30	6	28492579	rs28382587	rs35889911	28467606	0.707693	rs1655902	A	G	0.0257642	rs2893936	30	GPX6	3466	intergenic	0.403	7	5	14	0	1	0	-4.96329	0.770578	-0.260614	0.0525084	-3.3252	0.921456	-0.0818	0.0246	A	A	-4.96329	-3.3252	Yes
30	6	28492579	rs28382587	rs35901019	28494225	0.707693	rs1655902	A	G	0.0238473	rs2893936	30	GPX6:GPX5	00:00:00	intronic	1.189	7	5	14	0	1	1	-4.93971	0.771761	-0.25908	0.0524485	-3.34818	0.920627	-0.0827	0.0247	A	A	-4.93971	-3.34818	Yes
30	6	28492579	rs28382587	rs35999889	28469479	0.707693	rs1655902	T	C	0.0257337	rs2893936	30	GPX6	1593	intergenic	1.237	7	5	14	0	1	0	-4.96045	0.770698	-0.260459	0.0525071	-3.3252	0.921456	-0.0818	0.0246	T	T	-4.96045	-3.3252	Yes
30	6	29539482	rs1233399	rs362510	29540745	1	rs2844841	T	C	6.38231e-06	rs1233399	30	GABBR1	0	intronic	0.039	NA	14	14	0	1	0	5.11156	1.20663	0.187831	0.0367464	8.22581	1.13598	0.1275	0.0155	T	T	5.11156	8.22581	Yes
30	6	29594265	rs41291770	rs362518	29567638	0.95072	rs41291770	C	T	0.00142446	rs41291770	30	GABBR1	0	intronic	0.399	NA	4	5	0	1	0	-4.069	0.83227	-0.183598	0.0451213	-6.50746	0.877393	-0.1308	0.0201	C	C	-4.069	-6.50746	Yes
30	6	28693765	rs114108993	rs362520	29558364	0.609257	rs7766749	G	A	1.03976e-06	rs3025651	30	GABBR1	0	intronic	3.325	6	5	14	0	1	0	-6.54686	0.623413	-0.472546	0.072179	-8.17313	0.760484	-0.2738	0.0335	G	G	-6.54686	-8.17313	Yes
30	6	29563261	rs28986303	rs362521	29556759	0.89918	rs7766749	T	C	0.0169394	rs28986298	30	GABBR1	0	intronic	1.043	NA	5	14	0	1	0	-3.35468	0.813018	-0.207002	0.0617055	-7.58681	0.803723	-0.2185	0.0288	T	T	-3.35468	-7.58681	Yes
30	6	29539482	rs1233399	rs362523	29545284	0.671023	rs2844841	A	G	2.67702e-08	rs1233381	30	GABBR1:TMEM183AP1	00:00:00	ncRNA_exonic	2.021	7	5	14	0	0	0	5.78146	1.25914	0.230429	0.0398565	7.22941	1.13077	0.1229	0.017	A	A	5.78146	7.22941	Yes
30	6	29540204	rs1003581	rs362525	29543646	0.92002	rs7766749	G	T	2.79598e-06	rs3025652	30	GABBR1	0	intronic	4.9	NA	5	14	0	1	0	-5.9186	0.792079	-0.233094	0.0393833	-10.0229	0.839121	-0.1754	0.0175	G	G	-5.9186	-10.0229	Yes
30	6	29530868	rs362529	rs362529	29530868	1	rs7766749	T	C	0.00132886	rs362529	30	GABBR1	0	intronic	0.242	NA	5	14	0	1	0	-4.14949	0.844033	-0.169564	0.0408637	-4.82222	0.91686	-0.0868	0.018	T	T	-4.14949	-4.82222	Yes
30	6	26309380	rs9393700	rs3778279	26325463	0.996144	rs9393700	C	T	0.0450652	rs9379845	30	HIST1H3PS1	2942	intergenic	2.481	6	5	14	0	1	1	2.97488	1.0898	0.0859942	0.0289068	3.85714	1.0498	0.0486	0.0126	C	C	2.97488	3.85714	Yes
30	6	28335378	rs11751928	rs3799499	28354250	0.645439	rs7766749	T	G	0.00121426	rs2799081	30	ZSCAN12	0	intronic	2.143	NA	4	5	0	1	1	-4.26457	0.869055	-0.140349	0.0329104	-7.43537	0.896461	-0.1093	0.0147	T	T	-4.26457	-7.43537	Yes
30	6	25602775	rs3804112	rs3804112	25602775	1	rs3804112	C	T	0.0281479	rs9358860	30	LRRC16A	0	intronic	6.244	NA	1	5	0	1	1	-3.57158	0.893126	-0.113028	0.0316464	-3.28571	0.955042	-0.046	0.014	C	C	-3.57158	-3.28571	Yes
30	6	29509596	rs17177816	rs3828923	29590715	0.61463	rs7766749	T	C	0.0199523	rs28986298	30	GABBR1	0	intronic	10.07	5	3	4	0	1	0	-3.26302	0.814727	-0.204902	0.0627952	-7.80135	0.793184	-0.2317	0.0297	T	T	-3.26302	-7.80135	Yes
30	6	33479774	rs6907702	rs3843520	33478914	0.989962	rs6907702	G	A	6.57798e-05	rs7749851	31	RN7SL26P	29556	intergenic	3.918	5	5	14	0	1	0	5.13623	1.27003	0.239041	0.0465401	6.2201	1.13883	0.13	0.0209	A	A	-5.13623	-6.2201	Yes
30	6	33479774	rs6907702	rs3843521	33478939	0.989962	rs6907702	T	C	6.29575e-05	rs7749851	31	RN7SL26P	29531	intergenic	0.181	7	5	14	0	1	0	5.14713	1.27061	0.239497	0.0465302	6.2201	1.13883	0.13	0.0209	C	C	-5.14713	-6.2201	Yes
30	6	33479774	rs6907702	rs3857558	33477013	0.989962	rs6907702	G	T	6.23814e-05	rs7749851	31	RN7SL26P	31457	intergenic	3.142	NA	1	15	0	1	0	5.18349	1.2708	0.239647	0.0462327	6.24038	1.1386	0.1298	0.0208	T	T	-5.18349	-6.24038	Yes
30	6	29336054	rs4713211	rs3930883	29337075	1	rs7766749	G	T	0.0013392	rs4713211	30	OR5V1	0	intronic	6.113	6	9	15	0	1	0	4.22262	1.13753	0.128859	0.0305164	8.11111	1.11572	0.1095	0.0135	T	T	-4.22262	-8.11111	Yes
30	6	33557045	rs396746	rs396746	33557045	1	rs6907702	A	C	0.00351869	rs396746	31	LINC00336	0	ncRNA_intronic	4.352	5	2	5	0	1	0	4.64877	1.21525	0.19495	0.0419358	3.93684	1.07767	0.0748	0.019	C	C	-4.64877	-3.93684	Yes
30	6	29539482	rs1233399	rs411666	29535190	1	rs2844841	T	C	1.29679e-05	rs1233399	30	GABBR1	0	intronic	0.262	6	7	14	0	1	0	4.95938	1.2004	0.182655	0.0368302	8.27564	1.1378	0.1291	0.0156	T	T	4.95938	8.27564	Yes
30	6	33368524	rs9278045	rs41267647	33382457	1	rs9277768	A	G	0.0195995	rs78306789	31	PHF1	0	intronic	4.472	4	3	4	0	1	0	3.66876	1.16543	0.15309	0.041728	10.7697	1.21131	0.1917	0.0178	A	A	3.66876	10.7697	Yes
30	6	28400538	rs7766356	rs41270599	28554543	0.894686	rs7766749	T	G	0.00108012	rs13215054	30	SCAND3	0	UTR5	8.236	5	1	1	0	1	1	-4.36674	0.858542	-0.15252	0.0349276	-5.50943	0.916127	-0.0876	0.0159	T	T	-4.36674	-5.50943	Yes
30	6	28974829	rs9468460	rs41270616	28954231	0.884301	rs7766749	T	C	0.0316915	rs209139	30	HCG15	0	ncRNA_exonic	5.607	4	1	5	0	1	0	-3.20306	0.805708	-0.216034	0.067446	-5.791	0.835187	-0.1801	0.0311	T	T	-3.20306	-5.791	Yes
30	6	33368524	rs9278045	rs41271245	33421833	0.95036	rs9277768	A	G	0.0441382	rs78306789	31	SYNGAP1	366	upstream	8.446	2b	1	1	0	1	0	3.39596	1.15097	0.140605	0.0414036	11.142	1.21665	0.1961	0.0176	A	A	3.39596	11.142	Yes
30	6	29563261	rs28986303	rs41286283	29576096	0.878337	rs7766749	C	T	0.0165027	rs28986298	30	GABBR1	0	intronic	0.935	5	4	4	0	1	0	-3.35069	0.815032	-0.204528	0.0610405	-7.45263	0.808641	-0.2124	0.0285	C	C	-3.35069	-7.45263	Yes
30	6	29563261	rs28986303	rs41291766	29586986	0.878337	rs7766749	T	C	0.0170966	rs28986298	30	GABBR1	0	intronic	0.479	7	4	4	0	1	0	-3.31277	0.816485	-0.202747	0.0612016	-7.45614	0.80856	-0.2125	0.0285	T	T	-3.31277	-7.45614	Yes
30	6	29594265	rs41291770	rs41291770	29594265	1	rs41291770	C	T	0.000802217	rs41291770	30	GABBR1	0	intronic	1.67	5	1	5	0	1	0	-4.24156	0.824477	-0.193006	0.0455035	-6.37745	0.878008	-0.1301	0.0204	C	C	-4.24156	-6.37745	Yes
30	6	29539482	rs1233399	rs413082	29534615	1	rs2844841	A	G	1.22336e-05	rs1233399	30	GABBR1	0	intronic	2.4	NA	13	14	0	1	0	4.96969	1.2009	0.183071	0.0368376	8.28846	1.13803	0.1293	0.0156	A	A	4.96969	8.28846	Yes
30	6	27985388	rs6456804	rs4141691	27979188	0.861889	rs7766749	G	A	5.99e-06	rs73396550	30	IQCB2P	0	ncRNA_exonic	5.534	3a	7	15	0	1	0	-5.81383	0.736061	-0.306442	0.0527092	-6.9083	0.853679	-0.1582	0.0229	G	G	-5.81383	-6.9083	Yes
30	6	28689004	rs73391152	rs41424052	29010003	0.632157	rs7766749	C	T	1.46552e-05	rs3129157	30	OR2W1	1986	intergenic	9.518	6	8	15	0	1	0	-6.13926	0.614028	-0.487715	0.0794419	-6.72145	0.785606	-0.2413	0.0359	C	C	-6.13926	-6.72145	Yes
30	6	27445703	rs7761966	rs4413607	27475120	0.956087	rs62396201	C	A	0.0415165	rs2393964	30	XXbac-BPGBPG34I8.1	7697	intergenic	3.668	5	2	14	0	1	1	-3.93396	0.889784	-0.116777	0.0296842	-3.16058	0.957624	-0.0433	0.0137	C	C	-3.93396	-3.16058	Yes
30	6	28573006	rs442439	rs442439	28573006	1	rs7766749	A	G	0.02454	rs414745	30	SCAND3	0	intergenic	0.505	7	4	14	0	1	0	-3.45114	0.899532	-0.105881	0.0306799	-5.68382	0.925612	-0.0773	0.0136	A	A	-3.45114	-5.68382	Yes
30	6	29540204	rs1003581	rs4449657	29535702	0.932779	rs7766749	C	T	5.87475e-06	rs3025652	30	GABBR1	0	intronic	8.017	6	7	14	0	1	0	-5.73083	0.796169	-0.227944	0.039775	-10.5876	0.829112	-0.1874	0.0177	C	C	-5.73083	-10.5876	Yes
30	6	28974829	rs9468460	rs453020	28776303	0.829294	rs7766749	A	C	0.0482356	rs209139	30	AL662890.3	12490	intergenic	2.248	NA	1	13	0	1	0	-3.03714	0.815233	-0.204281	0.0672611	-5.72843	0.835855	-0.1793	0.0313	A	A	-3.03714	-5.72843	Yes
30	6	33558751	rs13195171	rs4559081	33555348	0.980323	rs13195171	A	G	0.0160817	rs12214476	31	GGNBP1:LINC00336	00:00:00	ncRNA_exonic	5.444	5	5	5	0	1	0	3.93291	1.1558	0.144793	0.0368157	-3.49057	0.946012	-0.0555	0.0159	A	A	3.93291	-3.49057	No
30	6	27445703	rs7761966	rs4711155	27446446	1	rs62396201	A	C	0.0327584	rs2393964	30	ZNF184	5548	intergenic	5.673	4	1	1	0	1	1	-4.09302	0.886486	-0.12049	0.0294379	-3.24088	0.956571	-0.0444	0.0137	A	A	-4.09302	-3.24088	Yes
30	6	29356046	rs4711185	rs4711185	29356046	1	rs2844841	A	G	0.0214117	rs4711185	30	OR5V1	0	intronic	0.525	6	14	15	0	1	0	4.64178	1.14885	0.138761	0.029894	3.37879	1.04561	0.0446	0.0132	A	A	4.64178	3.37879	Yes
30	6	27483260	rs2294308	rs4713108	27458013	0.948135	rs2294308	A	G	0.0473732	rs2294309	30	ZNF184	17115	intergenic	14.95	6	13	15	0	1	1	-3.16091	0.908798	-0.0956324	0.0302547	-3.19286	0.956284	-0.0447	0.014	G	G	3.16091	3.19286	Yes
30	6	27483260	rs2294308	rs4713109	27476268	0.955997	rs2294308	G	A	0.0324689	rs2294309	30	XXbac-BPGBPG34I8.1	6549	intergenic	7.054	5	5	14	0	1	1	-3.19019	0.908043	-0.0964635	0.0302376	-3.36691	0.954278	-0.0468	0.0139	A	A	3.19019	3.36691	Yes
30	6	29339271	rs9257799	rs4713210	29325433	0.804572	rs4713226	T	C	0.00659998	rs115781678	30	OR5V1	0	intronic	3.379	6	13	15	0	1	0	3.22521	1.16765	0.154993	0.0480567	4.87255	1.10451	0.0994	0.0204	T	T	3.22521	4.87255	Yes
30	6	29336054	rs4713211	rs4713211	29336054	1	rs7766749	G	A	0.00123352	rs4713211	30	OR5V1	0	intronic	3.365	1f	9	15	0	1	0	4.24868	1.13842	0.129641	0.0305133	8.0963	1.1155	0.1093	0.0135	A	A	-4.24868	-8.0963	Yes
30	6	29434414	rs4713226	rs4713226	29434414	1	rs4713226	A	G	3.35847e-05	rs9257902	30	UBDP1	0	ncRNA_intronic	0.984	5	5	15	0	1	1	5.2273	1.29184	0.256068	0.0489866	5.07619	1.11249	0.1066	0.021	A	A	5.2273	5.07619	Yes
30	6	33479774	rs6907702	rs4713629	33464916	0.960771	rs6907702	T	C	7.46655e-05	rs7749851	31	ZBTB9	39590	intergenic	0.098	5	5	15	0	1	0	5.11379	1.26616	0.235989	0.0461475	5.80769	1.1284	0.1208	0.0208	C	C	-5.11379	-5.80769	Yes
30	6	33479774	rs6907702	rs4713630	33472941	0.989962	rs6907702	T	C	6.53744e-05	rs7749851	31	RN7SL26P	35529	intergenic	0.313	6	5	15	0	1	0	5.17165	1.2702	0.239174	0.0462472	6.20192	1.13769	0.129	0.0208	C	C	-5.17165	-6.20192	Yes
30	6	33479774	rs6907702	rs4713631	33472961	1	rs6907702	A	G	7.37928e-05	rs7749851	31	RN7SL26P	35509	intergenic	0.439	6	5	15	0	1	0	5.14746	1.26956	0.23867	0.0463666	6.07143	1.13598	0.1275	0.021	G	G	-5.14746	-6.07143	Yes
30	6	33479774	rs6907702	rs4713633	33477140	0.989962	rs6907702	G	A	6.21977e-05	rs7749851	31	RN7SL26P	31330	intergenic	1.69	4	1	15	0	1	0	5.18422	1.27084	0.239678	0.0462322	6.24038	1.1386	0.1298	0.0208	A	A	-5.18422	-6.24038	Yes
30	6	33541507	rs511515	rs511515	33541507	1	rs511515	A	G	0.000139785	rs210143	31	BAK1	0	UTR3	4.862	5	4	5	0	1	0	5.0588	1.17515	0.161396	0.031904	4.82979	1.07047	0.0681	0.0141	G	G	-5.0588	-4.82979	Yes
30	6	28974829	rs9468460	rs55694543	29255630	0.827187	rs7766749	C	A	0.00887019	rs148466862	30	XXbac-BPG308J9.3	0	ncRNA_intronic	1.787	5	9	15	0	1	0	-3.66458	0.779686	-0.248864	0.0679106	-5.99367	0.827455	-0.1894	0.0316	C	C	-3.66458	-5.99367	Yes
30	6	33368524	rs9278045	rs55699469	33410139	0.95036	rs9277768	C	T	0.0428928	rs78306789	31	SYNGAP1	0	intronic	7.815	5	4	4	0	1	0	3.41143	1.15169	0.14123	0.0413992	11.1761	1.21738	0.1967	0.0176	C	C	3.41143	11.1761	Yes
30	6	28974829	rs9468460	rs55735404	29161100	0.627605	rs7766749	A	G	0.0155712	rs11970695	30	OR2J4P	10877	intergenic	0.127	7	9	15	0	1	0	-3.38811	0.806818	-0.214657	0.0633561	-6.83566	0.822423	-0.1955	0.0286	A	A	-3.38811	-6.83566	Yes
30	6	29509596	rs17177816	rs55740552	29405888	0.919451	rs7766749	G	T	0.011906	rs17177816	30	OR11A1	0	intronic	1.905	6	13	15	0	1	1	-3.59971	0.794268	-0.230334	0.0639869	-7.04714	0.811152	-0.2093	0.0297	G	G	-3.59971	-7.04714	Yes
30	6	29180312	rs3116835	rs55816299	29021875	0.716751	rs7766749	G	T	0.0223669	rs3129156	30	OR2W1	8857	intergenic	8.402	7	9	15	0	1	0	-3.32335	0.874784	-0.133778	0.0402541	-7.48295	0.876604	-0.1317	0.0176	G	G	-3.32335	-7.48295	Yes
30	6	28181675	rs1150699	rs55831267	28263388	0.673505	rs7766749	A	C	6.54756e-05	rs11758148	30	PGBD1	0	intronic	3.899	7	4	5	0	1	0	-5.17612	0.786689	-0.239922	0.0463518	-8.08252	0.846623	-0.1665	0.0206	A	A	-5.17612	-8.08252	Yes
30	6	28974829	rs9468460	rs55885453	29301942	0.770586	rs7766749	C	T	0.00952521	rs148466862	30	DDX6P1	3103	intergenic	2.563	6	9	15	0	1	0	-3.62143	0.784758	-0.24238	0.0669293	-6.27419	0.823246	-0.1945	0.031	C	C	-3.62143	-6.27419	Yes
30	6	28974829	rs9468460	rs55908628	28916876	0.827187	rs7766749	A	G	0.0147976	rs148466862	30	C6orf100	4561	intergenic	0.584	3a	1	15	0	1	1	-3.33396	0.783314	-0.244222	0.0732527	-5.88379	0.824977	-0.1924	0.0327	A	A	-3.33396	-5.88379	Yes
30	6	28974829	rs9468460	rs55935025	29079199	0.884301	rs7766749	G	A	0.0245002	rs209139	30	OR2J3	468	upstream	1.972	6	13	15	0	1	0	-3.32523	0.800253	-0.222827	0.0670112	-5.86129	0.833851	-0.1817	0.031	G	G	-3.32523	-5.86129	Yes
30	6	29509596	rs17177816	rs55969931	29406542	0.919451	rs7766749	G	T	0.0223414	rs17177816	30	OR11A1	0	intronic	10.89	5	13	15	0	1	1	-3.23404	0.801616	-0.221126	0.0683745	-7.04714	0.811152	-0.2093	0.0297	G	G	-3.23404	-7.04714	Yes
30	6	29180312	rs3116835	rs56044131	29030346	0.716751	rs7766749	G	A	0.0220091	rs3129156	30	OR2P1P	9254	intergenic	8.766	7	9	15	0	1	0	-3.33061	0.874534	-0.134064	0.0402521	-7.5	0.876341	-0.132	0.0176	G	G	-3.33061	-7.5	Yes
30	6	28181675	rs1150699	rs56053755	28267116	0.678118	rs7766749	T	C	0.000354933	rs1150719	30	PGBD1	0	intronic	4.722	6	4	5	0	1	0	-4.67445	0.810245	-0.210419	0.0450146	-8.54271	0.843665	-0.17	0.0199	T	T	-4.67445	-8.54271	Yes
30	6	28974829	rs9468460	rs56057304	28207991	0.60306	rs7766749	G	A	0.0279877	rs3734572	30	ZKSCAN4	4409	intergenic	11.03	6	1	5	0	1	1	-3.17857	0.78848	-0.237648	0.0747657	-5.67575	0.811963	-0.2083	0.0367	G	G	-3.17857	-5.67575	Yes
30	6	29180312	rs3116835	rs56080800	29009051	0.716751	rs7766749	T	C	0.024274	rs3129156	30	OR2W1	2938	intergenic	5.277	7	5	15	0	1	0	-3.28079	0.876204	-0.132156	0.0402819	-7.48864	0.876516	-0.1318	0.0176	T	T	-3.28079	-7.48864	Yes
30	6	28974829	rs9468460	rs56110474	28772441	0.829294	rs7766749	C	T	0.0491081	rs209139	30	AL662890.3	8628	intergenic	0.644	6	5	13	0	1	0	-3.02867	0.815679	-0.203734	0.0672686	-5.71975	0.835604	-0.1796	0.0314	C	C	-3.02867	-5.71975	Yes
30	6	28320674	rs758398	rs56131013	28320677	0.730268	rs7766749	A	G	0.00568897	rs2799081	30	ZSCAN31:ZKSCAN3	00:00:00	intronic	0.513	6	1	5	0	1	1	-3.94507	0.874182	-0.134467	0.0340847	-6.1634	0.91001	-0.0943	0.0153	A	A	-3.94507	-6.1634	Yes
30	6	29180312	rs3116835	rs56131223	28985871	0.680806	rs7766749	C	T	0.0178217	rs3129156	30	OR2AD1P	8585	intergenic	1.409	4	5	14	0	1	1	-3.38037	0.87225	-0.136679	0.0404332	-7.55367	0.874852	-0.1337	0.0177	C	C	-3.38037	-7.55367	Yes
30	6	28299295	rs16893970	rs56152789	28288135	0.98599	rs7766749	A	G	0.00667537	rs2179174	30	RP5-874C20.6	505	upstream	0.108	7	5	15	0	1	0	-3.88844	0.856425	-0.154989	0.0398588	-7.85057	0.872319	-0.1366	0.0174	A	A	-3.88844	-7.85057	Yes
30	6	28974829	rs9468460	rs56270424	28833626	0.884301	rs7766749	C	A	0.0454587	rs209139	30	XXbac-BPG308K3.6	1218	intergenic	1.656	2b	1	5	0	1	1	-3.06998	0.811797	-0.208505	0.0679174	-5.71111	0.835354	-0.1799	0.0315	C	C	-3.06998	-5.71111	Yes
30	6	28974829	rs9468460	rs56271755	28793250	0.884301	rs7766749	T	C	0.048771	rs209139	30	XXbac-BPG308K3.5	12395	intergenic	7.882	4	2	12	0	1	0	-3.02308	0.814002	-0.205792	0.0680737	-5.69497	0.834352	-0.1811	0.0318	T	T	-3.02308	-5.69497	Yes
30	6	28335378	rs11751928	rs56295386	28362308	0.674298	rs7766749	T	C	6.73828e-07	rs1150719	30	ZSCAN12	0	intronic	0.04	5	1	5	0	1	0	-6.31058	0.749961	-0.287734	0.0455955	-9.91667	0.81685	-0.2023	0.0204	T	T	-6.31058	-9.91667	Yes
30	6	27985388	rs6456804	rs56355079	28060398	0.783768	rs7766749	C	T	1.44653e-07	rs73396550	30	ZSCAN12P1	0	ncRNA_exonic	6.088	7	4	15	0	1	0	-6.43688	0.725652	-0.320685	0.0498199	-8.19545	0.83502	-0.1803	0.022	C	C	-6.43688	-8.19545	Yes
30	6	29180312	rs3116835	rs56364351	29052818	0.72141	rs7766749	A	G	0.0203619	rs3129156	30	OR2B3	1166	intergenic	0.225	7	9	15	0	1	0	-3.35698	0.873585	-0.13515	0.0402593	-7.53977	0.875728	-0.1327	0.0176	A	A	-3.35698	-7.53977	Yes
30	6	28974829	rs9468460	rs56678427	28801442	0.829294	rs7766749	A	G	0.045924	rs209139	30	XXbac-BPG308K3.5	4203	intergenic	2.366	7	5	14	0	1	1	-3.06317	0.813907	-0.205909	0.067221	-5.78317	0.836357	-0.1787	0.0309	A	A	-3.06317	-5.78317	Yes
30	6	29180312	rs3116835	rs56743867	29014687	0.716751	rs7766749	G	A	0.0256287	rs3129156	30	OR2W1	1669	intergenic	7.348	5	9	15	0	1	0	-3.26512	0.876876	-0.13139	0.0402404	-7.47727	0.876692	-0.1316	0.0176	G	G	-3.26512	-7.47727	Yes
30	6	28335378	rs11751928	rs57071502	28362558	1	rs7766749	A	G	3.09111e-05	rs7451726	30	ZSCAN12	0	intronic	1.177	5	1	5	0	1	0	-5.14736	0.812604	-0.207511	0.0403141	-10.3371	0.831936	-0.184	0.0178	A	A	-5.14736	-10.3371	Yes
30	6	33644189	rs57088429	rs57088429	33644189	1	rs6926568	A	G	0.0112037	rs2274197	31	ITPR3	0	intronic	6.014	5	4	4	0	1	0	3.44134	1.12942	0.121704	0.0353654	6.76974	1.10838	0.1029	0.0152	A	A	3.44134	6.76974	Yes
30	6	29180312	rs3116835	rs57232568	29000554	0.707561	rs7766749	G	A	0.0202691	rs3129156	30	OR2AD1P	5169	intergenic	2.559	5	13	14	0	1	0	-3.33009	0.874378	-0.134243	0.040312	-7.65143	0.874678	-0.1339	0.0175	G	G	-3.33009	-7.65143	Yes
30	6	29180312	rs3116835	rs57332439	28944459	0.750293	rs7766749	A	G	0.0268625	rs3129156	30	RN7SL471P	792	upstream	2.363	5	5	15	0	1	0	-3.17038	0.876475	-0.131847	0.0415872	-6.8956	0.882056	-0.1255	0.0182	A	A	-3.17038	-6.8956	Yes
30	6	28689004	rs73391152	rs57564128	28878183	0.643658	rs7766749	C	T	2.18259e-05	rs3129157	30	TRIM27	0	intronic	1.321	5	4	4	0	1	0	-6.04276	0.618328	-0.480736	0.0795557	-6.59551	0.790729	-0.2348	0.0356	C	C	-6.04276	-6.59551	Yes
30	6	29180312	rs3116835	rs57754224	29001438	0.707561	rs7766749	C	T	0.0201462	rs3129156	30	OR2AD1P	6053	intergenic	4.206	7	13	14	0	1	0	-3.33354	0.874273	-0.134363	0.0403063	-7.64571	0.874765	-0.1338	0.0175	C	C	-3.33354	-7.64571	Yes
30	6	28689004	rs73391152	rs57876318	28714204	0.824013	rs7766749	C	T	1.77675e-05	rs3129157	30	RPSAP2	13522	intergenic	4.145	7	7	14	0	1	1	-5.87594	0.646008	-0.436943	0.0743614	-7.10574	0.790413	-0.2352	0.0331	C	C	-5.87594	-7.10574	Yes
30	6	28335378	rs11751928	rs58020991	28371794	0.619289	rs7766749	A	G	0.00192599	rs2799081	30	ZSCAN12	4282	intergenic	1.231	7	5	14	0	1	0	-4.12747	0.872904	-0.13593	0.0329329	-7.22297	0.898616	-0.1069	0.0148	A	A	-4.12747	-7.22297	Yes
30	6	33092773	rs17221373	rs58051745	33192636	0.76585	rs13196770	C	T	0.0401299	rs116156214	31	ZNF70P1	8530	intergenic	0.856	7	13	14	0	1	0	-3.1807	0.745613	-0.293549	0.0922905	-4.49389	0.832102	-0.1838	0.0409	C	C	-3.1807	-4.49389	Yes
30	6	29180312	rs3116835	rs58065505	28993056	0.707561	rs7766749	G	T	0.0205902	rs3129156	30	OR2AD1P	1400	intergenic	12.48	6	13	14	1	1	1	-3.3191	0.87469	-0.133886	0.040338	-7.66286	0.874503	-0.1341	0.0175	G	G	-3.3191	-7.66286	Yes
30	6	29180312	rs3116835	rs58162247	29031719	0.716751	rs7766749	A	G	0.021853	rs3129156	30	OR2P1P	7881	intergenic	1.008	7	9	15	0	1	0	-3.33374	0.874439	-0.134173	0.0402469	-7.5	0.876341	-0.132	0.0176	A	A	-3.33374	-7.5	Yes
30	6	27078291	rs77685934	rs58462572	27699154	0.628249	rs7766749	C	T	7.43948e-05	rs139360152	30	RP1-97D16.1	5624	intergenic	1.372	4	13	14	0	1	0	-5.2496	0.642079	-0.443044	0.0843957	-5.18692	0.800915	-0.222	0.0428	C	C	-5.2496	-5.18692	Yes
30	6	29180312	rs3116835	rs58836159	29036788	0.716751	rs7766749	A	G	0.0216398	rs3129156	30	OR2P1P	2812	intergenic	0.057	7	9	15	0	1	0	-3.33652	0.874351	-0.134273	0.0402436	-7.51705	0.876078	-0.1323	0.0176	A	A	-3.33652	-7.51705	Yes
30	6	29180312	rs3116835	rs58912940	28947208	0.750293	rs7766749	A	G	0.0250607	rs3129156	30	RN7SL471P	1660	intergenic	2.149	5	2	5	0	1	0	-3.20191	0.875389	-0.133087	0.0415648	-6.9011	0.881968	-0.1256	0.0182	A	A	-3.20191	-6.9011	Yes
30	6	27078291	rs77685934	rs59755365	27623007	0.628249	rs7766749	G	T	8.88411e-05	rs139360152	30	RP1-15D7.1	2402	intergenic	6.597	6	9	14	0	1	0	-5.13961	0.646717	-0.435846	0.0848015	-4.87229	0.816932	-0.2022	0.0415	G	G	-5.13961	-4.87229	Yes
30	6	28689004	rs73391152	rs59889558	28895695	0.643658	rs7766749	T	G	2.37561e-05	rs3129157	30	TRIM27	3928	intergenic	0.076	3a	5	15	0	1	1	-6.0086	0.619645	-0.478609	0.0796539	-6.59384	0.790255	-0.2354	0.0357	T	T	-6.0086	-6.59384	Yes
30	6	29180312	rs3116835	rs61042149	29014453	0.712135	rs7766749	G	A	0.0256219	rs3129156	30	OR2W1	1435	intergenic	4.834	7	13	15	0	1	0	-3.26566	0.876863	-0.131405	0.0402383	-7.5625	0.875378	-0.1331	0.0176	G	G	-3.26566	-7.5625	Yes
30	6	28689004	rs73391152	rs61270555	28752701	0.657837	rs7766749	T	C	9.44655e-06	rs3129157	30	NOL5BP	919	upstream	3.695	5	5	13	0	1	0	-6.2925	0.604993	-0.502538	0.0798631	-6.39665	0.795329	-0.229	0.0358	T	T	-6.2925	-6.39665	Yes
30	6	28400538	rs7766356	rs61289879	28419162	0.818499	rs7766749	A	G	8.0976e-05	rs213230	30	COX11P1	3577	intergenic	0.008	7	13	14	0	1	0	-5.24321	0.832091	-0.183813	0.0350574	-6.79874	0.897538	-0.1081	0.0159	A	A	-5.24321	-6.79874	Yes
30	6	29180312	rs3116835	rs61554786	28966016	0.709109	rs7766749	A	G	0.0241832	rs3129156	30	ZNF311	0	intronic	2.491	7	5	15	0	1	1	-3.25042	0.876843	-0.131427	0.040434	-7.59091	0.87494	-0.1336	0.0176	A	A	-3.25042	-7.59091	Yes
30	6	27224588	rs61740410	rs61740410	27224588	1	rs1655902	A	G	0.0248969	rs2893936	30	PRSS16	184	downstream	0.101	7	4	14	0	1	1	-3.32293	0.833736	-0.181838	0.0547223	-3.46535	0.900325	-0.105	0.0303	A	A	-3.32293	-3.46535	Yes
30	6	26668216	rs62396201	rs62396201	26668216	1	rs62396201	A	G	0.00395379	rs62396201	30	ZNF322	8235	intergenic	1.331	7	9	14	0	1	0	-4.0072	0.889755	-0.116809	0.0291498	-3.9084	0.950089	-0.0512	0.0131	A	A	-4.0072	-3.9084	Yes
30	6	29180312	rs3116835	rs62407578	28954712	0.709109	rs7766749	A	G	0.025449	rs3129156	30	HCG15:HCG16	00:00:00	ncRNA_exonic	4.244	4	1	5	0	1	0	-3.22675	0.877608	-0.130555	0.0404603	-7.59659	0.874852	-0.1337	0.0176	A	A	-3.22675	-7.59659	Yes
30	6	29180312	rs3116835	rs62407603	29000825	0.707561	rs7766749	G	T	0.0202359	rs3129156	30	OR2AD1P	5440	intergenic	0.233	6	13	14	0	1	0	-3.33107	0.874349	-0.134276	0.0403101	-7.64571	0.874765	-0.1338	0.0175	G	G	-3.33107	-7.64571	Yes
30	6	29180312	rs3116835	rs62407619	29039779	0.716751	rs7766749	G	T	0.0215139	rs3129156	30	OR2P1P	0	ncRNA_exonic	7.81	6	7	15	0	1	0	-3.34033	0.874231	-0.134411	0.0402387	-7.53409	0.875815	-0.1326	0.0176	G	G	-3.34033	-7.53409	Yes
30	6	29180312	rs3116835	rs62407620	29050912	0.72141	rs7766749	C	A	0.0204017	rs3129156	30	OR2B3	3072	intergenic	13.3	6	9	15	1	1	0	-3.35638	0.873603	-0.135129	0.0402604	-7.53409	0.875815	-0.1326	0.0176	C	C	-3.35638	-7.53409	Yes
30	6	29180312	rs3116835	rs62407636	29060268	0.72141	rs7766749	T	C	0.0169017	rs3129156	30	OR2B3	5177	intergenic	3.065	7	13	15	0	1	0	-3.41879	0.871158	-0.137932	0.0403453	-7.53977	0.875728	-0.1327	0.0176	T	T	-3.41879	-7.53977	Yes
30	6	26309380	rs9393700	rs6456713	26325843	0.996144	rs9393700	G	A	0.0450691	rs9379845	30	HIST1H3PS1	3322	intergenic	3.433	5	5	14	0	1	1	2.97445	1.08979	0.085985	0.0289079	3.85714	1.0498	0.0486	0.0126	G	G	2.97445	3.85714	Yes
30	6	27483260	rs2294308	rs6456785	27390399	0.694176	rs2294308	T	G	0.0379516	rs2294309	30	MCFD2P1	14623	intergenic	7.264	1f	9	15	0	1	0	-3.0897	0.913767	-0.0901797	0.0291872	-3.2	0.95772	-0.0432	0.0135	G	G	3.0897	3.2	Yes
30	6	27985388	rs6456804	rs6456804	27985388	1	rs7766749	T	G	2.55121e-05	rs73396550	30	U3	1834	intergenic	0.52	7	13	15	0	1	0	-5.4358	0.757741	-0.277414	0.0510346	-7.38462	0.849421	-0.1632	0.0221	T	T	-5.4358	-7.38462	Yes
30	6	28320674	rs758398	rs6456814	28305812	0.752981	rs7766749	A	C	0.0142366	rs2799081	30	ZSCAN31	0	intronic	1.707	5	5	15	0	1	0	-3.63789	0.883378	-0.124002	0.0340863	-5.7451	0.915852	-0.0879	0.0153	A	A	-3.63789	-5.7451	Yes
30	6	28320674	rs758398	rs6456816	28311421	0.751175	rs7766749	T	C	0.0123941	rs2799081	30	ZSCAN31	0	intronic	1.378	7	5	14	0	1	0	-3.67866	0.882163	-0.125378	0.0340826	-5.81046	0.914937	-0.0889	0.0153	T	T	-3.67866	-5.81046	Yes
30	6	28684183	rs9295778	rs6456834	28700352	1	rs7766749	T	G	0.00763186	rs6456834	30	RPSAP2	0	ncRNA_exonic	7.527	7	5	13	0	1	1	3.93548	1.16321	0.151183	0.0384155	4.16571	1.07562	0.0729	0.0175	G	G	-3.93548	-4.16571	Yes
30	6	33479774	rs6907702	rs6457728	33474485	1	rs6907702	A	C	7.49306e-05	rs7749851	31	RN7SL26P	33985	intergenic	0.995	7	5	15	0	1	0	5.14296	1.26928	0.23845	0.0463643	6.07619	1.1361	0.1276	0.021	C	C	-5.14296	-6.07619	Yes
30	6	33689534	rs2967	rs6457740	33697125	0.970247	rs2967	A	G	0.0375823	rs6457740	31	IP6K3	0	intronic	3.976	5	4	15	0	1	1	3.15729	1.10744	0.102051	0.0323224	8.27972	1.12569	0.1184	0.0143	G	G	-3.15729	-8.27972	Yes
30	6	28415572	rs13215804	rs66542396	28405935	0.792467	rs7766749	G	A	3.76793e-05	rs13207208	30	ZSCAN23	0	intronic	0.107	7	5	5	0	1	0	-5.3496	0.852918	-0.159092	0.029739	-7.65649	0.904566	-0.1003	0.0131	G	G	-5.3496	-7.65649	Yes
30	6	33480738	rs68191	rs68191	33480738	1	rs6907702	C	T	0.00132882	rs68191	31	RN7SL26P	27732	intergenic	3.073	5	4	14	0	1	0	-4.03382	0.815557	-0.203884	0.0505437	-9.94737	0.79708	-0.2268	0.0228	C	C	-4.03382	-9.94737	Yes
30	6	29588241	rs6900577	rs6900577	29588241	1	rs41291770	C	T	0.0297197	rs6900577	30	GABBR1	0	intronic	2.445	5	4	4	0	1	0	-2.93763	0.888735	-0.117956	0.0401535	-4.29944	0.926724	-0.0761	0.0177	C	C	-2.93763	-4.29944	Yes
30	6	28423599	rs7766749	rs6901724	28565827	0.662221	rs7766749	C	T	3.33993e-06	rs6901724	30	SCAND3	0	intergenic	5.585	4	1	1	0	1	0	-5.83855	0.744869	-0.294547	0.0504486	-9.47768	0.808722	-0.2123	0.0224	C	C	-5.83855	-9.47768	Yes
30	6	27483260	rs2294308	rs6903282	27466712	0.951957	rs2294308	A	G	0.0385817	rs2294309	30	XXbac-BPGBPG34I8.1	16105	intergenic	0.089	5	5	14	0	1	1	-3.20408	0.907632	-0.0969163	0.0302478	-3.25899	0.955711	-0.0453	0.0139	G	G	3.20408	3.25899	Yes
30	6	28415572	rs13215804	rs6903535	28417222	0.795713	rs7766749	G	A	3.12609e-05	rs13207208	30	COX11P1	1637	intergenic	0.835	6	7	14	0	1	0	-5.38499	0.851941	-0.160238	0.0297564	-7.58779	0.90538	-0.0994	0.0131	G	G	-5.38499	-7.58779	Yes
30	6	28320674	rs758398	rs6903823	28322296	0.730268	rs7766749	G	A	0.00565682	rs2799081	30	ZSCAN31:ZKSCAN3	00:00:00	intronic	0.378	2b	2	5	0	1	1	-3.95213	0.874122	-0.134535	0.0340412	-5.81699	0.914846	-0.089	0.0153	G	G	-3.95213	-5.81699	Yes
30	6	29278505	rs9257703	rs6903989	29302030	0.929918	rs7766749	A	C	0.00200808	rs6930435	30	DDX6P1	3191	intergenic	3.5	6	9	15	0	1	0	4.33837	1.15826	0.146919	0.033865	4.95395	1.07821	0.0753	0.0152	C	C	-4.33837	-4.95395	Yes
30	6	28335378	rs11751928	rs6905380	28374902	0.615632	rs7766749	G	A	0.00172351	rs2799081	30	RNU2-45P	3144	intergenic	0.641	5	5	14	0	1	0	-4.16268	0.871936	-0.137039	0.0329209	-7.27027	0.897987	-0.1076	0.0148	G	G	-4.16268	-7.27027	Yes
30	6	28930144	rs9257416	rs6906953	28882098	0.991677	rs7766749	A	G	0.0135426	rs6906953	30	TRIM27	0	intronic	0.565	7	4	4	0	1	1	-3.41469	0.896419	-0.109347	0.0320226	-5.21014	0.930624	-0.0719	0.0138	A	A	-3.41469	-5.21014	Yes
30	6	33479774	rs6907702	rs6907702	33479774	1	rs6907702	T	C	5.14867e-05	rs7749851	31	RN7SL26P	28696	intergenic	6.428	6	5	14	0	1	0	5.24765	1.27576	0.243542	0.0464097	6.05238	1.13553	0.1271	0.021	C	C	-5.24765	-6.05238	Yes
30	6	33534726	rs6910233	rs6910233	33534726	1	rs6907702	G	T	0.03596	rs6910233	31	BAK1	5602	intergenic	3.951	1b	5	15	0	1	0	3.65192	1.1153	0.109123	0.0298811	3.21538	1.04269	0.0418	0.013	T	T	-3.65192	-3.21538	Yes
30	6	33479774	rs6907702	rs6910721	33471560	0.84449	rs6907702	A	G	0.00291416	rs7749851	31	RN7SL26P	36910	intergenic	4.402	3a	5	15	0	1	0	4.17249	1.22289	0.201217	0.0482247	5.31982	1.12536	0.1181	0.0222	G	G	-4.17249	-5.31982	Yes
30	6	27985388	rs6456804	rs6910968	27904181	0.851409	rs7766749	T	C	4.76841e-06	rs73396550	30	OR2W6P	1061	intergenic	2.232	6	4	14	0	1	0	-5.8024	0.740223	-0.300804	0.0518413	-6.93333	0.855559	-0.156	0.0225	T	T	-5.8024	-6.93333	Yes
30	6	28320674	rs758398	rs6912584	28309590	0.719811	rs7766749	C	T	0.013289	rs2799081	30	ZSCAN31	0	intronic	2.425	7	5	15	0	1	0	-3.6956	0.881042	-0.12665	0.0342705	-6.03896	0.911194	-0.093	0.0154	C	C	-3.6956	-6.03896	Yes
30	6	28930144	rs9257416	rs6912843	28904162	0.991677	rs7766749	C	T	0.0137987	rs6906953	30	C6orf100	7491	intergenic	7.753	5	5	15	0	1	1	-3.4136	0.896433	-0.109332	0.0320283	-5.15217	0.931369	-0.0711	0.0138	C	C	-3.4136	-5.15217	Yes
30	6	33479774	rs6907702	rs6913018	33473234	1	rs6907702	T	C	7.57662e-05	rs7749851	31	RN7SL26P	35236	intergenic	0.192	7	5	15	0	1	0	5.14021	1.26914	0.23834	0.0463677	6.0381	1.13519	0.1268	0.021	C	C	-5.14021	-6.0381	Yes
30	6	28693765	rs114108993	rs6913038	28044756	0.721478	rs7766749	A	G	4.1512e-05	rs139360152	30	RP1-313I6.12	1813	intergenic	0.535	6	5	15	0	1	0	-5.79647	0.627428	-0.466126	0.0804155	-5.67385	0.810179	-0.2105	0.0371	A	A	-5.79647	-5.67385	Yes
30	6	28415572	rs13215804	rs6917130	28406821	0.802078	rs7766749	G	A	3.75686e-05	rs13207208	30	ZSCAN23	0	intronic	0.991	6	5	5	0	1	0	-5.35318	0.852863	-0.159156	0.0297312	-7.67939	0.904295	-0.1006	0.0131	G	G	-5.35318	-7.67939	Yes
30	6	27985388	rs6456804	rs6917759	28201364	0.652767	rs7766749	G	A	1.2404e-08	rs73396550	30	ZSCAN9	103	downstream	2.768	7	4	4	0	1	1	-6.93915	0.705958	-0.3482	0.050179	-8.78378	0.822835	-0.195	0.0222	G	G	-6.93915	-8.78378	Yes
30	6	29180312	rs3116835	rs6918175	29039230	0.712135	rs7766749	C	A	0.0247642	rs3129156	30	OR2P1P	370	downstream	3.235	7	13	15	0	1	0	-3.28683	0.876189	-0.132173	0.0402131	-7.53409	0.875815	-0.1326	0.0176	C	C	-3.28683	-7.53409	Yes
30	6	28693765	rs114108993	rs6920477	27745714	0.650673	rs7766749	A	G	6.43685e-05	rs139360152	30	RSL24D1P1	2683	intergenic	16.34	4	1	14	1	1	1	-5.30001	0.627613	-0.465832	0.0878926	-5.08884	0.799795	-0.2234	0.0439	A	A	-5.30001	-5.08884	Yes
30	6	29588241	rs6900577	rs6920935	29588240	1	rs41291770	A	G	0.0297211	rs6900577	30	GABBR1	0	intronic	0.119	5	4	4	0	1	0	-2.9376	0.88873	-0.117962	0.0401558	-4.29944	0.926724	-0.0761	0.0177	A	A	-2.9376	-4.29944	Yes
30	6	28320674	rs758398	rs6922111	28325308	0.64771	rs7766749	T	C	0.00419989	rs213230	30	ZKSCAN3	0	intronic	4.829	1f	5	5	0	1	1	-4.08706	0.868996	-0.140417	0.0343564	-5.76774	0.91448	-0.0894	0.0155	T	T	-4.08706	-5.76774	Yes
30	6	28400538	rs7766356	rs6923110	28566522	0.758466	rs7766749	T	C	0.00128291	rs2799081	30	SCAND3	0	intergenic	0.118	5	1	14	0	1	0	-4.28666	0.864203	-0.145948	0.0340469	-6.51948	0.904476	-0.1004	0.0154	T	T	-4.28666	-6.51948	Yes
30	6	28181675	rs1150699	rs6923170	28265547	0.678118	rs7766749	A	G	0.000356142	rs1150719	30	PGBD1	0	intronic	3.451	6	4	5	0	1	0	-4.6728	0.810298	-0.210353	0.0450165	-8.54774	0.84358	-0.1701	0.0199	A	A	-4.6728	-8.54774	Yes
30	6	26210659	rs78871367	rs6925088	26204185	1	rs7766749	C	T	0.00127034	rs78871367	30	HIST1H4E	672	upstream	5.334	4	1	1	0	1	1	-5.14427	0.69734	-0.360482	0.0700745	-4.2254	0.875378	-0.1331	0.0315	C	C	-5.14427	-4.2254	Yes
30	6	28693765	rs114108993	rs6925718	28663538	0.775397	rs7766749	C	T	3.15413e-05	rs139360152	30	RPSAP2	36255	intergenic	5.579	5	5	13	0	1	1	-5.98507	0.612426	-0.490327	0.081925	-5.77436	0.798357	-0.2252	0.039	C	C	-5.98507	-5.77436	Yes
30	6	33597079	rs6926568	rs6926568	33597079	1	rs6926568	T	C	0.00499123	rs9461894	31	ITPR3	0	intronic	1.255	6	4	5	0	1	0	3.62359	1.12592	0.1186	0.0327301	5.70504	1.08253	0.0793	0.0139	T	T	3.62359	5.70504	Yes
30	6	27985388	rs6456804	rs6929559	28134106	0.774197	rs7766749	C	T	7.36117e-08	rs73396550	30	ZNF192P1	0	ncRNA_intronic	6.424	7	5	15	0	1	0	-6.61429	0.719123	-0.329723	0.0498501	-8.34389	0.831603	-0.1844	0.0221	C	C	-6.61429	-8.34389	Yes
30	6	29278505	rs9257703	rs6930435	29301222	0.955129	rs7766749	A	G	0.00116169	rs6930435	30	DDX6P1	2383	intergenic	3.479	6	9	15	0	1	0	4.48536	1.16312	0.151106	0.0336887	4.82119	1.07552	0.0728	0.0151	G	G	-4.48536	-4.82119	Yes
30	6	27078291	rs77685934	rs6931577	27476327	0.66272	rs7766749	T	G	0.000272172	rs139360152	30	XXbac-BPGBPG34I8.1	6490	intergenic	0.236	5	5	14	0	1	1	-5.10687	0.638839	-0.448103	0.0877451	-4.61084	0.829278	-0.1872	0.0406	T	T	-5.10687	-4.61084	Yes
30	6	26309380	rs9393700	rs6932584	26327081	0.99231	rs9393700	C	A	0.0484678	rs9379845	30	HIST1H3PS1	4560	intergenic	2.241	5	1	14	0	1	1	2.93701	1.08877	0.0850486	0.0289576	3.90476	1.05043	0.0492	0.0126	C	C	2.93701	3.90476	Yes
30	6	26309380	rs9393700	rs6932727	26327087	0.99231	rs9393700	A	C	0.0499822	rs9379845	30	HIST1H3PS1	4566	intergenic	6.115	5	1	14	0	1	1	2.92121	1.0883	0.0846168	0.0289664	3.90476	1.05043	0.0492	0.0126	A	A	2.92121	3.90476	Yes
30	6	28941688	rs6933672	rs6933672	28941688	1	rs7766749	A	G	1.76064e-06	rs6933672	30	KRT18P1	3450	intergenic	4.074	5	5	15	0	1	0	-5.95147	0.750075	-0.287582	0.0483212	-9.46948	0.81734	-0.2017	0.0213	A	A	-5.95147	-9.46948	Yes
30	6	27985388	rs6456804	rs6933825	27890631	0.694306	rs7766749	G	A	0.00577606	rs276370	30	OR2B2	10456	intergenic	5.953	6	4	15	0	1	0	-3.74336	0.846433	-0.166724	0.0445387	-6.22165	0.8863	-0.1207	0.0194	G	G	-3.74336	-6.22165	Yes
30	6	28299295	rs16893970	rs6936644	28285175	0.933096	rs7766749	T	C	0.0133999	rs2179174	30	RP5-874C20.6	2261	intergenic	9.905	7	5	15	0	1	0	-3.63922	0.865686	-0.144233	0.0396329	-7.76301	0.874328	-0.1343	0.0173	T	T	-3.63922	-7.76301	Yes
30	6	28415572	rs13215804	rs6939966	28415885	0.792467	rs7766749	G	A	4.12424e-05	rs13207208	30	COX11P1	300	downstream	6.898	7	5	14	0	1	0	-5.33077	0.853384	-0.158546	0.0297416	-7.66412	0.904476	-0.1004	0.0131	G	G	-5.33077	-7.66412	Yes
30	6	28693765	rs114108993	rs6940168	28510978	0.740375	rs7766749	T	C	1.22698e-05	rs139360152	30	GPX5	8248	intergenic	0.438	2b	1	1	0	1	1	-6.18448	0.602127	-0.507287	0.0820258	-5.88011	0.805896	-0.2158	0.0367	T	T	-6.18448	-5.88011	Yes
30	6	28335378	rs11751928	rs6940744	28385957	0.619289	rs7766749	A	G	0.00174841	rs2799081	30	RNU2-45P	7723	intergenic	2.409	7	5	15	0	1	0	-4.15813	0.872028	-0.136934	0.0329316	-7.20946	0.898795	-0.1067	0.0148	A	A	-4.15813	-7.20946	Yes
30	6	28400538	rs7766356	rs6941188	28569338	0.758466	rs7766749	T	C	0.00125647	rs2799081	30	SCAND3	0	intergenic	1.166	6	5	14	0	1	0	-4.288	0.86406	-0.146113	0.0340749	-6.50649	0.904656	-0.1002	0.0154	T	T	-4.288	-6.50649	Yes
30	6	29563261	rs28986303	rs715044	29593788	0.878337	rs7766749	T	G	0.017829	rs28986298	30	GABBR1	0	intronic	3.378	NA	1	5	0	1	0	-3.28208	0.817814	-0.20112	0.0612784	-7.45105	0.808075	-0.2131	0.0286	T	T	-3.28208	-7.45105	Yes
30	6	27224588	rs61740410	rs71559014	27122444	0.95624	rs1655902	G	A	0.0479401	rs2893936	30	MIR3143	6976	intergenic	3.341	6	2	15	0	1	1	-3.07812	0.844372	-0.169162	0.0549564	-3.63668	0.900234	-0.1051	0.0289	G	G	-3.07812	-3.63668	Yes
30	6	27224588	rs61740410	rs71559031	27519947	0.790048	rs1655902	A	G	0.0379297	rs2893936	30	XXbac-BPG34I8.3	8653	intergenic	6.373	5	1	14	0	1	1	-2.84702	0.835357	-0.179896	0.0631874	-3.18519	0.901947	-0.1032	0.0324	A	A	-2.84702	-3.18519	Yes
30	6	28492579	rs28382587	rs71559077	28328065	0.696595	rs1655902	A	G	0.0444184	rs2893936	30	ZKSCAN3	0	intronic	1.033	5	4	5	0	1	1	-4.36795	0.784304	-0.242959	0.055623	-3.13178	0.922378	-0.0808	0.0258	A	A	-4.36795	-3.13178	Yes
30	6	28492579	rs28382587	rs71559087	28491075	0.707693	rs1655902	T	C	0.0241099	rs2893936	30	GPX6	0	intergenic	1.071	4	1	14	0	1	1	-4.93436	0.771962	-0.25882	0.0524526	-3.34413	0.920719	-0.0826	0.0247	T	T	-4.93436	-3.34413	Yes
30	6	28477682	rs10428759	rs722788	28483150	1	rs1655902	C	A	0.0156669	rs11757000	30	GPX6	0	intronic	5.257	5	7	14	0	1	1	-3.62567	0.864129	-0.146033	0.0402776	-5.6044	0.90303	-0.102	0.0182	C	C	-3.62567	-5.6044	Yes
30	6	29539914	rs3025651	rs72507814	29541566	0.938316	rs7766749	G	A	1.10274e-06	rs3025651	30	GABBR1	0	intronic	1.193	5	5	14	0	1	0	-6.44098	0.655029	-0.423076	0.065685	-9.65677	0.746321	-0.2926	0.0303	G	G	-6.44098	-9.65677	Yes
30	6	28689004	rs73391152	rs73391152	28689004	1	rs7766749	T	G	4.3901e-08	rs3129157	30	RPSAP2	10789	intergenic	0.466	5	1	14	0	1	1	-6.95982	0.633193	-0.45698	0.0656597	-8.157	0.787415	-0.239	0.0293	T	T	-6.95982	-8.157	Yes
30	6	28689004	rs73391152	rs73391153	28689290	0.848493	rs7766749	C	T	2.08999e-05	rs3129157	30	RPSAP2	10503	intergenic	5.495	6	7	14	0	1	1	-5.82483	0.65068	-0.429737	0.0737768	-7.22086	0.790255	-0.2354	0.0326	C	C	-5.82483	-7.22086	Yes
30	6	27445703	rs7761966	rs73395360	27457317	0.959694	rs62396201	C	A	0.0498479	rs2393964	30	ZNF184	16419	intergenic	2.33	6	14	15	0	1	1	-3.9244	0.890624	-0.115833	0.0295161	-3.08029	0.958678	-0.0422	0.0137	C	C	-3.9244	-3.08029	Yes
30	6	28974829	rs9468460	rs73395657	29002421	0.654304	rs7766749	C	T	0.0164246	rs11970695	30	OR2AD1P	7036	intergenic	4.594	7	9	14	0	1	0	-3.40928	0.805562	-0.216215	0.0634196	-6.72474	0.824482	-0.193	0.0287	C	C	-3.40928	-6.72474	Yes
30	6	27985388	rs6456804	rs73396550	28041977	0.914881	rs7766749	G	A	2.88632e-07	rs73396550	30	OR1F12	0	ncRNA_exonic	5.728	6	9	15	0	1	0	-6.25103	0.736421	-0.305953	0.0489445	-8.65741	0.829444	-0.187	0.0216	G	G	-6.25103	-8.65741	Yes
30	6	27985388	rs6456804	rs73396583	28068048	0.906136	rs7766749	C	T	2.31362e-07	rs73396550	30	ZSCAN12P1	6605	intergenic	3.546	7	5	15	0	1	0	-6.31183	0.735304	-0.307471	0.0487135	-8.73023	0.828863	-0.1877	0.0215	C	C	-6.31183	-8.73023	Yes
30	6	28689004	rs73391152	rs73403143	28726613	0.96143	rs7766749	T	C	5.73827e-08	rs3129157	30	AL662890.1	17079	intergenic	0.726	3a	1	14	0	1	0	-7.46093	0.619861	-0.47826	0.0641019	-6.3156	0.836859	-0.1781	0.0282	T	T	-7.46093	-6.3156	Yes
30	6	28689004	rs73391152	rs73403149	28729994	0.835322	rs7766749	G	A	1.02462e-05	rs3129157	30	AL662890.1	13698	intergenic	14.87	6	5	14	0	1	0	-6.37703	0.635855	-0.452785	0.0710024	-5.34853	0.848572	-0.1642	0.0307	G	G	-6.37703	-5.34853	Yes
30	6	29180312	rs3116835	rs7341218	29012116	0.668195	rs7766749	A	G	0.0471814	rs3129156	30	OR2W1	0	exonic	5.511	7	9	15	0	1	0	-2.98814	0.887317	-0.119553	0.0400091	-7.06897	0.884264	-0.123	0.0174	A	A	-2.98814	-7.06897	Yes
30	6	29180312	rs3116835	rs736467	29176172	0.781245	rs7766749	G	A	0.0271867	rs3129156	30	OR2H4P	6840	intergenic	1.68	6	5	15	0	1	0	3.19506	1.14128	0.13215	0.0413608	6.56354	1.12614	0.1188	0.0181	A	A	-3.19506	-6.56354	Yes
30	6	28181675	rs1150699	rs73740584	28177854	0.928817	rs7766749	C	T	0.000311359	rs11758148	30	TOB2P1	7566	intergenic	6.627	3a	7	13	0	1	0	-4.60869	0.819996	-0.198456	0.0430612	-6.97917	0.87459	-0.134	0.0192	C	C	-4.60869	-6.97917	Yes
30	6	28181675	rs1150699	rs73740587	28187719	0.88783	rs7766749	G	A	0.000146422	rs11758148	30	TOB2P1	1063	intergenic	6.865	6	5	14	0	1	0	-4.88171	0.80964	-0.211166	0.0432565	-7.25907	0.869271	-0.1401	0.0193	G	G	-4.88171	-7.25907	Yes
30	6	27985388	rs6456804	rs73740878	27928324	0.861889	rs7766749	T	C	1.12341e-05	rs73396550	30	OR2B6	2363	intergenic	4.153	7	5	15	0	1	0	-5.68628	0.741482	-0.299104	0.0526011	-6.96491	0.853167	-0.1588	0.0228	T	T	-5.68628	-6.96491	Yes
30	6	28181675	rs1150699	rs73742542	28311069	0.605944	rs7766749	A	G	0.00014964	rs1150719	30	ZSCAN31	0	intronic	4.076	6	5	14	0	1	0	-4.96068	0.797303	-0.22652	0.0456632	-8.78713	0.837361	-0.1775	0.0202	A	A	-4.96068	-8.78713	Yes
30	6	33479774	rs6907702	rs7383692	33474774	1	rs6907702	C	T	7.38952e-05	rs7749851	31	RN7SL26P	33696	intergenic	1.119	6	5	15	0	1	0	5.1473	1.26951	0.238631	0.0463604	6.04762	1.13542	0.127	0.021	T	T	-5.1473	-6.04762	Yes
30	6	26291443	rs116681984	rs74454852	26643033	0.62386	rs7766749	T	C	0.00886208	rs114139868	30	ZNF322	0	intronic	1.499	5	4	4	0	1	0	-4.71189	0.660331	-0.415014	0.0880781	-3.67238	0.8424	-0.1715	0.0467	T	T	-4.71189	-3.67238	Yes
30	6	27078291	rs77685934	rs74463919	27342747	0.681218	rs7766749	T	C	0.00104883	rs139360152	30	ZNF391	0	intergenic	3.493	4	1	1	0	1	0	-5.68648	0.617872	-0.481474	0.0846699	-4.27342	0.844678	-0.1688	0.0395	T	T	-5.68648	-4.27342	Yes
30	6	28335378	rs11751928	rs7451726	28382494	0.680142	rs7766749	G	A	0.0303721	rs7451726	30	RNU2-45P	4260	intergenic	6.707	7	5	15	0	1	0	-3.20941	0.890456	-0.116022	0.0361504	-8.21519	0.878271	-0.1298	0.0158	G	G	-3.20941	-8.21519	Yes
30	6	28423599	rs7766749	rs74525464	28355671	1	rs7766749	T	C	3.35398e-10	rs2394102	30	ZSCAN12	0	intronic	3.008	7	4	4	0	1	1	-7.68411	0.676197	-0.391271	0.0509195	-8.91739	0.814566	-0.2051	0.023	T	T	-7.68411	-8.91739	Yes
30	6	29228374	rs74543968	rs74543968	29228374	1	rs74543968	G	T	0.0164206	rs74543968	30	XXbac-BPG308J9.3	0	ncRNA_intronic	5.528	7	9	15	0	1	0	-3.67107	0.640281	-0.445848	0.121449	-4.70109	0.771437	-0.2595	0.0552	G	G	-3.67107	-4.70109	Yes
30	6	33092773	rs17221373	rs74564669	33179848	0.892688	rs13196770	G	A	0.0216126	rs116156214	31	RING1	0	intronic	2.729	NA	4	5	0	1	0	-3.47578	0.697196	-0.360689	0.103772	-4.87146	0.799635	-0.2236	0.0459	G	G	-3.47578	-4.87146	Yes
30	6	28689004	rs73391152	rs74637441	28729835	0.669365	rs7766749	C	T	1.13872e-05	rs3129157	30	AL662890.1	13857	intergenic	5.826	6	5	14	0	1	0	-6.2223	0.611802	-0.491347	0.0789654	-6.47899	0.793501	-0.2313	0.0357	C	C	-6.2223	-6.47899	Yes
30	6	33368524	rs9278045	rs74802407	33401158	0.969783	rs9277768	T	C	0.0285522	rs78306789	31	SYNGAP1	0	intronic	3.359	4	1	5	0	1	0	3.53529	1.15855	0.147169	0.0416286	11.113	1.21738	0.1967	0.0177	T	T	3.53529	11.113	Yes
30	6	28693765	rs114108993	rs74856797	27812294	0.723002	rs7766749	C	T	8.16463e-05	rs139360152	30	HIST1H2BN	0	intronic	1.043	5	4	15	0	1	1	-5.28633	0.628749	-0.464023	0.0877779	-5.12706	0.804206	-0.2179	0.0425	C	C	-5.28633	-5.12706	Yes
30	6	28281804	rs74967533	rs74967533	28281804	1	rs74967533	T	C	0.0417543	rs146249461	30	RP5-874C20.6	5632	intergenic	4.452	5	4	15	0	1	0	3.56615	1.56614	0.448614	0.125798	3.14917	1.18649	0.171	0.0543	T	T	3.56615	3.14917	Yes
30	6	26291443	rs116681984	rs75040706	27091383	0.69817	rs7766749	G	A	0.00554973	rs139360152	30	RP1-86C11.7	382	upstream	0.764	5	4	15	0	1	1	-5.81493	0.590758	-0.526349	0.0905168	-3.80728	0.83711	-0.1778	0.0467	G	G	-5.81493	-3.80728	Yes
30	6	27483260	rs2294308	rs7509	27418847	0.704357	rs2294308	T	G	0.0216352	rs2294309	30	ZNF184	0	UTR3	6.713	NA	4	8	0	1	0	-3.06748	0.914267	-0.0896326	0.0292203	-3.66667	0.951705	-0.0495	0.0135	G	G	3.06748	3.66667	Yes
30	6	28299295	rs16893970	rs75426794	28274651	0.979062	rs7766749	G	A	0.00719326	rs2179174	30	PGBD1	4324	intergenic	11.32	7	5	15	0	1	0	-3.86397	0.85742	-0.153827	0.0398107	-7.85057	0.872319	-0.1366	0.0174	G	G	-3.86397	-7.85057	Yes
30	6	33368524	rs9278045	rs75579703	33408680	0.940244	rs9277768	A	G	0.0427777	rs78306789	31	SYNGAP1	0	exonic	22.5	4	2	4	1	1	0	3.40912	1.1518	0.141326	0.0414553	11.3239	1.22055	0.1993	0.0176	A	A	3.40912	11.3239	Yes
30	6	28423599	rs7766749	rs75621300	28265218	0.939155	rs7766749	G	A	3.59884e-09	rs2394102	30	PGBD1	0	intronic	3.277	7	4	5	0	1	0	-7.21571	0.691713	-0.368584	0.0510808	-8.69869	0.819386	-0.1992	0.0229	G	G	-7.21571	-8.69869	Yes
30	6	28320674	rs758398	rs758398	28320674	1	rs7766749	T	C	0.040374	rs213230	30	ZSCAN31:ZKSCAN3	00:00:00	intronic	2.159	6	1	5	0	1	1	-3.32649	0.898141	-0.107428	0.0322948	-5.68531	0.921917	-0.0813	0.0143	T	T	-3.32649	-5.68531	Yes
30	6	27078291	rs77685934	rs75857489	27500166	0.618864	rs7766749	G	A	9.38884e-05	rs139360152	30	HNRNPA1P1	8047	intergenic	1.671	4	2	14	0	1	1	-5.46311	0.631279	-0.460007	0.0842024	-4.85432	0.821519	-0.1966	0.0405	G	G	-5.46311	-4.85432	Yes
30	6	27985388	rs6456804	rs75889632	28081387	0.774197	rs7766749	A	G	6.99527e-08	rs73396550	30	RP1-265C24.5	2018	intergenic	3.143	6	4	5	0	1	1	-6.57622	0.719976	-0.328537	0.0499584	-8.34389	0.831603	-0.1844	0.0221	A	A	-6.57622	-8.34389	Yes
30	6	28693765	rs114108993	rs75911928	28059960	0.754351	rs7766749	A	G	4.64123e-05	rs139360152	30	ZSCAN12P1	0	ncRNA_intronic	10.67	7	4	15	0	1	0	-5.8248	0.616929	-0.483001	0.0829215	-5.41872	0.802519	-0.22	0.0406	A	A	-5.8248	-5.41872	Yes
30	6	33368524	rs9278045	rs76022011	33430001	0.95036	rs9277768	T	C	0.0473159	rs78306789	31	ZBTB9	4675	intergenic	8.429	6	5	15	0	1	0	3.36562	1.14965	0.139458	0.0414359	11.0909	1.21555	0.1952	0.0176	T	T	3.36562	11.0909	Yes
30	6	26291443	rs116681984	rs76078069	27196796	0.641043	rs7766749	C	A	0.00224402	rs114139868	30	RP11-209A2.1	17103	intergenic	0.436	6	1	14	0	1	1	-4.75101	0.671581	-0.398121	0.0837971	-4.07039	0.845607	-0.1677	0.0412	C	C	-4.75101	-4.07039	Yes
30	6	28693765	rs114108993	rs76132620	28287069	0.726721	rs7766749	T	C	1.80978e-05	rs139360152	30	RP5-874C20.6	367	downstream	0.092	7	5	15	0	1	0	-6.04587	0.615484	-0.485346	0.0802773	-6.12222	0.802198	-0.2204	0.036	T	T	-6.04587	-6.12222	Yes
30	6	28974829	rs9468460	rs76331923	29105945	0.913041	rs7766749	A	G	0.0310787	rs209139	30	OR2N1P	0	ncRNA_exonic	9.393	7	9	15	0	1	0	-3.23698	0.806973	-0.214465	0.0662547	-5.8245	0.838702	-0.1759	0.0302	A	A	-3.23698	-5.8245	Yes
30	6	28299295	rs16893970	rs76825012	28276743	0.9722	rs7766749	T	C	0.00702292	rs2179174	30	PGBD1	6416	intergenic	2.191	6	5	15	0	1	0	-3.87016	0.857208	-0.154075	0.0398109	-7.79885	0.873105	-0.1357	0.0174	T	T	-3.87016	-7.79885	Yes
30	6	27078291	rs77685934	rs76845287	27508802	0.618864	rs7766749	C	T	9.80432e-05	rs139360152	30	HNRNPA1P1	16683	intergenic	4.706	5	1	14	0	1	1	-5.40791	0.633867	-0.455916	0.0843054	-4.84729	0.821355	-0.1968	0.0406	C	C	-5.40791	-4.84729	Yes
30	6	25727740	rs142115394	rs76858924	26261527	0.621011	rs7766749	T	C	0.0127131	rs116681984	30	HIST1H2BH	9223	intergenic	0.212	5	2	15	0	1	1	-5.13874	0.626046	-0.468331	0.0911374	-3.55609	0.861569	-0.149	0.0419	T	T	-5.13874	-3.55609	Yes
30	6	33611339	rs11966717	rs76873519	33623015	0.817552	rs2856816	T	C	0.0361774	rs112779317	31	ITPR3	0	intronic	1.043	4	3	5	0	1	0	-3.49167	0.791594	-0.233707	0.0669326	-7.59236	0.787887	-0.2384	0.0314	T	T	-3.49167	-7.59236	Yes
30	6	33611339	rs11966717	rs76943689	33624760	0.797602	rs2856816	C	T	0.0299284	rs112779317	31	ITPR3	0	intronic	0.859	2b	3	4	0	1	0	-3.57533	0.78782	-0.238486	0.0667031	-7.13961	0.802599	-0.2199	0.0308	C	C	-3.57533	-7.13961	Yes
30	6	28693765	rs114108993	rs76983085	28234014	0.758547	rs7766749	G	T	1.28028e-05	rs139360152	30	RP5-874C20.3	773	upstream	5.995	5	1	15	0	1	1	-6.16039	0.599737	-0.511264	0.0829921	-5.69327	0.795885	-0.2283	0.0401	G	G	-6.16039	-5.69327	Yes
30	6	28974829	rs9468460	rs77154096	29231831	0.780233	rs7766749	T	C	0.0242782	rs209139	30	XXbac-BPG308J9.3:OR2U1P	00:00:00	ncRNA_exonic	8.751	7	9	15	0	1	0	-3.28798	0.803868	-0.21832	0.0663995	-6.20395	0.828118	-0.1886	0.0304	T	T	-3.28798	-6.20395	Yes
30	6	28693765	rs114108993	rs77204498	28451640	0.758547	rs7766749	A	G	1.22365e-05	rs139360152	30	GPX6	19432	intergenic	0.267	7	5	14	0	1	0	-6.17047	0.602115	-0.507307	0.0822153	-6.21237	0.79366	-0.2311	0.0372	A	A	-6.17047	-6.21237	Yes
30	6	28693765	rs114108993	rs77348547	27929732	0.709017	rs7766749	G	T	7.2605e-05	rs139360152	30	RPLP2P1	3220	intergenic	2.235	5	5	15	0	1	0	-5.69198	0.6183	-0.480782	0.0844665	-5.51697	0.809531	-0.2113	0.0383	G	G	-5.69198	-5.51697	Yes
30	6	27985388	rs6456804	rs7739332	28079956	0.906136	rs7766749	A	G	2.32892e-07	rs73396550	30	RP1-265C24.5	3449	intergenic	1.447	6	5	5	0	1	0	-6.32603	0.735211	-0.307598	0.0486241	-8.73488	0.82878	-0.1878	0.0215	A	A	-6.32603	-8.73488	Yes
30	6	27985388	rs6456804	rs7739987	28015355	0.871471	rs7766749	A	G	3.09304e-06	rs73396550	30	OR2B7P	209	downstream	4.293	7	13	14	0	1	0	-5.8844	0.733177	-0.310368	0.0527442	-7.24783	0.846454	-0.1667	0.023	A	A	-5.8844	-7.24783	Yes
30	6	28930144	rs9257416	rs7740125	28935902	0.995837	rs7766749	T	C	0.0148667	rs6906953	30	KRT18P1	1004	intergenic	1.256	7	5	15	0	1	0	-3.37584	0.897089	-0.1086	0.0321698	-5.08633	0.931741	-0.0707	0.0139	T	T	-3.37584	-5.08633	Yes
30	6	28335378	rs11751928	rs7740429	28399246	0.619289	rs7766749	A	G	0.00191215	rs2799081	30	ZSCAN23	460	downstream	1.508	6	4	5	0	1	0	-4.12831	0.872866	-0.135973	0.0329368	-7.22973	0.898526	-0.107	0.0148	A	A	-4.12831	-7.22973	Yes
30	6	25602775	rs3804112	rs7740510	25605512	0.854008	rs3804112	C	T	0.0350156	rs9358860	30	LRRC16A	0	intronic	3.328	6	4	5	0	1	1	-3.93034	0.880067	-0.127757	0.0325054	-3.21986	0.955615	-0.0454	0.0141	C	C	-3.93034	-3.21986	Yes
30	6	28693765	rs114108993	rs7742529	27902869	0.659574	rs7766749	G	A	5.1554e-05	rs139360152	30	OR2W6P	2373	intergenic	0.066	6	4	15	0	1	0	-5.71321	0.631418	-0.459787	0.0804779	-5.0813	0.829029	-0.1875	0.0369	G	G	-5.71321	-5.0813	Yes
30	6	27985388	rs6456804	rs7742858	27902992	0.831837	rs7766749	T	C	4.69047e-06	rs73396550	30	OR2W6P	2250	intergenic	0.407	7	4	15	0	1	0	-5.80108	0.740205	-0.300828	0.0518573	-6.9115	0.855388	-0.1562	0.0226	T	T	-5.80108	-6.9115	Yes
30	6	28400538	rs7766356	rs7742957	28535685	0.75383	rs7766749	T	C	0.00174289	rs2799081	30	SCAND3	3721	intergenic	0.392	7	5	15	0	1	1	-4.18935	0.867151	-0.142542	0.0340249	-6.64052	0.903391	-0.1016	0.0153	T	T	-4.18935	-6.64052	Yes
30	6	28423599	rs7766749	rs7744788	28257720	0.939155	rs7766749	G	A	3.85262e-09	rs2394102	30	PGBD1	0	intronic	12.51	6	4	5	1	1	0	-7.20292	0.692142	-0.367964	0.0510854	-8.73362	0.818731	-0.2	0.0229	G	G	-7.20292	-8.73362	Yes
30	6	29442975	rs77454196	rs77454196	29442975	1	rs4713226	A	C	0.00831949	rs77454196	30	MAS1LP1	0	ncRNA_exonic	2.55	3a	7	15	0	0	1	3.78593	1.35451	0.30344	0.0801494	3.69162	1.13122	0.1233	0.0334	A	A	3.78593	3.69162	Yes
30	6	27985388	rs6456804	rs7748445	27961947	0.861889	rs7766749	G	A	8.37027e-06	rs73396550	30	OR2W4P	16093	intergenic	15.1	6	12	14	0	1	0	-5.74916	0.73851	-0.303121	0.0527243	-6.90393	0.853764	-0.1581	0.0229	G	G	-5.74916	-6.90393	Yes
30	6	28693765	rs114108993	rs7748520	27864908	0.637533	rs7766749	C	T	0.0001018	rs139360152	30	RNU7-26P	373	downstream	4.202	4	2	15	0	1	1	-5.63599	0.631987	-0.458886	0.0814208	-4.84656	0.832602	-0.1832	0.0378	C	C	-5.63599	-4.84656	Yes
30	6	28659407	rs7748643	rs7748643	28659407	1	rs7766749	A	G	0.0346697	rs7748643	30	RPSAP2	40386	intergenic	4.637	7	5	14	0	1	1	-3.36362	0.903223	-0.101786	0.0302608	-6.02963	0.921825	-0.0814	0.0135	A	A	-3.36362	-6.02963	Yes
30	6	33479774	rs6907702	rs7749851	33459238	0.793641	rs6907702	A	C	0.00204193	rs7749851	31	ZBTB9	33912	intergenic	0.157	NA	5	15	0	0	0	3.78559	1.15797	0.146668	0.0387439	6.19095	1.13111	0.1232	0.0199	C	C	-3.78559	-6.19095	Yes
30	6	33459368	rs7750412	rs7750412	33459368	1	rs6907702	G	A	0.00260722	rs7750412	31	ZBTB9	34042	intergenic	1.201	5	5	15	0	1	0	4.12112	1.16497	0.152695	0.0370519	6.14881	1.10882	0.1033	0.0168	A	A	-4.12112	-6.14881	Yes
30	6	25602775	rs3804112	rs7751329	25616652	0.869603	rs3804112	G	A	0.042229	rs9358860	30	LRRC16A	0	intronic	8.705	6	4	5	0	1	1	-3.74697	0.884934	-0.122242	0.0326243	-3.14583	0.955711	-0.0453	0.0144	G	G	-3.74697	-3.14583	Yes
30	6	29180312	rs3116835	rs7753061	29013889	0.760178	rs7766749	G	A	0.0265413	rs3129156	30	OR2W1	871	upstream	2.021	6	13	15	0	1	0	-3.22807	0.87515	-0.13336	0.0413126	-6.78453	0.884441	-0.1228	0.0181	G	G	-3.22807	-6.78453	Yes
30	6	33479774	rs6907702	rs7753266	33465012	0.84449	rs6907702	A	G	0.00316972	rs7749851	31	ZBTB9	39686	intergenic	0.021	5	5	15	0	1	0	4.14298	1.22137	0.199973	0.048268	5.31982	1.12536	0.1181	0.0222	G	G	-4.14298	-5.31982	Yes
30	6	29339271	rs9257799	rs7753474	29341308	0.624608	rs4713226	A	G	0.0261363	rs7773534	30	OR5V1:OR12D3	00:00:00	UTR3	6.624	6	14	15	0	1	0	3.03861	1.12152	0.114685	0.0377426	6.65409	1.1116	0.1058	0.0159	A	A	3.03861	6.65409	Yes
30	6	27483260	rs2294308	rs7754724	27450797	0.948135	rs2294308	C	T	0.048052	rs2294309	30	ZNF184	9899	intergenic	13.74	6	5	15	1	1	1	-3.17478	0.90844	-0.0960264	0.0302466	-3.16429	0.956667	-0.0443	0.014	T	T	3.17478	3.16429	Yes
30	6	29180312	rs3116835	rs7755402	29002062	0.707561	rs7766749	G	A	0.0200772	rs3129156	30	OR2AD1P	6677	intergenic	0.545	6	13	14	0	1	0	-3.33509	0.874224	-0.134419	0.0403043	-7.64	0.874852	-0.1337	0.0175	G	G	-3.33509	-7.64	Yes
30	6	28320674	rs758398	rs7757003	28307251	0.752981	rs7766749	A	G	0.0141176	rs2799081	30	ZSCAN31	0	intronic	3.846	6	5	15	0	1	0	-3.64253	0.88326	-0.124136	0.0340795	-5.75817	0.915669	-0.0881	0.0153	A	A	-3.64253	-5.75817	Yes
30	6	27445703	rs7761966	rs7761966	27445703	1	rs62396201	T	C	0.0327376	rs2393964	30	ZNF184	4805	intergenic	6.071	5	1	2	0	1	1	-4.09405	0.886473	-0.120505	0.0294341	-3.23358	0.956667	-0.0443	0.0137	T	T	-4.09405	-3.23358	Yes
30	6	28320674	rs758398	rs7765989	28400295	0.622832	rs7766749	C	T	0.000450311	rs213230	30	ZSCAN23	0	intronic	12.95	6	4	5	1	1	0	-4.78118	0.847036	-0.166012	0.034722	-6.56688	0.902037	-0.1031	0.0157	C	C	-4.78118	-6.56688	Yes
30	6	28400538	rs7766356	rs7766356	28400538	1	rs7766749	C	T	7.18826e-05	rs13215054	30	ZSCAN23	0	UTR3	6.22	6	4	5	0	1	0	-5.28585	0.825768	-0.191441	0.0362177	-5.21084	0.917136	-0.0865	0.0166	C	C	-5.28585	-5.21084	Yes
30	6	28423599	rs7766749	rs7766749	28423599	1	rs7766749	C	T	2.15041e-10	rs2394102	30	OR2E1P	0	ncRNA_exonic	8.794	6	9	14	0	1	0	-7.71625	0.674037	-0.39447	0.051122	-9.04329	0.811476	-0.2089	0.0231	C	C	-7.71625	-9.04329	Yes
30	6	27985388	rs6456804	rs7767176	27925367	0.670165	rs7766749	A	G	0.00012303	rs73396550	30	OR2B6	0	exonic	12.01	5	4	15	0	1	0	-5.16391	0.747835	-0.290573	0.0562699	-6.66532	0.847639	-0.1653	0.0248	A	A	-5.16391	-6.66532	Yes
30	6	27078291	rs77685934	rs77685934	27078291	1	rs7766749	C	A	0.00094842	rs114139868	30	RNU2-62P	531	upstream	13.66	7	5	15	1	1	0	-4.02948	0.727895	-0.317598	0.0788188	-4.31839	0.824812	-0.1926	0.0446	C	C	-4.02948	-4.31839	Yes
30	6	27985388	rs6456804	rs7769416	27948574	0.861889	rs7766749	T	C	9.23579e-06	rs73396550	30	OR2W4P	2720	intergenic	0.055	6	13	14	0	1	0	-5.75359	0.738297	-0.303409	0.0527339	-6.91266	0.853594	-0.1583	0.0229	T	T	-5.75359	-6.91266	Yes
30	6	33611339	rs11966717	rs7771269	33621865	0.860235	rs2856816	T	C	0.0266465	rs112779317	31	ITPR3	0	intronic	0.121	7	4	5	0	1	0	-3.62249	0.782394	-0.245397	0.0677425	-7.2956	0.792946	-0.232	0.0318	T	T	-3.62249	-7.2956	Yes
30	6	33611339	rs11966717	rs7771330	33621682	0.817552	rs2856816	A	G	0.0365191	rs112779317	31	ITPR3	0	intronic	2.257	3a	4	5	0	1	0	-3.48597	0.791894	-0.233328	0.0669334	-7.59873	0.78773	-0.2386	0.0314	A	A	-3.48597	-7.59873	Yes
30	6	29339271	rs9257799	rs7772982	29341007	0.624608	rs4713226	C	T	0.0254533	rs7773534	30	OR5V1	0	intronic	9.295	7	14	15	0	1	0	3.0456	1.12184	0.11497	0.0377496	6.6478	1.11149	0.1057	0.0159	C	C	3.0456	6.6478	Yes
30	6	29339271	rs9257799	rs7773534	29341364	0.624608	rs4713226	C	T	0.0263173	rs7773534	30	OR5V1:OR12D3	00:00:00	UTR3	0.047	7	14	15	0	1	0	3.03595	1.12142	0.114596	0.0377462	6.6478	1.11149	0.1057	0.0159	C	C	3.03595	6.6478	Yes
30	6	28335378	rs11751928	rs7774981	28346910	0.645439	rs7766749	C	T	0.00122237	rs2799081	30	ZSCAN12	0	UTR3	7.356	5	4	5	0	1	1	-4.25925	0.869145	-0.140245	0.0329272	-7.42177	0.896641	-0.1091	0.0147	C	C	-4.25925	-7.42177	Yes
30	6	33592710	rs77770551	rs77770551	33592710	1	rs114121446	G	A	0.0315282	rs77770551	31	ITPR3	0	intronic	14.69	5	2	5	1	1	0	-3.12648	0.66467	-0.408465	0.130647	4.30467	1.25898	0.2303	0.0535	G	G	-3.12648	4.30467	No
30	6	26210659	rs78871367	rs77832727	26205953	1	rs7766749	A	C	0.00124352	rs78871367	30	HIST1H4E	0	UTR3	9.841	4	1	1	0	1	1	-5.16212	0.696535	-0.361637	0.070056	-4.22468	0.875027	-0.1335	0.0316	A	A	-5.16212	-4.22468	Yes
30	6	28693765	rs114108993	rs77865829	28171327	0.721478	rs7766749	A	G	3.63575e-05	rs139360152	30	TOB2P1	14093	intergenic	1.725	4	7	14	0	1	0	-5.8001	0.625656	-0.468955	0.0808529	-5.86141	0.805977	-0.2157	0.0368	A	A	-5.8001	-5.86141	Yes
30	6	28492579	rs28382587	rs77987369	28410755	0.876068	rs1655902	C	T	0.00755117	rs1029328	30	ZSCAN23	0	intronic	12.01	4	1	1	0	1	0	-3.64736	0.849651	-0.16293	0.0446706	-4.24876	0.918145	-0.0854	0.0201	C	C	-3.64736	-4.24876	Yes
30	6	33611339	rs11966717	rs78064999	33623509	0.817552	rs2856816	C	T	0.0360342	rs112779317	31	ITPR3	0	intronic	5.949	3a	3	5	0	1	0	-3.49361	0.791491	-0.233837	0.0669328	-7.58917	0.787966	-0.2383	0.0314	C	C	-3.49361	-7.58917	Yes
30	6	28693765	rs114108993	rs78143918	27946688	0.659574	rs7766749	C	T	5.02918e-05	rs139360152	30	OR2W4P	834	downstream	1.866	6	5	14	0	1	0	-5.77037	0.630209	-0.461704	0.0800128	-5.19835	0.828035	-0.1887	0.0363	C	C	-5.77037	-5.19835	Yes
30	6	28423599	rs7766749	rs78264909	28368106	1	rs7766749	C	T	3.3294e-10	rs2394102	30	ZSCAN12	594	upstream	6.83	4	1	1	0	1	0	-7.68657	0.676098	-0.391417	0.0509222	-8.92174	0.814484	-0.2052	0.023	C	C	-7.68657	-8.92174	Yes
30	6	28689004	rs73391152	rs78286488	28729330	0.669365	rs7766749	A	G	8.65146e-06	rs3129157	30	AL662890.1	14362	intergenic	4.906	5	5	14	0	1	0	-6.29549	0.608053	-0.497493	0.0790237	-6.52809	0.792629	-0.2324	0.0356	A	A	-6.29549	-6.52809	Yes
30	6	33368524	rs9278045	rs78306789	33457133	0.95036	rs9277768	A	G	0.0360666	rs78306789	31	ZBTB9	31807	intergenic	1.358	7	5	15	0	1	0	3.45772	1.15481	0.143936	0.0416274	10.858	1.21058	0.1911	0.0176	A	A	3.45772	10.858	Yes
30	6	28693765	rs114108993	rs78359265	28422921	0.775397	rs7766749	A	G	1.06271e-05	rs139360152	30	OR2E1P	503	downstream	8.162	5	9	14	0	1	0	-6.19884	0.59764	-0.514767	0.0830424	-5.69307	0.794534	-0.23	0.0404	A	A	-6.19884	-5.69307	Yes
30	6	28693765	rs114108993	rs78368010	28081230	0.721478	rs7766749	A	G	3.71689e-05	rs139360152	30	RP1-265C24.5	2175	intergenic	6.943	7	4	5	0	1	1	-5.82703	0.626639	-0.467385	0.0802097	-5.68919	0.810179	-0.2105	0.037	A	A	-5.82703	-5.68919	Yes
30	6	33368524	rs9278045	rs78441724	33410062	0.95036	rs9277768	T	C	0.0428921	rs78306789	31	SYNGAP1	0	intronic	4.796	5	4	4	0	1	0	3.41148	1.15169	0.14123	0.0413986	11.1193	1.21616	0.1957	0.0176	T	T	3.41148	11.1193	Yes
30	6	28693765	rs114108993	rs78498127	27871993	0.639163	rs7766749	G	A	4.86011e-05	rs139360152	30	RNU7-26P	6648	intergenic	4.502	6	5	15	0	1	1	-5.62477	0.634014	-0.455684	0.0810139	-5.05541	0.825637	-0.1916	0.0379	G	G	-5.62477	-5.05541	Yes
30	6	28974829	rs9468460	rs78609255	29277329	0.770586	rs7766749	T	C	0.00736263	rs148466862	30	OR14J1	1809	intergenic	1.469	6	9	15	0	1	0	-3.72678	0.779082	-0.249639	0.0669852	-6.10932	0.826959	-0.19	0.0311	T	T	-3.72678	-6.10932	Yes
30	6	28974829	rs9468460	rs78630450	29050680	0.913041	rs7766749	A	G	0.019969	rs209139	30	OR2B3	3304	intergenic	0.631	6	9	15	0	1	0	-3.40536	0.796872	-0.227061	0.0666775	-5.81373	0.837026	-0.1779	0.0306	A	A	-3.40536	-5.81373	Yes
30	6	28693765	rs114108993	rs78793798	28194598	0.721478	rs7766749	G	A	4.14384e-05	rs139360152	30	ZSCAN9	0	intronic	7.374	7	1	5	0	1	0	-5.81915	0.617399	-0.48224	0.0828712	-5.71393	0.794772	-0.2297	0.0402	G	G	-5.81915	-5.71393	Yes
30	6	33611339	rs11966717	rs78807872	33624123	0.817552	rs2856816	A	G	0.0358502	rs112779317	31	ITPR3	0	intronic	2.996	7	3	4	0	1	0	-3.49545	0.791395	-0.233958	0.0669321	-7.58599	0.788045	-0.2382	0.0314	A	A	-3.49545	-7.58599	Yes
30	6	26210659	rs78871367	rs78871367	26210659	1	rs7766749	C	T	0.00111616	rs78871367	30	HIST1H4E	4392	intergenic	0.062	7	1	15	0	1	1	-5.20643	0.694153	-0.365063	0.0701177	-4.26266	0.873978	-0.1347	0.0316	C	C	-5.20643	-4.26266	Yes
30	6	33611339	rs11966717	rs78906361	33615551	0.880191	rs2856816	C	T	0.0265363	rs112779317	31	ITPR3	0	intronic	0.311	5	4	5	0	1	0	-3.5971	0.783994	-0.243354	0.0676529	-7.06329	0.799955	-0.2232	0.0316	C	C	-3.5971	-7.06329	Yes
30	6	27851114	rs116104346	rs78938703	27470055	0.897418	rs146809058	C	T	0.0393061	rs203866	30	XXbac-BPGBPG34I8.1	12762	intergenic	3.575	4	1	1	0	1	1	-2.6453	0.767073	-0.265173	0.100243	3.17478	1.15431	0.1435	0.0452	C	C	-2.6453	3.17478	No
30	6	28693765	rs114108993	rs79130209	28343547	0.742334	rs7766749	A	G	1.38775e-05	rs139360152	30	ZSCAN12	3184	intergenic	6.867	6	4	5	0	1	1	-6.08893	0.612286	-0.490556	0.0805652	-5.91803	0.805252	-0.2166	0.0366	A	A	-6.08893	-5.91803	Yes
30	6	26093141	rs1800562	rs79220007	26098474	1	rs1800562	C	T	0.049534	rs79220007	30	HFE	0	UTR3	3.208	7	5	15	0	1	1	-3.58774	0.816809	-0.20235	0.0564004	-3.08178	0.920443	-0.0829	0.0269	C	C	-3.58774	-3.08178	Yes
30	6	28492579	rs28382587	rs79325481	28405959	0.876068	rs1655902	T	C	0.00775383	rs1029328	30	ZSCAN23	0	intronic	0.005	7	5	5	0	1	0	-3.63192	0.85011	-0.16239	0.0447118	-4.22772	0.918145	-0.0854	0.0202	T	T	-3.63192	-4.22772	Yes
30	6	27694460	rs79468798	rs79468798	27694460	1	rs79468798	G	A	0.0460529	rs1157432	30	RP1-97D16.1	10318	intergenic	0.051	4	1	14	0	1	0	2.72629	1.15717	0.145977	0.0535444	3.49027	1.09385	0.0897	0.0257	G	G	2.72629	3.49027	Yes
30	6	33368524	rs9278045	rs79547452	33403708	0.969783	rs9277768	T	C	0.0287326	rs78306789	31	SYNGAP1	0	intronic	4.091	5	4	4	0	1	0	3.53496	1.15832	0.146971	0.0415763	11.1136	1.21604	0.1956	0.0176	T	T	3.53496	11.1136	Yes
30	6	28974829	rs9468460	rs79562923	29042574	0.913041	rs7766749	A	G	0.0198313	rs209139	30	SAR1P1	1775	intergenic	6.276	5	13	15	0	1	0	-3.40753	0.796756	-0.227207	0.0666779	-5.80263	0.838283	-0.1764	0.0304	A	A	-3.40753	-5.80263	Yes
30	6	27078291	rs77685934	rs79574739	27710986	0.645084	rs7766749	C	T	0.000221139	rs139360152	30	RP1-97D16.1	4712	intergenic	0.368	5	2	14	0	1	0	-5.30545	0.637015	-0.450962	0.0849998	-4.65924	0.811233	-0.2092	0.0449	C	C	-5.30545	-4.65924	Yes
30	6	27985388	rs6456804	rs79615215	28188774	0.652767	rs7766749	A	G	9.42504e-09	rs73396550	30	TOB2P1	2118	intergenic	5.491	4	2	14	0	1	0	-6.98243	0.704392	-0.35042	0.050186	-8.81982	0.822177	-0.1958	0.0222	A	A	-6.98243	-8.81982	Yes
30	6	33368524	rs9278045	rs79634261	33422606	0.95036	rs9277768	A	G	0.0441483	rs78306789	31	ZBTB9	0	intronic	6.304	4	1	1	0	1	0	3.39527	1.15095	0.140588	0.0414069	11.108	1.21592	0.1955	0.0176	A	A	3.39527	11.108	Yes
30	6	29180312	rs3116835	rs79723002	29035539	0.716751	rs7766749	A	G	0.0216711	rs3129156	30	OR2P1P	4061	intergenic	3.089	7	9	15	0	1	0	-3.33736	0.874322	-0.134307	0.0402433	-7.51136	0.876166	-0.1322	0.0176	A	A	-3.33736	-7.51136	Yes
30	6	28693765	rs114108993	rs79870311	28067099	0.737592	rs7766749	T	C	3.4958e-05	rs139360152	30	ZSCAN12P1	5656	intergenic	3.986	7	5	15	0	1	0	-5.90111	0.614425	-0.487068	0.0825385	-5.7624	0.801957	-0.2207	0.0383	T	T	-5.90111	-5.7624	Yes
30	6	27078291	rs77685934	rs79959614	27630509	0.628249	rs7766749	A	G	0.000148183	rs139360152	30	RP1-15D7.1	9904	intergenic	0.243	5	5	14	0	1	0	-5.14937	0.645861	-0.437171	0.084898	-4.75059	0.818731	-0.2	0.0421	A	A	-5.14937	-4.75059	Yes
30	6	27985388	rs6456804	rs839776	27930636	0.709156	rs7766749	A	G	0.00920644	rs276370	30	RPLP2P1	2316	intergenic	0.682	NA	14	15	0	1	0	-3.67183	0.848645	-0.164114	0.0446955	-6.19588	0.886743	-0.1202	0.0194	A	A	-3.67183	-6.19588	Yes
30	6	27180037	rs858990	rs858990	27180037	1	rs62396201	G	A	0.0187912	rs858990	30	RP11-209A2.1	344	downstream	2.885	NA	5	14	0	1	1	-4.84838	0.817374	-0.201659	0.041593	-3.43961	0.931276	-0.0712	0.0207	G	G	-4.84838	-3.43961	Yes
30	6	33480738	rs68191	rs86715	33480435	0.799379	rs6907702	G	A	0.00166305	rs68191	31	RN7SL26P	28035	intergenic	1.302	2a	4	14	0	1	0	-3.9982	0.83668	-0.178314	0.0445985	-8.08	0.850781	-0.1616	0.02	G	G	-3.9982	-8.08	Yes
30	6	28412326	rs2531805	rs916403	28408258	0.741875	rs2213806	G	A	0.00277601	rs2531805	30	ZSCAN23	0	intronic	7.086	5	4	5	0	1	0	-4.33797	0.881368	-0.12628	0.0291104	-6.1746	0.925149	-0.0778	0.0126	G	G	-4.33797	-6.1746	Yes
30	6	28930144	rs9257416	rs9257395	28911260	0.955556	rs7766749	A	G	0.0237246	rs6906953	30	C6orf100	393	upstream	3.886	4	1	1	0	1	1	-3.22458	0.903317	-0.101682	0.0315333	-5.25547	0.930531	-0.072	0.0137	A	A	-3.22458	-5.25547	Yes
30	6	28930144	rs9257416	rs9257399	28916444	0.995837	rs7766749	A	G	0.0112917	rs6906953	30	C6orf100	4129	intergenic	0.216	6	2	15	0	1	1	-3.49355	0.894146	-0.111886	0.0320265	-5.11511	0.931369	-0.0711	0.0139	A	A	-3.49355	-5.11511	Yes
30	6	28930144	rs9257416	rs9257416	28930144	1	rs7766749	G	A	0.0102523	rs6906953	30	KRT18P1	6762	intergenic	3.876	6	5	15	0	1	0	-3.50525	0.893577	-0.112523	0.0321012	-5.07194	0.931928	-0.0705	0.0139	G	G	-3.50525	-5.07194	Yes
30	6	28974790	rs9257460	rs9257440	28943578	0.985564	rs9257460	T	C	0.0337649	rs28381667	30	RN7SL471P	1673	intergenic	0.234	5	5	15	0	1	0	2.72773	1.17676	0.162765	0.0596705	9.28216	1.2507	0.2237	0.0241	T	T	2.72773	9.28216	Yes
30	6	28974790	rs9257460	rs9257460	28974790	1	rs9257460	A	G	0.0320943	rs28381667	30	ZNF311	1696	intergenic	5.604	7	5	14	0	1	1	2.7487	1.17796	0.163784	0.059586	9.28333	1.24957	0.2228	0.024	A	A	2.7487	9.28333	Yes
30	6	28974790	rs9257460	rs9257469	28984101	1	rs9257460	T	C	0.0329098	rs28381667	30	OR2AD1P	10355	intergenic	0.414	4	1	1	0	1	1	2.74687	1.17751	0.163402	0.0594866	9.23651	1.24932	0.2226	0.0241	T	T	2.74687	9.23651	Yes
30	6	29180312	rs3116835	rs9257501	29083996	0.730859	rs7766749	G	A	0.017096	rs3129156	30	OR2J3	3392	intergenic	0.106	7	9	15	0	1	0	3.42259	1.1476	0.137673	0.0402247	7.50568	1.14122	0.1321	0.0176	A	A	-3.42259	-7.50568	Yes
30	6	29180312	rs3116835	rs9257651	29219655	0.786644	rs7766749	T	C	0.0221624	rs3129156	30	XXbac-BPG308J9.3	0	ncRNA_intronic	2.058	5	7	15	0	1	0	3.25337	1.14457	0.135029	0.0415043	6.64641	1.12784	0.1203	0.0181	C	C	-3.25337	-6.64641	Yes
30	6	28689004	rs73391152	rs9257653	29220709	0.631034	rs7766749	G	A	1.26542e-05	rs3129157	30	XXbac-BPG308J9.3	0	ncRNA_intronic	0.866	7	9	15	0	1	0	6.17964	1.63162	0.489573	0.0792236	6.63408	1.26807	0.2375	0.0358	A	A	-6.17964	-6.63408	Yes
30	6	29180312	rs3116835	rs9257656	29229146	0.786644	rs7766749	A	G	0.0203534	rs3129156	30	XXbac-BPG308J9.3	0	ncRNA_intronic	1.575	7	9	15	0	1	0	3.28583	1.14611	0.136374	0.0415036	6.64088	1.12772	0.1202	0.0181	G	G	-3.28583	-6.64088	Yes
30	6	29180312	rs3116835	rs9257657	29231172	0.786644	rs7766749	G	A	0.0200806	rs3129156	30	XXbac-BPG308J9.3:OR2U1P	00:00:00	ncRNA_intronic	2.835	7	7	15	0	1	0	3.29042	1.14633	0.136566	0.041504	6.65193	1.12795	0.1204	0.0181	A	A	-3.29042	-6.65193	Yes
30	6	29180312	rs3116835	rs9257660	29240279	0.778934	rs7766749	T	C	0.0195709	rs3129156	30	XXbac-BPG308J9.3	0	ncRNA_intronic	0.825	7	9	15	0	1	0	3.29019	1.1464	0.136627	0.0415254	6.77473	1.13122	0.1233	0.0182	C	C	-3.29019	-6.77473	Yes
30	6	29180312	rs3116835	rs9257676	29250017	0.786644	rs7766749	C	T	0.0176029	rs3129156	30	XXbac-BPG308J9.3	0	ncRNA_intronic	3.201	7	14	15	0	1	0	3.31725	1.14795	0.137978	0.041594	6.80663	1.13111	0.1232	0.0181	T	T	-3.31725	-6.80663	Yes
30	6	29278505	rs9257703	rs9257703	29278505	1	rs7766749	T	G	0.000479238	rs6930435	30	OR14J1	2985	intergenic	1.442	7	9	15	0	1	0	4.77229	1.17555	0.161736	0.0338907	5.06536	1.08058	0.0775	0.0153	G	G	-4.77229	-5.06536	Yes
30	6	29339271	rs9257799	rs9257797	29338770	1	rs4713226	A	G	0.00211169	rs115781678	30	OR5V1	0	intronic	4.121	7	9	15	0	1	0	3.64012	1.17778	0.163631	0.0449522	4.57292	1.09177	0.0878	0.0192	A	A	3.64012	4.57292	Yes
30	6	29339271	rs9257799	rs9257799	29339271	1	rs4713226	C	T	0.00210937	rs115781678	30	OR5V1	0	intronic	2.32	6	9	15	0	1	0	3.64027	1.17779	0.16364	0.0449527	4.56771	1.09166	0.0877	0.0192	C	C	3.64027	4.56771	Yes
30	6	29434414	rs4713226	rs9257877	29476508	0.92683	rs4713226	T	G	0.000418734	rs9257902	30	XXbac-BPG13B8.10	0	ncRNA_intronic	6.581	7	5	15	0	1	1	4.88171	1.27084	0.239678	0.0490972	4.49765	1.10054	0.0958	0.0213	T	T	4.88171	4.49765	Yes
30	6	29434414	rs4713226	rs9257902	29500346	0.767304	rs4713226	T	C	6.35407e-05	rs9257902	30	LINC01015	0	ncRNA_exonic	0.012	5	5	15	0	1	1	5.41983	1.32285	0.279789	0.0516231	4.94619	1.11661	0.1103	0.0223	T	T	5.41983	4.94619	Yes
30	6	33204274	rs9277952	rs9277952	33204274	1	rs9277952	A	G	0.00424298	rs9277952	31	HTATSF1P	1301	intergenic	7.656	5	13	14	0	1	1	3.35744	1.17136	0.158165	0.047109	-4.66063	0.902127	-0.103	0.0221	A	A	3.35744	-4.66063	No
30	6	33322362	rs9278012	rs9278012	33322362	1	rs13195171	G	A	0.0132289	rs9278012	31	LYPLA2P1	10962	intergenic	0.958	7	5	15	0	1	0	2.99403	1.31257	0.271987	0.0908432	-3.96806	0.850867	-0.1615	0.0407	G	G	2.99403	-3.96806	No
30	6	33368524	rs9278045	rs9278028	33341042	0.97995	rs9277768	C	T	0.0495376	rs78306789	31	LYPLA2P1	7021	intergenic	3.259	5	5	15	0	1	0	3.36811	1.15053	0.140223	0.0416325	10.7247	1.21034	0.1909	0.0178	C	C	3.36811	10.7247	Yes
30	6	33368524	rs9278045	rs9278038	33353112	0.97995	rs9277768	C	T	0.0253632	rs78306789	31	RPL35AP4	4038	intergenic	3.019	6	5	15	0	1	0	3.60811	1.16172	0.149902	0.0415458	10.7697	1.21131	0.1917	0.0178	C	C	3.60811	10.7697	Yes
30	6	33368524	rs9278045	rs9278040	33357231	0.97995	rs9277768	A	G	0.0284016	rs78306789	31	RPL35AP4	0	ncRNA_exonic	6.066	6	5	15	0	1	0	3.56726	1.15973	0.148187	0.0415409	10.7978	1.21191	0.1922	0.0178	A	A	3.56726	10.7978	Yes
30	6	33368524	rs9278045	rs9278043	33367114	0.97995	rs9277768	T	C	0.0287562	rs78306789	31	KIFC1	0	intronic	0.221	7	4	4	0	1	0	3.56488	1.15964	0.14811	0.0415469	10.8315	1.21264	0.1928	0.0178	T	T	3.56488	10.8315	Yes
30	6	33368524	rs9278045	rs9278045	33368524	1	rs9277768	T	C	0.019021	rs78306789	31	KIFC1	0	intronic	0.211	6	4	5	0	1	0	3.67672	1.16585	0.15345	0.0417357	10.8202	1.2124	0.1926	0.0178	T	T	3.67672	10.8202	Yes
30	6	33368524	rs9278045	rs9278046	33369654	1	rs9277768	C	T	0.0190521	rs78306789	31	KIFC1	0	intronic	3.744	6	4	5	0	1	0	3.67628	1.16583	0.153433	0.041736	10.8146	1.21228	0.1925	0.0178	C	C	3.67628	10.8146	Yes
30	6	33322362	rs9278012	rs9278048	33373424	0.612652	rs13195171	T	C	0.0134537	rs9278012	31	KIFC1	0	intronic	9.484	4	3	4	0	1	0	2.82021	1.34553	0.296788	0.105236	-4.26124	0.81955	-0.199	0.0467	T	T	2.82021	-4.26124	No
30	6	33368524	rs9278045	rs9278049	33374823	1	rs9277768	A	G	0.0193062	rs78306789	31	KIFC1	0	intronic	4.649	6	4	5	0	1	0	3.67255	1.16564	0.15327	0.041734	10.7416	1.2107	0.1912	0.0178	A	A	3.67255	10.7416	Yes
30	6	27985388	rs6456804	rs9295753	27928445	0.690648	rs7766749	G	A	0.0106608	rs276370	30	OR2B6	2484	intergenic	4.022	6	5	15	0	1	0	-3.61995	0.85049	-0.161943	0.0447361	-6.11856	0.888074	-0.1187	0.0194	G	G	-3.61995	-6.11856	Yes
30	6	28684183	rs9295778	rs9295778	28684183	1	rs7766749	T	G	0.00758798	rs6456834	30	RPSAP2	15610	intergenic	2.295	6	5	14	0	1	1	3.91366	1.16279	0.150822	0.0385374	4.14205	1.07562	0.0729	0.0176	G	G	-3.91366	-4.14205	Yes
30	6	28974829	rs9468460	rs9295795	29145623	0.627605	rs7766749	C	T	0.0180175	rs11970695	30	OR2J2	3271	intergenic	6.723	7	14	15	0	1	0	-3.29387	0.809639	-0.211167	0.0641091	-6.8007	0.823246	-0.1945	0.0286	C	C	-3.29387	-6.8007	Yes
30	6	28974829	rs9468460	rs9295797	29254452	0.780233	rs7766749	G	A	0.0235989	rs209139	30	XXbac-BPG308J9.3	0	ncRNA_intronic	6.865	6	9	15	0	1	0	-3.30222	0.803427	-0.218869	0.0662793	-6.20395	0.828118	-0.1886	0.0304	G	G	-3.30222	-6.20395	Yes
30	6	29339271	rs9257799	rs9357078	29297666	0.827864	rs4713226	T	C	0.00674705	rs115781678	30	DDX6P1	0	ncRNA_exonic	8.243	6	9	15	0	1	0	3.21301	1.16696	0.154402	0.0480552	4.63054	1.09856	0.094	0.0203	T	T	3.21301	4.63054	Yes
30	6	29339271	rs9257799	rs9357080	29322866	0.827864	rs4713226	G	A	0.00622976	rs115781678	30	OR5V1	140	downstream	1.727	5	13	15	0	1	0	3.24031	1.1683	0.15555	0.0480046	4.66502	1.09933	0.0947	0.0203	G	G	3.24031	4.66502	Yes
30	6	33479774	rs6907702	rs9368765	33478004	0.989962	rs6907702	T	G	5.40059e-05	rs7749851	31	RN7SL26P	30466	intergenic	1.439	6	5	14	0	1	0	5.21876	1.27293	0.241321	0.0462411	6.24038	1.1386	0.1298	0.0208	G	G	-5.21876	-6.24038	Yes
30	6	33479774	rs6907702	rs9368766	33478538	1	rs6907702	G	A	6.11019e-05	rs7749851	31	RN7SL26P	29932	intergenic	5.652	7	5	14	0	1	0	5.19477	1.2723	0.240826	0.0463594	6.10476	1.13678	0.1282	0.021	A	A	-5.19477	-6.10476	Yes
30	6	29339271	rs9257799	rs9378186	29280133	0.827864	rs4713226	A	G	0.00782315	rs115781678	30	OR14J1	4613	intergenic	2.716	6	9	15	0	1	0	3.17482	1.16502	0.152738	0.0481093	4.68627	1.10032	0.0956	0.0204	A	A	3.17482	4.68627	Yes
30	6	29339271	rs9257799	rs9378187	29349245	0.787705	rs4713226	G	A	0.00417862	rs115781678	30	OR5V1	0	intronic	5.826	7	14	15	0	1	0	3.3271	1.17079	0.157679	0.0473922	4.05446	1.08535	0.0819	0.0202	G	G	3.3271	4.05446	Yes
30	6	29339271	rs9257799	rs9380120	29335537	0.851602	rs4713226	C	T	0.00260251	rs115781678	30	OR5V1	0	intronic	2.305	7	9	15	0	1	0	3.48453	1.18191	0.167132	0.047964	4.72414	1.10065	0.0959	0.0203	C	C	3.48453	4.72414	Yes
30	6	29339271	rs9257799	rs9380121	29337817	0.851602	rs4713226	A	G	0.00227313	rs115781678	30	OR5V1	0	intronic	0.295	6	14	15	0	1	0	3.52352	1.18422	0.169084	0.0479874	4.71921	1.10054	0.0958	0.0203	A	A	3.52352	4.71921	Yes
30	6	29339271	rs9257799	rs9391791	29335198	0.825151	rs4713226	C	A	0.0032124	rs115781678	30	OR5V1	0	intronic	3.411	6	9	15	0	1	0	3.43441	1.17859	0.164319	0.0478449	4.73762	1.10043	0.0957	0.0202	C	C	3.43441	4.73762	Yes
30	6	26309380	rs9393700	rs9393700	26309380	1	rs9393700	A	G	0.0397961	rs9379845	30	HIST1H3PS1	12723	intergenic	0.166	6	5	5	0	1	1	3.01547	1.09117	0.0872505	0.0289343	3.88976	1.05064	0.0494	0.0127	A	A	3.01547	3.88976	Yes
30	6	33647058	rs10947428	rs943463	33719877	0.745661	rs511515	T	C	0.043047	rs791904	31	IP6K3	5114	intergenic	1.184	5	2	15	0	1	1	3.16147	1.12184	0.11497	0.0363661	7.09375	1.12019	0.1135	0.016	C	C	-3.16147	-7.09375	Yes
30	6	28974829	rs9468460	rs9461500	29021504	0.913041	rs7766749	A	C	0.0190644	rs209139	30	OR2W1	8486	intergenic	1.949	6	9	15	0	0	0	-3.4195	0.796158	-0.227958	0.0666641	-5.77961	0.83887	-0.1757	0.0304	A	A	-3.4195	-5.77961	Yes
30	6	28974829	rs9468460	rs9461501	29027660	0.884301	rs7766749	C	T	0.0233596	rs209139	30	OR2P1P	11940	intergenic	6.474	7	9	15	0	1	0	-3.34054	0.799424	-0.223864	0.0670142	-5.83601	0.834018	-0.1815	0.0311	C	C	-3.34054	-5.83601	Yes
30	6	28974829	rs9468460	rs9461503	29061630	0.858857	rs7766749	A	G	0.0245367	rs209139	30	OR2B3	6539	intergenic	11.79	6	7	15	0	1	0	-3.32415	0.80028	-0.222794	0.0670228	-5.79288	0.836106	-0.179	0.0309	A	A	-3.32415	-5.79288	Yes
30	6	28974829	rs9468460	rs9461507	29075233	0.941903	rs7766749	A	G	0.0309503	rs209139	30	OR2J3	4434	intergenic	8.16	7	13	15	0	1	0	-3.24546	0.806567	-0.214968	0.0662366	-5.89439	0.83644	-0.1786	0.0303	A	A	-3.24546	-5.89439	Yes
30	6	28974829	rs9468460	rs9461511	29156363	0.884301	rs7766749	A	C	0.0256576	rs209139	30	OR2J4P	6140	intergenic	0.711	7	9	15	0	1	0	-3.27933	0.802598	-0.219901	0.0670567	-5.8539	0.83502	-0.1803	0.0308	A	A	-3.27933	-5.8539	Yes
30	6	28974829	rs9468460	rs9461514	29256476	0.827398	rs7766749	A	G	0.0208032	rs209139	30	XXbac-BPG308J9.3	0	ncRNA_intronic	2.577	6	9	15	0	1	0	-3.34968	0.799493	-0.223778	0.0668056	-5.80782	0.836691	-0.1783	0.0307	A	A	-3.34968	-5.80782	Yes
30	6	33395199	rs9461856	rs9461856	33395199	1	rs6907702	G	A	0.0241465	rs9461856	31	SYNGAP1	0	intronic	10.13	2b	1	2	0	1	0	3.29785	1.101	0.0962189	0.0291762	11.8504	1.16242	0.1505	0.0127	A	A	-3.29785	-11.8504	Yes
30	6	33597079	rs6926568	rs9461894	33601482	0.929761	rs6926568	T	C	0.0117104	rs9461894	31	ITPR3	0	intronic	9.68	4	1	1	0	0	0	-3.3679	0.896483	-0.109276	0.0324463	-5.02899	0.932953	-0.0694	0.0138	C	C	3.3679	5.02899	Yes
30	6	25463364	rs9467521	rs9467521	25463364	1	rs3804112	C	T	0.0435153	rs9467521	30	LRRC16A	0	intronic	6.828	6	1	15	0	0	1	-3.28024	0.845269	-0.1681	0.0512463	-3.64286	0.916952	-0.0867	0.0238	C	C	-3.28024	-3.64286	Yes
30	6	27483260	rs2294308	rs9468140	27471515	0.948135	rs2294308	A	G	0.0331034	rs2294309	30	XXbac-BPGBPG34I8.1	11302	intergenic	0.11	2b	1	1	0	1	1	-3.20521	0.907608	-0.0969427	0.0302454	-3.33813	0.95466	-0.0464	0.0139	G	G	3.20521	3.33813	Yes
30	6	27483260	rs2294308	rs9468141	27474527	0.955997	rs2294308	G	A	0.0335521	rs2294309	30	XXbac-BPGBPG34I8.1	8290	intergenic	0.907	7	1	14	0	1	1	-3.18876	0.908065	-0.0964393	0.0302435	-3.35252	0.954469	-0.0466	0.0139	A	A	3.18876	3.35252	Yes
30	6	27985388	rs6456804	rs9468256	27895504	0.703571	rs7766749	A	G	0.0053943	rs276370	30	OR2W6P	9738	intergenic	6.818	7	4	15	0	1	0	-3.77477	0.845454	-0.167882	0.0444746	-6.28497	0.885768	-0.1213	0.0193	A	A	-3.77477	-6.28497	Yes
30	6	28299295	rs16893970	rs9468334	28272948	0.926727	rs7766749	C	T	0.0116145	rs2179174	30	PGBD1	2621	intergenic	6.314	5	4	5	0	1	0	-3.68857	0.864068	-0.146104	0.0396099	-7.83237	0.873279	-0.1355	0.0173	C	C	-3.68857	-7.83237	Yes
30	6	28320674	rs758398	rs9468350	28319107	0.760279	rs7766749	G	A	0.00870969	rs2799081	30	ZSCAN31:ZKSCAN3	00:00:00	intronic	0.848	3a	1	7	0	1	0	-3.78341	0.879132	-0.12882	0.0340487	-5.86275	0.914205	-0.0897	0.0153	G	G	-3.78341	-5.86275	Yes
30	6	28335378	rs11751928	rs9468356	28341976	1	rs7766749	A	G	3.08963e-05	rs7451726	30	ZSCAN12	4755	intergenic	10.04	5	5	5	0	1	1	-5.13338	0.812861	-0.207195	0.0403623	-10.3539	0.831686	-0.1843	0.0178	A	A	-5.13338	-10.3539	Yes
30	6	28335378	rs11751928	rs9468358	28342745	1	rs7766749	C	T	3.08927e-05	rs7451726	30	ZSCAN12	3986	intergenic	6.235	7	4	5	0	1	1	-5.13379	0.812853	-0.207205	0.040361	-10.3483	0.831769	-0.1842	0.0178	C	C	-5.13379	-10.3483	Yes
30	6	28684183	rs9295778	rs9468413	28689672	1	rs7766749	C	A	0.00805737	rs6456834	30	RPSAP2	10121	intergenic	1.67	7	5	14	0	1	1	3.90419	1.16215	0.150272	0.0384899	4.17714	1.07584	0.0731	0.0175	A	A	-3.90419	-4.17714	Yes
30	6	28974829	rs9468460	rs9468460	28974829	1	rs7766749	T	G	0.00471101	rs209139	30	ZNF311	1735	intergenic	0.002	6	5	14	0	0	1	-3.85173	0.775439	-0.254326	0.0660291	-4.06873	0.888341	-0.1184	0.0291	T	T	-3.85173	-4.06873	Yes
30	6	28974829	rs9468460	rs9468464	28984512	0.654304	rs7766749	C	T	0.0239029	rs11970695	30	OR2AD1P	9944	intergenic	7.956	4	1	1	0	1	1	-3.2515	0.812977	-0.207052	0.063679	-6.6899	0.825307	-0.192	0.0287	C	C	-3.2515	-6.6899	Yes
30	6	28974829	rs9468460	rs9468470	29002588	0.654304	rs7766749	G	T	0.0163894	rs11970695	30	OR2AD1P	7203	intergenic	7.307	7	9	14	0	1	0	-3.41025	0.805523	-0.216264	0.0634158	-6.72474	0.824482	-0.193	0.0287	G	G	-3.41025	-6.72474	Yes
30	6	28974829	rs9468460	rs9468474	29013133	0.884301	rs7766749	C	T	0.02284	rs209139	30	OR2W1	115	upstream	9.268	6	13	15	0	1	0	-3.3483	0.799051	-0.224331	0.0669983	-5.82201	0.835354	-0.1799	0.0309	C	C	-3.3483	-5.82201	Yes
30	6	28974829	rs9468460	rs9468475	29014450	0.884301	rs7766749	T	G	0.0225833	rs209139	30	OR2W1	1432	intergenic	1.323	7	13	15	0	1	0	-3.35237	0.79884	-0.224595	0.0669957	-5.82524	0.83527	-0.18	0.0309	T	T	-3.35237	-5.82524	Yes
30	6	28974829	rs9468460	rs9468477	29028445	0.660437	rs7766749	A	G	0.029453	rs209139	30	OR2P1P	11155	intergenic	3.366	6	9	15	0	1	0	-3.23862	0.817103	-0.20199	0.0623692	-6.72792	0.826628	-0.1904	0.0283	A	A	-3.23862	-6.72792	Yes
30	6	28974829	rs9468460	rs9468487	29107052	0.654304	rs7766749	G	A	0.0243964	rs11970695	30	OR2N1P	458	upstream	9.729	7	13	15	0	1	0	-3.26724	0.814085	-0.20569	0.0629555	-6.78246	0.824235	-0.1933	0.0285	G	G	-3.26724	-6.78246	Yes
30	6	28974829	rs9468460	rs9468490	29111621	0.884301	rs7766749	A	G	0.0203729	rs209139	30	OR2N1P	5027	intergenic	2.644	7	8	15	0	1	0	-3.38659	0.797799	-0.225899	0.0667039	-5.77961	0.83887	-0.1757	0.0304	A	A	-3.38659	-5.77961	Yes
30	6	28974829	rs9468460	rs9468495	29157540	0.884301	rs7766749	T	C	0.0256543	rs209139	30	OR2J4P	7317	intergenic	10.69	7	9	15	0	1	0	-3.27908	0.802614	-0.219881	0.0670559	-5.85714	0.834936	-0.1804	0.0308	T	T	-3.27908	-5.85714	Yes
30	6	28974829	rs9468460	rs9468504	29241555	0.780233	rs7766749	C	A	0.0239062	rs209139	30	XXbac-BPG308J9.3	0	ncRNA_intronic	1.164	7	9	15	0	1	0	-3.29544	0.803587	-0.21867	0.0663553	-6.21053	0.827952	-0.1888	0.0304	C	C	-3.29544	-6.21053	Yes
30	6	28974829	rs9468460	rs9468506	29248194	0.780233	rs7766749	G	A	0.023762	rs209139	30	XXbac-BPG308J9.3	0	ncRNA_intronic	0.967	6	14	15	0	1	0	-3.2988	0.803507	-0.218769	0.0663178	-6.26471	0.825554	-0.1917	0.0306	G	G	-3.2988	-6.26471	Yes
30	6	28974829	rs9468460	rs9468508	29253756	0.780233	rs7766749	T	C	0.0236161	rs209139	30	XXbac-BPG308J9.3	0	ncRNA_intronic	0.567	7	9	15	0	1	0	-3.30193	0.803431	-0.218864	0.0662837	-6.20724	0.828035	-0.1887	0.0304	T	T	-3.30193	-6.20724	Yes
30	6	28974829	rs9468460	rs9468510	29264704	0.827398	rs7766749	A	G	0.0187177	rs209139	30	OR2B4P	5273	intergenic	10.62	6	9	15	0	1	0	-3.38893	0.797532	-0.226233	0.0667566	-5.80782	0.836691	-0.1783	0.0307	A	A	-3.38893	-5.80782	Yes
30	6	28974829	rs9468460	rs9501304	29236242	0.780233	rs7766749	G	A	0.0236654	rs209139	30	XXbac-BPG308J9.3:OR2U2P	00:00:00	ncRNA_exonic	0.862	7	9	15	0	1	0	-3.26812	0.804918	-0.217015	0.0664036	-6.20724	0.828035	-0.1887	0.0304	G	G	-3.26812	-6.20724	Yes
30	6	28974829	rs9468460	rs9501305	29248460	0.780233	rs7766749	A	G	0.0237679	rs209139	30	XXbac-BPG308J9.3	0	ncRNA_intronic	0.171	6	14	15	0	1	0	-3.29874	0.803513	-0.218762	0.0663168	-6.21053	0.827952	-0.1888	0.0304	A	A	-3.29874	-6.21053	Yes
30	6	29180312	rs3116835	rs986879	29004313	0.707561	rs7766749	C	T	0.0202958	rs3129156	30	OR2W1	7676	intergenic	3.92	6	9	15	0	1	0	-3.3316	0.874338	-0.134288	0.0403074	-7.62857	0.875027	-0.1335	0.0175	C	C	-3.3316	-7.62857	Yes
30	6	28335378	rs11751928	rs9969098	28398748	0.619289	rs7766749	T	G	0.00175447	rs2799081	30	ZSCAN23	958	downstream	0.484	7	4	5	0	1	0	-4.15692	0.872063	-0.136894	0.0329315	-7.22973	0.898526	-0.107	0.0148	T	T	-4.15692	-7.22973	Yes
30	6	29180312	rs3116835	rs999265	29041803	0.72141	rs7766749	C	T	0.0208753	rs3129156	30	OR2P1P	1426	intergenic	2.782	7	13	15	0	1	0	-3.33942	0.874285	-0.134349	0.0402312	-7.54545	0.87564	-0.1328	0.0176	C	C	-3.33942	-7.54545	Yes
31	6	85613234	rs115135853	rs115135853	85613234	1	rs115135853	A	G	0.0467662	rs115135853	32	RP3-435K13.1	62880	intergenic	0.013	7	5	15	0	0	0	3.28564	1.54038	0.432029	0.13149	3.1073	1.24259	0.2172	0.0699	A	A	3.28564	3.1073	Yes
32	6	90976768	rs72928038	rs10944479	90880393	0.928433	rs72928038	A	G	0.019601	rs6908626	33	BACH2	0	intronic	11.1	5	4	15	0	1	0	2.277	1.1014	0.0965821	0.0424163	5.05556	1.09527	0.091	0.018	A	A	2.277	5.05556	Yes
32	6	91036267	rs7750559	rs56258221	91030441	0.992849	rs72928038	C	T	0.0490773	rs7750271	33	MIR4464	7888	intergenic	10.18	7	5	15	0	0	1	2.08055	1.09157	0.087617	0.0421125	5.40331	1.10274	0.0978	0.0181	C	C	2.08055	5.40331	Yes
32	6	90976768	rs72928038	rs6908626	91005743	0.952577	rs72928038	T	G	0.0105514	rs6908626	33	BACH2	0	intronic	8.587	4	1	1	0	0	1	2.38797	1.10903	0.103486	0.0433362	5.55026	1.1106	0.1049	0.0189	T	T	2.38797	5.55026	Yes
32	6	91036267	rs7750559	rs6919512	91037287	1	rs72928038	A	G	0.0401624	rs7750271	33	MIR4464	14734	intergenic	5.881	7	5	15	0	0	1	2.13207	1.09374	0.089603	0.0420263	5.33516	1.10197	0.0971	0.0182	A	A	2.13207	5.33516	Yes
32	6	91036267	rs7750559	rs6937337	91032960	1	rs72928038	G	A	0.0418431	rs7750271	33	MIR4464	10407	intergenic	0.073	3a	5	15	0	0	1	2.13767	1.09395	0.089795	0.042006	5.45304	1.10374	0.0987	0.0181	G	G	2.13767	5.45304	Yes
32	6	90976768	rs72928038	rs72928038	90976768	1	rs72928038	A	G	0.00534051	rs6908626	33	BACH2	0	intronic	20.4	5	1	15	1	1	0	2.67257	1.11961	0.11298	0.0422741	5.80435	1.11271	0.1068	0.0184	A	A	2.67257	5.80435	Yes
32	6	91036267	rs7750559	rs72928086	91029762	0.992849	rs72928038	A	C	0.0470308	rs7750271	33	MIR4464	7209	intergenic	4.931	6	5	15	0	0	1	2.06905	1.09139	0.0874521	0.0422667	5.41209	1.10351	0.0985	0.0182	A	A	2.06905	5.41209	Yes
32	6	91036267	rs7750559	rs72928089	91034318	1	rs72928038	G	A	0.0442297	rs7750271	33	MIR4464	11765	intergenic	6.067	6	5	15	0	0	1	2.12816	1.09336	0.0892555	0.0419402	5.41989	1.10307	0.0981	0.0181	G	G	2.12816	5.41989	Yes
32	6	91036267	rs7750559	rs7750271	91036225	1	rs72928038	G	A	0.0405287	rs7750271	33	MIR4464	13672	intergenic	4.377	5	5	15	0	0	1	2.12716	1.0936	0.089475	0.0420631	5.42541	1.10318	0.0982	0.0181	G	G	2.12716	5.42541	Yes
32	6	91036267	rs7750559	rs7750559	91036267	1	rs72928038	T	C	0.0400076	rs7750271	33	MIR4464	13714	intergenic	0.922	5	5	15	0	0	1	2.13442	1.09392	0.0897676	0.0420571	5.32967	1.10186	0.097	0.0182	T	T	2.13442	5.32967	Yes
33	7	4769029	rs7793918	rs10257680	4775507	0.951812	rs7793918	A	G	0.0312861	rs7793918	34	FOXK1	0	intronic	0.366	6	2	5	0	1	1	-3.27116	0.905798	-0.098939	0.0302458	-3.28324	0.944783	-0.0568	0.0173	G	G	3.27116	3.28324	Yes
33	7	4769029	rs7793918	rs10262715	4777161	0.967845	rs7793918	A	G	0.0390586	rs7793918	34	FOXK1	0	intronic	0.024	4	2	5	0	0	1	-3.22764	0.907209	-0.0973824	0.0301714	-3.30233	0.944783	-0.0568	0.0172	G	G	3.22764	3.30233	Yes
33	7	4769029	rs7793918	rs7793918	4769029	1	rs7793918	T	G	0.0259748	rs7793918	34	FOXK1	0	intronic	2.018	5	4	5	0	1	1	-3.13395	0.908124	-0.0963743	0.0307517	-3.52023	0.940917	-0.0609	0.0173	G	G	3.13395	3.52023	Yes
33	7	4769029	rs7793918	rs7793919	4769030	0.991934	rs7793918	T	C	0.0265355	rs7793918	34	FOXK1	0	intronic	0.528	5	4	5	0	1	1	-3.13019	0.908285	-0.0961971	0.030732	-3.5	0.942236	-0.0595	0.017	C	C	3.13019	3.5	Yes
34	7	128683539	rs35188261	rs10488631	128594183	1	rs35188261	C	T	0.0295539	rs10488631	35	TNPO3	764	downstream	4.132	3a	4	4	0	1	0	3.29056	1.16217	0.150289	0.0456727	8.33333	1.17645	0.1625	0.0195	C	C	3.29056	8.33333	Yes
34	7	128683539	rs35188261	rs12531054	128644251	1	rs35188261	T	G	0.0271362	rs10488631	35	TNPO3	0	intronic	0.502	7	4	5	0	1	0	3.25426	1.16153	0.149738	0.046013	8.29082	1.17645	0.1625	0.0196	T	T	3.25426	8.29082	Yes
34	7	128683539	rs35188261	rs12534421	128624073	1	rs35188261	A	C	0.027529	rs10488631	35	TNPO3	0	intronic	6.293	7	4	4	0	1	0	3.26786	1.16194	0.150091	0.0459295	8.35567	1.17598	0.1621	0.0194	A	A	3.26786	8.35567	Yes
34	7	128683539	rs35188261	rs12535158	128625019	1	rs35188261	T	C	0.0275378	rs10488631	35	TNPO3	0	intronic	1.501	7	4	4	0	1	0	3.26621	1.16188	0.150039	0.0459368	8.34021	1.17563	0.1618	0.0194	T	T	3.26621	8.34021	Yes
34	7	128683539	rs35188261	rs12536266	128611035	1	rs35188261	A	G	0.0272066	rs10488631	35	TNPO3:RN7SL306P	00:00:00	ncRNA_exonic	14.35	7	4	4	1	1	0	3.298	1.16319	0.151166	0.0458357	8.38144	1.17657	0.1626	0.0194	A	A	3.298	8.38144	Yes
34	7	128683539	rs35188261	rs12539476	128657483	1	rs35188261	C	T	0.0260304	rs10488631	35	TNPO3	0	intronic	12.11	3a	3	5	0	1	0	3.27063	1.16252	0.15059	0.0460432	8.25641	1.17468	0.161	0.0195	C	C	3.27063	8.25641	Yes
34	7	128683539	rs35188261	rs12539741	128596805	1	rs35188261	T	C	0.0291793	rs10488631	35	TNPO3	0	intronic	3.145	7	4	4	0	1	0	3.28998	1.16226	0.150366	0.0457044	8.34872	1.1768	0.1628	0.0195	T	T	3.28998	8.34872	Yes
34	7	128683539	rs35188261	rs12706861	128616582	1	rs35188261	T	C	0.0268544	rs10488631	35	TNPO3	0	intronic	8.622	6	4	4	0	1	0	3.29494	1.16319	0.151166	0.0458783	8.36082	1.1761	0.1622	0.0194	T	T	3.29494	8.36082	Yes
34	7	128683539	rs35188261	rs13227075	128643297	1	rs35188261	C	T	0.0260887	rs10488631	35	TNPO3	0	intronic	1.445	6	4	5	0	1	0	3.28016	1.16288	0.1509	0.0460038	8.29231	1.17551	0.1617	0.0195	C	C	3.28016	8.29231	Yes
34	7	128683539	rs35188261	rs13236009	128663173	1	rs35188261	G	T	0.0257347	rs10488631	35	TNPO3	0	intronic	3.858	5	2	5	0	1	0	3.27082	1.16256	0.150624	0.046051	8.25128	1.17457	0.1609	0.0195	G	G	3.27082	8.25128	Yes
34	7	128573994	rs7801838	rs13237475	128572482	0.941323	rs7801838	T	C	0.00938643	rs34815476	35	IRF5	5183	intergenic	1.739	5	2	14	0	1	0	-5.21359	0.850131	-0.162365	0.0311426	-3.65734	0.949044	-0.0523	0.0143	T	T	-5.21359	-3.65734	Yes
34	7	128683539	rs35188261	rs13238352	128647942	1	rs35188261	T	C	0.0322007	rs10488631	35	TNPO3	0	intronic	1.824	5	3	5	0	1	0	3.19587	1.15842	0.147057	0.0460147	8.27179	1.17504	0.1613	0.0195	T	T	3.19587	8.27179	Yes
34	7	128683539	rs35188261	rs13239597	128695983	0.989076	rs35188261	A	C	0.0263588	rs10488631	35	TPI1P2	89	upstream	7.911	3a	1	2	0	1	0	3.23742	1.16072	0.149041	0.0460368	8.10256	1.17117	0.158	0.0195	A	A	3.23742	8.10256	Yes
34	7	128573994	rs7801838	rs13245639	128567810	0.880719	rs7801838	T	C	0.0374493	rs34815476	35	IRF5	9855	intergenic	0.507	6	5	14	0	1	0	-5.23738	0.850345	-0.162113	0.0309531	-3.19149	0.955997	-0.045	0.0141	T	T	-5.23738	-3.19149	Yes
34	7	128683539	rs35188261	rs13246321	128701331	0.989076	rs35188261	C	T	0.025769	rs10488631	35	snoU13	253	upstream	3.969	7	5	15	0	1	0	3.24936	1.16143	0.149652	0.0460559	7.9949	1.16964	0.1567	0.0196	C	C	3.24936	7.9949	Yes
34	7	128683539	rs35188261	rs17338998	128618559	1	rs35188261	T	C	0.0267367	rs10488631	35	TNPO3	0	intronic	2.509	7	4	4	0	1	0	3.29439	1.16321	0.151183	0.0458912	8.36082	1.1761	0.1622	0.0194	T	T	3.29439	8.36082	Yes
34	7	128683539	rs35188261	rs17339836	128681062	1	rs35188261	T	C	0.0268612	rs10488631	35	TNPO3	0	intronic	1.901	7	3	5	0	1	0	3.23947	1.16098	0.149264	0.0460768	8.20513	1.17351	0.16	0.0195	T	T	3.23947	8.20513	Yes
34	7	128683539	rs35188261	rs17424602	128687940	1	rs35188261	G	A	0.0263317	rs10488631	35	TNPO3	0	intronic	8.533	5	3	5	0	1	0	3.2543	1.16178	0.149953	0.0460785	8.16923	1.17269	0.1593	0.0195	G	G	3.2543	8.16923	Yes
34	7	128576086	rs3757387	rs2004640	128578301	0.719733	rs7801838	G	T	0.0411921	rs2004640	35	IRF5	0	splicing	9.548	3a	1	10	0	1	0	3.30901	1.10061	0.0958646	0.0289708	7.64885	1.10539	0.1002	0.0131	T	T	-3.30901	-7.64885	Yes
34	7	128683539	rs35188261	rs2070197	128589000	1	rs35188261	C	T	0.0287021	rs10488631	35	IRF5	0	UTR3	3.265	2b	3	5	0	1	0	3.32316	1.16362	0.151536	0.0455999	8.32653	1.17727	0.1632	0.0196	C	C	3.32316	8.32653	Yes
34	7	128683539	rs35188261	rs34381587	128666825	1	rs35188261	G	A	0.0258265	rs10488631	35	TNPO3	0	intronic	0.602	6	4	5	0	1	0	3.26972	1.1625	0.150573	0.0460507	8.24103	1.17433	0.1607	0.0195	G	G	3.26972	8.24103	Yes
34	7	128683539	rs35188261	rs34725944	128641653	1	rs35188261	C	T	0.0252954	rs10488631	35	TNPO3	0	intronic	0.647	6	4	4	0	1	0	3.29327	1.16358	0.151501	0.0460034	8.31282	1.17598	0.1621	0.0195	C	C	3.29327	8.31282	Yes
34	7	128683539	rs35188261	rs34748780	128700153	0.989076	rs35188261	G	A	0.0256045	rs10488631	35	snoU13	1431	intergenic	1.258	6	5	15	0	1	0	3.25224	1.16157	0.149773	0.0460521	8.03061	1.17046	0.1574	0.0196	G	G	3.25224	8.03061	Yes
34	7	128573994	rs7801838	rs34815476	128563333	0.864243	rs7801838	C	A	0.0123149	rs34815476	35	RP11-309L24.6	9215	intergenic	5.131	5	5	14	0	1	0	-4.99401	0.853819	-0.158036	0.0316451	-3.57143	0.948854	-0.0525	0.0147	C	C	-4.99401	-3.57143	Yes
34	7	128683539	rs35188261	rs34871361	128671086	1	rs35188261	T	C	0.0258094	rs10488631	35	TNPO3	0	intronic	8.144	6	4	5	0	1	0	3.26858	1.16245	0.15053	0.0460536	8.2359	1.17422	0.1606	0.0195	T	T	3.26858	8.2359	Yes
34	7	128573994	rs7801838	rs34891352	128567718	0.880719	rs7801838	T	C	0.0373228	rs34815476	35	IRF5	9947	intergenic	0.092	7	5	14	0	1	0	-5.19982	0.851285	-0.161008	0.0309642	-3.19149	0.955997	-0.045	0.0141	T	T	-5.19982	-3.19149	Yes
34	7	128683539	rs35188261	rs35000415	128585616	1	rs35188261	T	C	0.0291535	rs10488631	35	IRF5	0	intronic	0.789	4	4	5	0	1	0	3.31922	1.16322	0.151192	0.0455505	8.36735	1.17821	0.164	0.0196	T	T	3.31922	8.36735	Yes
34	7	128683539	rs35188261	rs35188261	128683539	1	rs35188261	A	G	0.0223666	rs10488631	35	TNPO3	0	intronic	2.253	6	5	5	0	1	0	3.29863	1.16387	0.151751	0.0460042	8.18974	1.17316	0.1597	0.0195	A	A	3.29863	8.18974	Yes
34	7	128683539	rs35188261	rs35234849	128648953	1	rs35188261	C	T	0.0270404	rs10488631	35	TNPO3	0	intronic	8.527	4	2	5	0	1	0	3.25062	1.16144	0.149661	0.0460406	8.27692	1.17515	0.1614	0.0195	C	C	3.25062	8.27692	Yes
34	7	128573994	rs7801838	rs35611012	128564825	0.896537	rs7801838	T	C	0.0154001	rs34815476	35	RP11-309L24.6	10707	intergenic	0.444	6	5	14	0	1	0	-5.01865	0.854377	-0.157383	0.0313596	-3.51034	0.950374	-0.0509	0.0145	T	T	-5.01865	-3.51034	Yes
34	7	128573994	rs7801838	rs35939202	128572040	0.941323	rs7801838	A	G	0.0104492	rs34815476	35	IRF5	5625	intergenic	1.681	5	5	14	0	1	0	-5.261	0.848997	-0.1637	0.0311157	-3.62238	0.949519	-0.0518	0.0143	A	A	-5.261	-3.62238	Yes
34	7	128683539	rs35188261	rs36073657	128651522	1	rs35188261	T	C	0.0270058	rs10488631	35	TNPO3	0	intronic	1.181	6	4	5	0	1	0	3.24986	1.16142	0.149643	0.0460461	8.27179	1.17504	0.1613	0.0195	T	T	3.24986	8.27179	Yes
34	7	128576086	rs3757387	rs3757387	128576086	1	rs7801838	C	T	0.00612533	rs4728141	35	IRF5	1579	intergenic	1.106	NA	5	14	0	1	0	3.94413	1.12204	0.115148	0.0291949	8.3	1.11394	0.1079	0.013	C	C	3.94413	8.3	Yes
34	7	128576086	rs3757387	rs3778752	128580047	0.922107	rs7801838	T	G	0.0187976	rs2004640	35	IRF5	0	intronic	6.645	NA	1	13	0	1	0	3.49608	1.10834	0.102863	0.0294225	8.26154	1.11338	0.1074	0.013	T	T	3.49608	8.26154	Yes
34	7	128576086	rs3757387	rs3778753	128580042	0.922107	rs7801838	G	A	0.0186362	rs2004640	35	IRF5	0	intronic	10.14	NA	1	13	0	1	0	3.49872	1.10842	0.102936	0.0294209	8.26154	1.11338	0.1074	0.013	G	G	3.49872	8.26154	Yes
34	7	128577338	rs3807134	rs3807134	128577338	1	rs7801838	C	T	0.00740939	rs3807134	35	IRF5	327	upstream	2.604	4	2	13	0	1	0	-3.89241	0.838785	-0.175801	0.045165	-4.22897	0.913474	-0.0905	0.0214	C	C	-3.89241	-4.22897	Yes
34	7	128576086	rs3757387	rs3807307	128579202	0.925493	rs7801838	C	T	0.0263892	rs2004640	35	IRF5	0	intronic	3.638	NA	1	13	0	1	0	3.48328	1.10657	0.101265	0.0290718	8.26923	1.11349	0.1075	0.013	C	C	3.48328	8.26923	Yes
34	7	128576086	rs3757387	rs3823536	128579666	0.92128	rs7801838	A	G	0.0157526	rs2004640	35	IRF5	0	intronic	2.245	NA	1	13	0	1	0	3.63357	1.11147	0.105683	0.0290853	8.31538	1.11416	0.1081	0.013	A	A	3.63357	8.31538	Yes
34	7	128576086	rs3757387	rs4728141	128567032	0.798227	rs7801838	C	T	0.00636428	rs4728141	35	IRF5	10633	intergenic	8.415	7	5	14	0	1	0	4.03832	1.12666	0.119258	0.0295315	6.84444	1.0968	0.0924	0.0135	C	C	4.03832	6.84444	Yes
34	7	128576086	rs3757387	rs4728142	128573967	0.911677	rs7801838	A	G	0.0219565	rs4728141	35	IRF5	3698	intergenic	1.496	1f	2	14	0	1	0	3.53836	1.10863	0.103125	0.0291449	7.28462	1.09933	0.0947	0.013	A	A	3.53836	7.28462	Yes
34	7	128576086	rs3757387	rs4731532	128572766	0.699906	rs7801838	G	A	0.0292206	rs2004640	35	IRF5	4899	intergenic	1.286	4	5	14	0	1	0	3.52405	1.10789	0.102457	0.0290737	6.72519	1.0921	0.0881	0.0131	A	A	-3.52405	-6.72519	Yes
34	7	128573994	rs7801838	rs6950728	128565661	0.880719	rs7801838	A	G	0.0381978	rs34815476	35	RP11-309L24.6	11543	intergenic	2.386	5	5	14	0	1	0	-5.14734	0.852158	-0.159983	0.0310808	-3.1831	0.955806	-0.0452	0.0142	A	A	-5.14734	-3.1831	Yes
34	7	128683539	rs35188261	rs71581958	128665542	1	rs35188261	T	C	0.0259408	rs10488631	35	TNPO3	0	intronic	10.35	6	4	5	0	1	0	3.26886	1.16245	0.15053	0.0460496	8.24615	1.17445	0.1608	0.0195	T	T	3.26886	8.24615	Yes
34	7	128573994	rs7801838	rs729068	128569561	0.905407	rs7801838	T	C	0.0244789	rs34815476	35	IRF5	8104	intergenic	5.778	NA	1	14	0	1	0	-5.20961	0.850817	-0.161558	0.0310116	-3.33566	0.95342	-0.0477	0.0143	T	T	-5.20961	-3.33566	Yes
34	7	128573994	rs7801838	rs729302	128568960	0.885256	rs7801838	C	A	0.0399905	rs34815476	35	IRF5	8705	intergenic	6.113	5	5	14	0	1	0	-5.33047	0.848661	-0.164095	0.0307844	-3.15714	0.956763	-0.0442	0.014	C	C	-5.33047	-3.15714	Yes
34	7	128573994	rs7801838	rs7801838	128573994	1	rs7801838	T	C	0.000365933	rs34815476	35	IRF5	3671	intergenic	5.198	3a	2	14	0	1	0	-5.2773	0.846518	-0.166624	0.0315737	-4.55172	0.936131	-0.066	0.0145	T	T	-5.2773	-4.55172	Yes
35	8	11351019	rs4840568	rs4840568	11351019	1	rs4840568	A	G	0.0466822	rs4840568	36	BLK	490	upstream	5.163	1b	1	15	0	1	0	2.91543	1.10169	0.0968454	0.0332182	6.48387	1.10572	0.1005	0.0155	A	A	2.91543	6.48387	Yes
36	8	129540464	rs16903065	rs10086718	129546982	0.833946	rs16903065	C	T	0.00620619	rs10095481	37	RP11-89M16.1	0	ncRNA_intronic	4.177	6	5	15	0	0	0	-3.62521	0.844027	-0.169571	0.0467754	-5.98624	0.877656	-0.1305	0.0218	C	C	-3.62521	-5.98624	Yes
36	8	129540464	rs16903065	rs10087367	129556514	0.833946	rs16903065	A	G	0.00594834	rs10095481	37	RP11-89M16.1	0	ncRNA_intronic	3.097	7	2	15	0	0	0	-3.63671	0.843566	-0.170117	0.0467778	-5.96789	0.878008	-0.1301	0.0218	A	A	-3.63671	-5.96789	Yes
36	8	129540464	rs16903065	rs10088218	129543949	1	rs16903065	A	G	0.00593099	rs10095481	37	RP11-89M16.1	0	ncRNA_intronic	0.314	5	5	15	0	0	0	-3.66566	0.85217	-0.159969	0.04364	-6.34158	0.879765	-0.1281	0.0202	A	A	-3.66566	-6.34158	Yes
36	8	129540464	rs16903065	rs10088755	129551633	1	rs16903065	A	G	0.00568384	rs10095481	37	RP11-89M16.1	0	ncRNA_intronic	1.722	7	2	15	0	0	0	-3.67254	0.852282	-0.159838	0.0435224	-6.32338	0.880646	-0.1271	0.0201	A	A	-3.67254	-6.32338	Yes
36	8	129540464	rs16903065	rs10088873	129551752	0.833946	rs16903065	A	G	0.00599955	rs10095481	37	RP11-89M16.1	0	ncRNA_intronic	2.067	7	2	15	0	0	0	-3.63584	0.843618	-0.170055	0.046772	-5.98624	0.877656	-0.1305	0.0218	A	A	-3.63584	-5.98624	Yes
36	8	129540464	rs16903065	rs10089868	129562430	0.988949	rs16903065	C	A	0.0064739	rs10095481	37	RP11-89M16.1	0	ncRNA_intronic	1.517	6	5	15	0	0	0	-3.64497	0.853461	-0.158455	0.0434723	-6.25128	0.885237	-0.1219	0.0195	C	C	-3.64497	-6.25128	Yes
36	8	129540464	rs16903065	rs10089972	129562458	0.988949	rs16903065	T	C	0.00647187	rs10095481	37	RP11-89M16.1	0	ncRNA_intronic	1.432	7	5	15	0	0	0	-3.64514	0.853455	-0.158462	0.0434723	-6.25641	0.885148	-0.122	0.0195	T	T	-3.64514	-6.25641	Yes
36	8	129391764	rs4367498	rs10094878	129345261	0.890048	rs4367498	G	A	0.0457748	rs1400474	37	RP11-89M16.1	72253	intergenic	4.272	4	1	15	0	0	0	-2.98597	0.912579	-0.0914806	0.0306368	-4.33088	0.942801	-0.0589	0.0136	G	G	-2.98597	-4.33088	Yes
36	8	129540464	rs16903065	rs10095481	129549582	1	rs16903065	C	T	0.00590707	rs10095481	37	RP11-89M16.1	0	ncRNA_intronic	3.18	5	2	15	0	0	0	-3.65747	0.852779	-0.159255	0.0435424	-6.33831	0.880381	-0.1274	0.0201	C	C	-3.65747	-6.33831	Yes
36	8	129391764	rs4367498	rs10096512	129486237	0.809546	rs4367498	A	G	0.0354544	rs1400474	37	RP11-89M16.1	0	ncRNA_intronic	3.624	5	5	15	0	0	0	3.05135	1.09708	0.0926521	0.0303643	4.31579	1.05908	0.0574	0.0133	G	G	-3.05135	-4.31579	Yes
36	8	129540464	rs16903065	rs10098765	129559311	0.988949	rs16903065	G	A	0.00650172	rs10095481	37	RP11-89M16.1	0	ncRNA_intronic	2.232	7	5	15	0	0	0	-3.64051	0.853635	-0.158252	0.0434696	-6.27692	0.884794	-0.1224	0.0195	G	G	-3.64051	-6.27692	Yes
36	8	129540464	rs16903065	rs10098821	129559228	0.833946	rs16903065	T	C	0.00587352	rs10095481	37	RP11-89M16.1	0	ncRNA_intronic	0.753	7	5	15	0	0	0	-3.64324	0.843286	-0.170449	0.0467851	-5.95872	0.878183	-0.1299	0.0218	T	T	-3.64324	-5.95872	Yes
36	8	129540464	rs16903065	rs10098999	129552140	0.833946	rs16903065	T	C	0.00575618	rs10095481	37	RP11-89M16.1	0	ncRNA_intronic	0.228	4	2	15	0	0	0	-3.64732	0.843183	-0.170571	0.0467662	-6.00461	0.877832	-0.1303	0.0217	T	T	-3.64732	-6.00461	Yes
36	8	129391764	rs4367498	rs10101431	129437962	0.89656	rs4367498	T	C	0.0467299	rs1400474	37	RP11-89M16.1	0	ncRNA_intronic	4.566	7	5	15	0	0	0	3.0285	1.09552	0.0912291	0.0301235	3.72794	1.05201	0.0507	0.0136	C	C	-3.0285	-3.72794	Yes
36	8	129540464	rs16903065	rs10102835	129560314	0.823668	rs16903065	T	C	0.00655829	rs10095481	37	RP11-89M16.1	0	ncRNA_intronic	0.576	6	5	15	0	0	0	-3.61661	0.844515	-0.168993	0.0467269	-6.12676	0.877656	-0.1305	0.0213	T	T	-3.61661	-6.12676	Yes
36	8	129391764	rs4367498	rs10103591	129426566	0.903539	rs4367498	T	C	0.0475499	rs1400474	37	RP11-89M16.1	0	ncRNA_exonic	5.149	6	5	15	0	0	0	3.02619	1.09544	0.0911561	0.0301224	3.77206	1.05264	0.0513	0.0136	C	C	-3.02619	-3.77206	Yes
36	8	129540464	rs16903065	rs10103637	129553697	0.988949	rs16903065	A	C	0.00518062	rs10095481	37	RP11-89M16.1	0	ncRNA_intronic	7.827	7	2	15	0	0	0	-3.688	0.851055	-0.161279	0.0437306	-6.29592	0.88391	-0.1234	0.0196	A	A	-3.688	-6.29592	Yes
36	8	129540464	rs16903065	rs10103640	129553703	0.988949	rs16903065	T	C	0.00518086	rs10095481	37	RP11-89M16.1	0	ncRNA_intronic	1.526	6	2	15	0	0	0	-3.68797	0.851056	-0.161277	0.0437306	-6.29592	0.88391	-0.1234	0.0196	T	T	-3.68797	-6.29592	Yes
36	8	129540464	rs16903065	rs10108517	129549562	1	rs16903065	C	A	0.00588584	rs10095481	37	RP11-89M16.1	0	ncRNA_intronic	4.7	5	2	15	0	0	0	-3.65899	0.852721	-0.159323	0.0435429	-6.35821	0.880029	-0.1278	0.0201	C	C	-3.65899	-6.35821	Yes
36	8	129391764	rs4367498	rs10108770	129431769	0.903539	rs4367498	C	T	0.0482645	rs1400474	37	RP11-89M16.1	0	ncRNA_intronic	0.753	6	14	15	0	0	0	3.02203	1.09529	0.0910192	0.0301186	3.77941	1.05274	0.0514	0.0136	T	T	-3.02203	-3.77941	Yes
36	8	129540464	rs16903065	rs10112057	129550041	0.833946	rs16903065	A	G	0.00623421	rs10095481	37	RP11-89M16.1	0	ncRNA_intronic	4.848	5	2	15	0	0	0	-3.62171	0.844095	-0.16949	0.0467984	-5.98624	0.877656	-0.1305	0.0218	A	A	-3.62171	-5.98624	Yes
36	8	129540464	rs16903065	rs10113762	129552202	1	rs16903065	C	T	0.00556321	rs10095481	37	RP11-89M16.1	0	ncRNA_intronic	3.444	4	2	15	0	0	0	-3.67845	0.85204	-0.160122	0.0435297	-6.32338	0.880646	-0.1271	0.0201	C	C	-3.67845	-6.32338	Yes
36	8	129391764	rs4367498	rs10956420	129369224	0.897199	rs4367498	T	C	0.0329147	rs1400474	37	RP11-89M16.1	48290	intergenic	0.592	7	5	15	0	0	0	-3.12711	0.908812	-0.095617	0.0305768	-4.2029	0.94365	-0.058	0.0138	T	T	-3.12711	-4.2029	Yes
36	8	129391764	rs4367498	rs11993357	129427595	0.903539	rs4367498	G	A	0.0472992	rs1400474	37	RP11-89M16.1	0	ncRNA_intronic	0.042	5	7	15	0	0	0	3.0284	1.09551	0.09122	0.0301215	3.77941	1.05274	0.0514	0.0136	A	A	-3.0284	-3.77941	Yes
36	8	129391764	rs4367498	rs12541603	129474367	0.809546	rs4367498	C	T	0.0295853	rs1400474	37	RP11-89M16.1	0	ncRNA_intronic	1.107	5	5	15	0	0	0	3.11907	1.09907	0.0944644	0.0302861	4.41221	1.0595	0.0578	0.0131	T	T	-3.11907	-4.41221	Yes
36	8	129492318	rs13281279	rs13281279	129492318	1	rs16903065	A	G	0.0413451	rs1400474	37	RP11-89M16.1	0	ncRNA_intronic	5.167	6	5	15	0	0	0	2.86434	1.09401	0.0898498	0.0313684	4.21324	1.05897	0.0573	0.0136	G	G	-2.86434	-4.21324	Yes
36	8	129540464	rs16903065	rs13328404	129552456	1	rs16903065	G	A	0.00554578	rs10095481	37	RP11-89M16.1	0	ncRNA_intronic	0.432	3a	5	15	0	0	0	-3.68054	0.85201	-0.160157	0.0435146	-6.32338	0.880646	-0.1271	0.0201	G	G	-3.68054	-6.32338	Yes
36	8	129391764	rs4367498	rs1400473	129474006	0.809546	rs4367498	A	G	0.0286762	rs1400474	37	RP11-89M16.1	0	ncRNA_intronic	12.63	7	7	15	1	0	0	3.14252	1.09989	0.0952102	0.0302974	4.44275	1.05993	0.0582	0.0131	G	G	-3.14252	-4.44275	Yes
36	8	129391764	rs4367498	rs1400474	129474280	0.809546	rs4367498	T	C	0.0295158	rs1400474	37	RP11-89M16.1	0	ncRNA_intronic	1.029	5	5	15	0	0	0	3.11973	1.09909	0.0944826	0.0302855	4.41985	1.05961	0.0579	0.0131	C	C	-3.11973	-4.41985	Yes
36	8	129391764	rs4367498	rs1400479	129438263	0.900035	rs4367498	T	C	0.0477492	rs1400474	37	RP11-89M16.1	0	ncRNA_intronic	5.654	5	5	15	0	0	0	3.02789	1.09545	0.0911652	0.0301085	3.8	1.05264	0.0513	0.0135	C	C	-3.02789	-3.8	Yes
36	8	129540464	rs16903065	rs1400482	129541931	1	rs16903065	A	G	0.00638069	rs10095481	37	RP11-89M16.1	0	ncRNA_intronic	2.447	5	5	15	0	0	0	-3.62085	0.853363	-0.15857	0.0437937	-6.36946	0.87871	-0.1293	0.0203	A	A	-3.62085	-6.36946	Yes
36	8	129540464	rs16903065	rs1400484	129547636	1	rs16903065	C	T	0.0057909	rs10095481	37	RP11-89M16.1	0	ncRNA_intronic	1.668	6	5	15	0	0	0	-3.66732	0.852466	-0.159622	0.0435255	-6.35323	0.880117	-0.1277	0.0201	C	C	-3.66732	-6.35323	Yes
36	8	129391764	rs4367498	rs1516968	129438328	0.900035	rs4367498	A	G	0.0494103	rs1400474	37	RP11-89M16.1	0	ncRNA_intronic	1.83	5	5	15	0	0	0	3.01124	1.09493	0.0906904	0.0301173	3.8	1.05264	0.0513	0.0135	G	G	-3.01124	-3.8	Yes
36	8	129391764	rs4367498	rs1516969	129442568	0.903539	rs4367498	C	T	0.0471443	rs1400474	37	RP11-89M16.1	0	ncRNA_intronic	5.506	5	5	15	0	0	0	3.03196	1.09555	0.0912565	0.0300982	3.8	1.05264	0.0513	0.0135	T	T	-3.03196	-3.8	Yes
36	8	129391764	rs4367498	rs1516970	129442735	0.903539	rs4367498	G	A	0.0471118	rs1400474	37	RP11-89M16.1	0	ncRNA_intronic	5.31	5	5	15	0	0	0	3.03231	1.09556	0.0912656	0.0300977	3.80741	1.05274	0.0514	0.0135	A	A	-3.03231	-3.80741	Yes
36	8	129540464	rs16903065	rs1516971	129542100	0.988949	rs16903065	C	T	0.00753671	rs10095481	37	RP11-89M16.1	0	ncRNA_intronic	0.087	7	5	15	0	0	0	-3.57558	0.85524	-0.156373	0.0437336	-6.31658	0.881879	-0.1257	0.0199	C	C	-3.57558	-6.31658	Yes
36	8	129540464	rs16903065	rs1516973	129545257	0.833946	rs16903065	T	C	0.00606128	rs10095481	37	RP11-89M16.1	0	ncRNA_intronic	0.237	7	5	15	0	0	0	-3.63388	0.843734	-0.169918	0.0467594	-5.97706	0.877832	-0.1303	0.0218	T	T	-3.63388	-5.97706	Yes
36	8	129540464	rs16903065	rs1516974	129548134	1	rs16903065	G	A	0.0057655	rs10095481	37	RP11-89M16.1	0	ncRNA_intronic	0.108	5	5	15	0	0	0	-3.66901	0.852411	-0.159686	0.0435231	-6.35323	0.880117	-0.1277	0.0201	G	G	-3.66901	-6.35323	Yes
36	8	129540464	rs16903065	rs1516975	129548193	1	rs16903065	C	T	0.00575878	rs10095481	37	RP11-89M16.1	0	ncRNA_intronic	6.728	7	5	15	0	0	0	-3.66946	0.852396	-0.159704	0.0435225	-6.33831	0.880381	-0.1274	0.0201	C	C	-3.66946	-6.33831	Yes
36	8	129540464	rs16903065	rs1516976	129548258	1	rs16903065	C	T	0.00575771	rs10095481	37	RP11-89M16.1	0	ncRNA_intronic	0.29	6	5	15	0	0	0	-3.66949	0.852395	-0.159705	0.0435225	-6.34328	0.880293	-0.1275	0.0201	C	C	-3.66949	-6.34328	Yes
36	8	129540464	rs16903065	rs1516977	129549261	0.833946	rs16903065	G	A	0.00625233	rs10095481	37	RP11-89M16.1	0	ncRNA_intronic	19.44	2b	5	15	1	0	0	-3.62123	0.844115	-0.169467	0.0467981	-5.99083	0.877569	-0.1306	0.0218	G	G	-3.62123	-5.99083	Yes
36	8	129391764	rs4367498	rs1543157	129429810	0.903539	rs4367498	G	A	0.047841	rs1400474	37	RP11-89M16.1	0	ncRNA_intronic	0.938	NA	9	15	0	0	0	3.02396	1.09536	0.0910831	0.0301205	3.77941	1.05274	0.0514	0.0136	A	A	-3.02396	-3.77941	Yes
36	8	129540464	rs16903065	rs1561924	129569371	0.966204	rs16903065	A	G	0.00525711	rs10095481	37	RP11-89M16.1	0	ncRNA_intronic	2.635	NA	2	15	0	0	0	-3.661	0.850436	-0.162006	0.0442519	-6.24227	0.885945	-0.1211	0.0194	A	A	-3.661	-6.24227	Yes
36	8	129540464	rs16903065	rs1561925	129569033	0.966204	rs16903065	T	C	0.00546391	rs10095481	37	RP11-89M16.1	0	ncRNA_intronic	14.04	NA	2	7	0	0	0	-3.67575	0.852008	-0.160159	0.0435719	-6.24227	0.885945	-0.1211	0.0194	T	T	-3.67575	-6.24227	Yes
36	8	129540464	rs16903065	rs1607120	129546233	0.833946	rs16903065	A	G	0.00576688	rs10095481	37	RP11-89M16.1	0	ncRNA_intronic	2.723	5	5	15	0	0	0	-3.65021	0.843087	-0.170685	0.0467603	-6.08756	0.876253	-0.1321	0.0217	A	A	-3.65021	-6.08756	Yes
36	8	129540464	rs16903065	rs16903065	129540464	1	rs16903065	A	C	0.00393952	rs10095481	37	RP11-89M16.1	0	ncRNA_intronic	7.386	5	5	15	0	0	0	-3.74317	0.848383	-0.164423	0.0439262	-6.35784	0.878359	-0.1297	0.0204	A	A	-3.74317	-6.35784	Yes
36	8	129540464	rs16903065	rs16903078	129546735	1	rs16903065	A	G	0.0058465	rs10095481	37	RP11-89M16.1	0	ncRNA_intronic	0.342	7	5	15	0	0	0	-3.66369	0.852585	-0.159482	0.0435305	-6.34826	0.880205	-0.1276	0.0201	A	A	-3.66369	-6.34826	Yes
36	8	129540464	rs16903065	rs16903080	129546865	1	rs16903065	C	T	0.00584386	rs10095481	37	RP11-89M16.1	0	ncRNA_intronic	4.612	7	5	15	0	0	0	-3.66386	0.85258	-0.159488	0.0435301	-6.34826	0.880205	-0.1276	0.0201	C	C	-3.66386	-6.34826	Yes
36	8	129540464	rs16903065	rs16903081	129548309	1	rs16903065	C	T	0.00575826	rs10095481	37	RP11-89M16.1	0	ncRNA_intronic	7.388	7	5	15	0	0	0	-3.66943	0.852397	-0.159703	0.0435225	-6.34328	0.880293	-0.1275	0.0201	C	C	-3.66943	-6.34328	Yes
36	8	129540464	rs16903065	rs16903097	129556356	0.977968	rs16903065	G	T	0.00652993	rs10095481	37	RP11-89M16.1	0	ncRNA_intronic	2.381	7	2	15	0	0	0	-3.63739	0.853779	-0.158083	0.0434605	-6.28205	0.884706	-0.1225	0.0195	G	G	-3.63739	-6.28205	Yes
36	8	129391764	rs4367498	rs17207512	129398854	0.99591	rs4367498	A	G	0.0256551	rs1400474	37	RP11-89M16.1	18660	intergenic	4.467	5	5	15	0	0	0	-3.26516	0.906682	-0.0979635	0.0300027	-3.74453	0.949994	-0.0513	0.0137	A	A	-3.26516	-3.74453	Yes
36	8	129391764	rs4367498	rs17801607	129399516	0.99591	rs4367498	G	A	0.02553	rs1400474	37	RP11-89M16.1	17998	intergenic	4.816	5	5	15	0	0	0	-3.26631	0.906643	-0.0980065	0.0300053	-3.77372	0.949614	-0.0517	0.0137	G	G	-3.26631	-3.77372	Yes
36	8	129540464	rs16903065	rs17807628	129551311	1	rs16903065	C	T	0.00558196	rs10095481	37	RP11-89M16.1	0	ncRNA_intronic	6.28	3a	2	15	0	0	0	-3.67765	0.852069	-0.160088	0.0435299	-6.33831	0.880381	-0.1274	0.0201	C	C	-3.67765	-6.33831	Yes
36	8	129540464	rs16903065	rs17807904	129555928	0.833946	rs16903065	A	G	0.00591315	rs10095481	37	RP11-89M16.1	0	ncRNA_intronic	7.768	5	2	15	0	0	0	-3.63982	0.843469	-0.170232	0.0467694	-5.96789	0.878008	-0.1301	0.0218	A	A	-3.63982	-5.96789	Yes
36	8	129540464	rs16903065	rs2011527	129555532	0.988949	rs16903065	C	T	0.0065419	rs10095481	37	RP11-89M16.1	0	ncRNA_intronic	5.172	3a	2	15	0	0	0	-3.63691	0.853795	-0.158064	0.0434611	-6.27041	0.884352	-0.1229	0.0196	C	C	-3.63691	-6.27041	Yes
36	8	129540464	rs16903065	rs2138636	129555724	0.823668	rs16903065	T	C	0.00661381	rs10095481	37	RP11-89M16.1	0	ncRNA_intronic	11.91	4	2	15	0	0	0	-3.61331	0.844732	-0.168736	0.0466984	-6.06573	0.878798	-0.1292	0.0213	T	T	-3.61331	-6.06573	Yes
36	8	129391764	rs4367498	rs2203654	129424500	0.907315	rs4367498	G	A	0.0472902	rs1400474	37	RP11-89M16.1	0	ncRNA_intronic	1.223	NA	5	15	0	0	0	3.02788	1.0955	0.0912109	0.0301237	3.77941	1.05274	0.0514	0.0136	A	A	-3.02788	-3.77941	Yes
36	8	129391764	rs4367498	rs2222136	129426284	0.903539	rs4367498	A	C	0.0475255	rs1400474	37	RP11-89M16.1	0	ncRNA_intronic	15.34	NA	5	15	0	0	0	3.02611	1.09544	0.0911561	0.0301232	3.76471	1.05253	0.0512	0.0136	C	C	-3.02611	-3.76471	Yes
36	8	129540464	rs16903065	rs28399026	129544408	1	rs16903065	C	T	0.00593827	rs10095481	37	RP11-89M16.1	0	ncRNA_intronic	4.752	5	5	15	0	0	0	-3.66515	0.852182	-0.159955	0.0436422	-6.32178	0.880117	-0.1277	0.0202	C	C	-3.66515	-6.32178	Yes
36	8	129540464	rs16903065	rs28455755	129571140	0.954916	rs16903065	T	G	0.0065494	rs10095481	37	RP11-89M16.1	0	ncRNA_intronic	1.763	7	5	15	0	0	0	-3.63772	0.852112	-0.160037	0.0439938	-6.15736	0.885768	-0.1213	0.0197	T	T	-3.63772	-6.15736	Yes
36	8	129391764	rs4367498	rs35695271	129361995	0.897199	rs4367498	G	T	0.0366565	rs1400474	37	RP11-89M16.1	55519	intergenic	2.742	6	5	15	0	0	0	-3.08004	0.909998	-0.0943129	0.0306207	-4.21739	0.943461	-0.0582	0.0138	G	G	-3.08004	-4.21739	Yes
36	8	129391764	rs4367498	rs4128859	129394611	0.910292	rs4367498	G	T	0.0282204	rs1400474	37	RP11-89M16.1	22903	intergenic	1.519	5	5	15	0	0	0	-3.22959	0.907325	-0.0972546	0.0301136	-3.82609	0.94857	-0.0528	0.0138	G	G	-3.22959	-3.82609	Yes
36	8	129391764	rs4367498	rs4265149	129351485	0.857668	rs4367498	T	C	0.0409067	rs1400474	37	RP11-89M16.1	66029	intergenic	1.792	5	5	15	0	0	0	-3.03458	0.911205	-0.0929874	0.0306426	-4.29927	0.942801	-0.0589	0.0137	T	T	-3.03458	-4.29927	Yes
36	8	129391764	rs4367498	rs4330657	129364387	0.897199	rs4367498	G	T	0.0349676	rs1400474	37	RP11-89M16.1	53127	intergenic	1.048	7	5	15	0	0	0	-3.09958	0.909487	-0.0948746	0.0306088	-4.21739	0.943461	-0.0582	0.0138	G	G	-3.09958	-4.21739	Yes
36	8	129391764	rs4367498	rs4367498	129391764	1	rs4367498	G	A	0.0221507	rs1400474	37	RP11-89M16.1	25750	intergenic	3.737	7	5	15	0	0	0	-3.30632	0.905409	-0.0993685	0.0300541	-3.73913	0.949709	-0.0516	0.0138	G	G	-3.30632	-3.73913	Yes
36	8	129391764	rs4367498	rs4598218	129483956	0.809546	rs4367498	C	T	0.0355061	rs1400474	37	RP11-89M16.1	0	ncRNA_intronic	10.8	7	9	15	0	0	0	3.06107	1.09725	0.092807	0.0303185	4.34848	1.05908	0.0574	0.0132	T	T	-3.06107	-4.34848	Yes
36	8	129391764	rs4367498	rs4602853	129370044	0.897199	rs4367498	T	C	0.0315842	rs1400474	37	RP11-89M16.1	47470	intergenic	0.019	7	5	15	0	0	0	-3.14152	0.908428	-0.0960396	0.0305711	-4.0942	0.945066	-0.0565	0.0138	T	T	-3.14152	-4.0942	Yes
36	8	129391764	rs4367498	rs4733605	129422579	0.903801	rs4367498	T	C	0.0467634	rs1400474	37	RP11-89M16.1	0	ncRNA_intronic	3.683	7	5	15	0	0	0	3.02924	1.09559	0.091293	0.0301373	3.70073	1.05201	0.0507	0.0137	C	C	-3.02924	-3.70073	Yes
36	8	129391764	rs4367498	rs5002195	129347538	0.890048	rs4367498	G	T	0.045195	rs1400474	37	RP11-89M16.1	69976	intergenic	0.461	7	5	15	0	0	0	-2.98996	0.912448	-0.0916242	0.0306439	-4.21324	0.944311	-0.0573	0.0136	G	G	-2.98996	-4.21324	Yes
36	8	129540464	rs16903065	rs57593539	129567515	0.977549	rs16903065	A	G	0.00566467	rs10095481	37	RP11-89M16.1	0	ncRNA_intronic	1.789	4	1	15	0	0	0	-3.67881	0.852171	-0.159968	0.0434836	-6.24352	0.886477	-0.1205	0.0193	A	A	-3.67881	-6.24352	Yes
36	8	129391764	rs4367498	rs59422624	129374660	0.897199	rs4367498	A	G	0.0304018	rs1400474	37	RP11-89M16.1	42854	intergenic	0.954	4	5	15	0	0	0	-3.16113	0.907968	-0.0965461	0.0305417	-4.0942	0.945066	-0.0565	0.0138	A	A	-3.16113	-4.0942	Yes
36	8	129391764	rs4367498	rs6470619	129350873	0.867173	rs4367498	C	T	0.0361812	rs1400474	37	RP11-89M16.1	66641	intergenic	7.223	5	5	15	0	0	0	-3.04496	0.910476	-0.0937877	0.030801	-4.43478	0.940635	-0.0612	0.0138	C	C	-3.04496	-4.43478	Yes
36	8	129391764	rs4367498	rs6470621	129393914	0.99591	rs4367498	C	T	0.0242742	rs1400474	37	RP11-89M16.1	23600	intergenic	7.54	7	5	15	0	0	0	-3.2818	0.906226	-0.0984666	0.0300038	-3.75912	0.949804	-0.0515	0.0137	C	C	-3.2818	-3.75912	Yes
36	8	129391764	rs4367498	rs6470626	129421302	0.907315	rs4367498	A	G	0.0498748	rs1400474	37	RP11-89M16.1	0	ncRNA_intronic	0.872	5	7	15	0	0	0	3.00738	1.09485	0.0906174	0.0301317	3.75735	1.05243	0.0511	0.0136	G	G	-3.00738	-3.75735	Yes
36	8	129540464	rs16903065	rs6470637	129556163	0.977549	rs16903065	G	A	0.00649517	rs10095481	37	RP11-89M16.1	0	ncRNA_intronic	4.961	5	2	15	0	0	0	-3.63879	0.853724	-0.158147	0.0434615	-6.2602	0.884529	-0.1227	0.0196	G	G	-3.63879	-6.2602	Yes
36	8	129540464	rs16903065	rs6651252	129567181	0.988949	rs16903065	C	T	0.005942	rs10095481	37	RP11-89M16.1	0	ncRNA_intronic	13.12	4	1	15	1	0	0	-3.67126	0.852564	-0.159507	0.0434475	-6.23438	0.887187	-0.1197	0.0192	C	C	-3.67126	-6.23438	Yes
36	8	129540464	rs16903065	rs6982716	129557592	0.988949	rs16903065	G	A	0.00628885	rs10095481	37	RP11-89M16.1	0	ncRNA_intronic	2.446	3a	5	15	0	0	0	-3.64708	0.853417	-0.158507	0.0434614	-6.2732	0.885414	-0.1217	0.0194	G	G	-3.64708	-6.2732	Yes
36	8	129540464	rs16903065	rs6982966	129557523	0.988949	rs16903065	A	G	0.00630845	rs10095481	37	RP11-89M16.1	0	ncRNA_intronic	0.834	5	5	15	0	0	0	-3.64601	0.853459	-0.158458	0.0434606	-6.28866	0.885148	-0.122	0.0194	A	A	-3.64601	-6.28866	Yes
36	8	129391764	rs4367498	rs6983126	129432586	0.903539	rs4367498	C	T	0.0489066	rs1400474	37	RP11-89M16.1	0	ncRNA_intronic	1.869	6	14	15	0	0	0	3.01518	1.09508	0.0908274	0.0301234	3.77941	1.05274	0.0514	0.0136	T	T	-3.01518	-3.77941	Yes
36	8	129391764	rs4367498	rs6986686	129385621	0.99591	rs4367498	G	A	0.0253087	rs1400474	37	RP11-89M16.1	31893	intergenic	0.38	4	5	15	0	0	0	-3.2649	0.906741	-0.0978984	0.0299851	-3.78986	0.949044	-0.0523	0.0138	G	G	-3.2649	-3.78986	Yes
36	8	129391764	rs4367498	rs6998301	129435018	0.900035	rs4367498	C	T	0.0457556	rs1400474	37	RP11-89M16.1	0	ncRNA_intronic	2.806	5	5	15	0	0	0	3.03635	1.09581	0.0914938	0.0301328	3.75735	1.05243	0.0511	0.0136	T	T	-3.03635	-3.75735	Yes
36	8	129540464	rs16903065	rs7007074	129566898	0.833946	rs16903065	T	C	0.00548071	rs10095481	37	RP11-89M16.1	0	ncRNA_intronic	10.81	5	2	15	0	0	0	-3.66781	0.842304	-0.171614	0.0467893	-5.94521	0.87792	-0.1302	0.0219	T	T	-3.66781	-5.94521	Yes
36	8	129391764	rs4367498	rs7010180	129430476	0.903539	rs4367498	C	A	0.0476739	rs1400474	37	RP11-89M16.1	0	ncRNA_intronic	1.141	7	9	15	0	0	0	3.02517	1.0954	0.0911196	0.0301205	3.77941	1.05274	0.0514	0.0136	A	A	-3.02517	-3.77941	Yes
36	8	129540464	rs16903065	rs7010594	129542834	1	rs16903065	G	A	0.00615575	rs10095481	37	RP11-89M16.1	0	ncRNA_intronic	1.332	6	5	15	0	0	0	-3.64245	0.852791	-0.159241	0.0437181	-6.31683	0.880205	-0.1276	0.0202	G	G	-3.64245	-6.31683	Yes
36	8	129540464	rs16903065	rs7010880	129542869	1	rs16903065	T	C	0.00612388	rs10095481	37	RP11-89M16.1	0	ncRNA_intronic	0.767	7	5	15	0	0	0	-3.64517	0.852716	-0.159329	0.0437096	-6.35149	0.879589	-0.1283	0.0202	T	T	-3.64517	-6.35149	Yes
36	8	129391764	rs4367498	rs7011219	129424984	0.907315	rs4367498	G	A	0.047346	rs1400474	37	RP11-89M16.1	0	ncRNA_intronic	0.108	6	5	15	0	0	0	3.02765	1.09549	0.0912018	0.030123	3.76471	1.05253	0.0512	0.0136	A	A	-3.02765	-3.76471	Yes
36	8	129540464	rs16903065	rs73374987	129557952	0.988949	rs16903065	T	C	0.00659592	rs10095481	37	RP11-89M16.1	0	ncRNA_intronic	1.825	6	5	15	0	0	0	-3.63398	0.853866	-0.157981	0.0434733	-6.31633	0.883557	-0.1238	0.0196	T	T	-3.63398	-6.31633	Yes
36	8	129540464	rs16903065	rs73375000	129561866	0.988949	rs16903065	T	C	0.00634835	rs10095481	37	RP11-89M16.1	0	ncRNA_intronic	3.541	7	5	15	0	0	0	-3.64461	0.853373	-0.158559	0.0435049	-6.24615	0.885325	-0.1218	0.0195	T	T	-3.64461	-6.24615	Yes
36	8	129540464	rs16903065	rs74866331	129548654	0.833946	rs16903065	C	T	0.00606729	rs10095481	37	RP11-89M16.1	0	ncRNA_intronic	0.767	5	5	15	0	0	0	-3.63324	0.843721	-0.169933	0.0467718	-5.98624	0.877656	-0.1305	0.0218	C	C	-3.63324	-5.98624	Yes
36	8	129540464	rs16903065	rs75370373	129565545	0.833946	rs16903065	T	G	0.00554569	rs10095481	37	RP11-89M16.1	0	ncRNA_intronic	2.035	3a	5	15	0	0	0	-3.66415	0.842431	-0.171464	0.0467949	-5.94521	0.87792	-0.1302	0.0219	T	T	-3.66415	-5.94521	Yes
36	8	129540464	rs16903065	rs76076434	129562824	0.833946	rs16903065	A	G	0.00580227	rs10095481	37	RP11-89M16.1	0	ncRNA_intronic	1.692	6	5	15	0	0	0	-3.65006	0.842977	-0.170816	0.046798	-5.96789	0.878008	-0.1301	0.0218	A	A	-3.65006	-5.96789	Yes
36	8	129540464	rs16903065	rs77239361	129569372	0.8233	rs16903065	A	C	0.00497947	rs10095481	37	RP11-89M16.1	0	ncRNA_intronic	2.908	4	2	15	0	0	0	-3.65329	0.840018	-0.174332	0.0477192	-5.9457	0.876867	-0.1314	0.0221	A	A	-3.65329	-5.9457	Yes
36	8	129540464	rs16903065	rs7814937	129541475	1	rs16903065	C	T	0.0065079	rs10095481	37	RP11-89M16.1	0	ncRNA_intronic	9.904	4	2	15	0	0	0	-3.60949	0.853668	-0.158213	0.0438325	-6.35468	0.878974	-0.129	0.0203	C	C	-3.60949	-6.35468	Yes
36	8	129391764	rs4367498	rs7818955	129375154	0.900973	rs4367498	A	G	0.0298586	rs1400474	37	RP11-89M16.1	42360	intergenic	1.174	7	5	15	0	0	0	-3.17114	0.907703	-0.096838	0.0305373	-4.07194	0.944972	-0.0566	0.0139	A	A	-3.17114	-4.07194	Yes
36	8	129391764	rs4367498	rs7819684	129366682	0.897199	rs4367498	C	T	0.0339829	rs1400474	37	RP11-89M16.1	50832	intergenic	1.752	7	5	15	0	0	0	-3.11247	0.90917	-0.0952232	0.0305941	-4.21014	0.943556	-0.0581	0.0138	C	C	-3.11247	-4.21014	Yes
36	8	129391764	rs4367498	rs7837299	129389172	0.99591	rs4367498	A	G	0.0246155	rs1400474	37	RP11-89M16.1	28342	intergenic	6.599	7	5	15	0	0	0	-3.27004	0.906558	-0.0981003	0.0299997	-3.76087	0.949424	-0.0519	0.0138	A	A	-3.27004	-3.76087	Yes
36	8	129391764	rs4367498	rs7839341	129407703	0.99591	rs4367498	T	C	0.027228	rs1400474	37	RP11-89M16.1	9811	intergenic	1.789	6	5	15	0	0	0	-3.23456	0.907431	-0.0971377	0.0300312	-3.71014	0.950089	-0.0512	0.0138	T	T	-3.23456	-3.71014	Yes
36	8	129540464	rs16903065	rs7839493	129546651	1	rs16903065	C	T	0.00585225	rs10095481	37	RP11-89M16.1	0	ncRNA_intronic	1.013	6	5	15	0	0	0	-3.66332	0.852598	-0.159467	0.0435308	-6.34826	0.880205	-0.1276	0.0201	C	C	-3.66332	-6.34826	Yes
36	8	129540464	rs16903065	rs78830272	129563362	0.823668	rs16903065	C	T	0.00653949	rs10095481	37	RP11-89M16.1	0	ncRNA_intronic	4.379	6	5	15	0	0	0	-3.6205	0.844341	-0.169199	0.0467336	-6.1028	0.877569	-0.1306	0.0214	C	C	-3.6205	-6.1028	Yes
36	8	129391764	rs4367498	rs938646	129418532	0.903801	rs4367498	C	T	0.0476526	rs1400474	37	RP11-89M16.1	0	ncRNA_exonic	0.886	NA	5	15	0	0	0	3.02299	1.09538	0.0911013	0.0301362	3.69343	1.0519	0.0506	0.0137	T	T	-3.02299	-3.69343	Yes
36	8	129540464	rs16903065	rs938648	129552491	1	rs16903065	G	T	0.00572301	rs10095481	37	RP11-89M16.1	0	ncRNA_intronic	6.876	4	5	15	0	0	0	-3.65433	0.852526	-0.159552	0.043661	-6.31841	0.880734	-0.127	0.0201	G	G	-3.65433	-6.31841	Yes
36	8	129540464	rs16903065	rs938649	129552534	1	rs16903065	T	G	0.0072139	rs10095481	37	RP11-89M16.1	0	ncRNA_intronic	3.736	6	5	15	0	0	0	-3.56971	0.855448	-0.15613	0.0437374	-6.32338	0.880646	-0.1271	0.0201	T	T	-3.56971	-6.32338	Yes
36	8	129540464	rs16903065	rs938650	129552540	1	rs16903065	A	G	0.00731442	rs10095481	37	RP11-89M16.1	0	ncRNA_intronic	2.058	6	5	15	0	0	0	-3.56432	0.855617	-0.155932	0.0437481	-6.31841	0.880734	-0.127	0.0201	A	A	-3.56432	-6.31841	Yes
36	8	129540464	rs16903065	rs938651	129555443	0.988949	rs16903065	C	A	0.00657848	rs10095481	37	RP11-89M16.1	0	ncRNA_intronic	10.77	5	2	15	0	0	0	-3.63491	0.85387	-0.157976	0.0434609	-6.27551	0.884264	-0.123	0.0196	C	C	-3.63491	-6.27551	Yes
37	9	127082375	rs2150237	rs10118498	127060124	0.860177	rs2150237	T	C	0.0317402	rs4836970	38	NEK6	0	intronic	6.076	4	2	7	0	1	0	3.13243	1.09534	0.0910648	0.0290716	3.44286	1.04938	0.0482	0.014	T	T	3.13243	3.44286	Yes
37	9	127067363	rs10739647	rs10739647	127067363	1	rs2150237	A	G	0.0298701	rs10760348	38	NEK6	0	intronic	1.268	6	4	5	0	1	0	3.25062	1.10022	0.0955102	0.0293821	4.25899	1.06099	0.0592	0.0139	G	G	-3.25062	-4.25899	Yes
37	9	127082375	rs2150237	rs10760347	127052586	0.763345	rs2150237	T	G	0.0359379	rs4836970	38	NEK6	0	intronic	3.229	4	2	5	0	1	0	3.24345	1.09852	0.0939638	0.0289703	3.20714	1.04592	0.0449	0.014	T	T	3.24345	3.20714	Yes
37	9	127082375	rs2150237	rs10760351	127067767	0.878729	rs2150237	C	A	0.0432675	rs4836970	38	NEK6	0	intronic	4.668	5	4	5	0	1	0	3.64308	1.11199	0.106151	0.0291378	3.15	1.04509	0.0441	0.014	C	C	3.64308	3.15	Yes
37	9	127082375	rs2150237	rs10818938	127049237	0.860177	rs2150237	A	G	0.0453131	rs4836970	38	NEK6	0	intronic	6.111	4	2	7	0	1	0	3.06698	1.09334	0.0892372	0.0290961	3.34286	1.04791	0.0468	0.014	A	A	3.06698	3.34286	Yes
37	9	127082375	rs2150237	rs10818942	127077395	0.995704	rs2150237	A	G	0.0186783	rs4836970	38	NEK6	0	intronic	4.556	5	4	4	0	1	0	3.59739	1.11158	0.105782	0.0294053	3.44286	1.04938	0.0482	0.014	A	A	3.59739	3.44286	Yes
37	9	127082375	rs2150237	rs10986307	127062519	0.940535	rs2150237	A	C	0.0377426	rs4836970	38	NEK6	0	intronic	0.435	5	2	5	0	1	0	3.36593	1.10357	0.0985504	0.0292788	3.1958	1.04676	0.0457	0.0143	A	A	3.36593	3.1958	Yes
37	9	127082375	rs2150237	rs11791290	127096347	0.868355	rs2150237	C	T	0.0457288	rs4836970	38	NEK6	0	intronic	0.046	5	4	5	0	1	0	-4.10264	0.887506	-0.11934	0.0290886	-3.1295	0.957433	-0.0435	0.0139	T	T	4.10264	3.1295	Yes
37	9	127082375	rs2150237	rs2150237	127082375	1	rs2150237	A	G	0.0186073	rs4836970	38	NEK6	0	intronic	1.432	5	4	5	0	1	0	3.6155	1.11209	0.106241	0.0293849	3.42857	1.04917	0.048	0.014	A	A	3.6155	3.42857	Yes
37	9	127082375	rs2150237	rs2274780	127075021	0.798307	rs2150237	C	T	0.0441069	rs4836970	38	NEK6	0	intronic	3.888	4	4	4	0	1	0	3.10088	1.09461	0.0903981	0.0291524	3.20714	1.04592	0.0449	0.014	C	C	3.10088	3.20714	Yes
37	9	127082375	rs2150237	rs3780208	127084594	0.961972	rs2150237	A	G	0.0296398	rs4836970	38	NEK6	0	intronic	1.705	NA	4	4	0	1	0	3.60093	1.11172	0.105908	0.0294114	3.2695	1.04718	0.0461	0.0141	A	A	3.60093	3.2695	Yes
37	9	127067363	rs10739647	rs4838157	127068140	0.992378	rs2150237	T	G	0.0353404	rs10760348	38	NEK6	0	intronic	3.5	5	4	5	0	1	0	3.18461	1.09818	0.0936543	0.0294084	4.25714	1.06141	0.0596	0.014	G	G	-3.18461	-4.25714	Yes
37	9	127082375	rs2150237	rs871998	127057420	0.760947	rs2150237	C	T	0.030014	rs4836970	38	NEK6	0	intronic	3.226	4	2	7	0	1	0	3.27209	1.09937	0.0947373	0.0289531	3.27143	1.04687	0.0458	0.014	C	C	3.27209	3.27143	Yes
37	9	127082375	rs2150237	rs944340	127060431	0.852837	rs2150237	T	C	0.0328601	rs4836970	38	NEK6	0	intronic	5.766	4	4	7	0	1	0	3.13292	1.09535	0.0910739	0.02907	3.41429	1.04896	0.0478	0.014	T	T	3.13292	3.41429	Yes
38	10	6098949	rs706778	rs10795791	6108340	0.908753	rs706778	G	A	0.00114019	rs706778	39	IL2RA	4051	intergenic	4.359	5	2	15	0	0	0	4.30028	1.13419	0.125919	0.0292815	7.83594	1.1055	0.1003	0.0128	G	G	4.30028	7.83594	Yes
38	10	6092444	rs11256516	rs10905668	6092055	0.819466	rs706778	T	C	0.0124527	rs11256516	39	IL2RA	0	intronic	2.827	4	2	14	0	0	0	3.51337	1.12671	0.119302	0.0339565	5.0473	1.07756	0.0747	0.0148	T	T	3.51337	5.0473	Yes
38	10	6092444	rs11256516	rs10905669	6092093	0.823717	rs706778	T	C	0.01235	rs11256516	39	IL2RA	0	intronic	6.422	2b	2	14	0	0	0	3.51735	1.12683	0.119408	0.0339484	5.04054	1.07745	0.0746	0.0148	T	T	3.51735	5.04054	Yes
38	10	6102757	rs3118471	rs10905713	6112605	0.903237	rs706778	T	C	0.00112072	rs10905719	39	RP11-414H17.2	871	downstream	2.975	3a	2	14	0	1	0	4.19221	1.13799	0.129264	0.0308342	6.93382	1.09889	0.0943	0.0136	T	T	4.19221	6.93382	Yes
38	10	6102757	rs3118471	rs10905718	6114856	0.903237	rs706778	G	A	0.00132173	rs10905719	39	RP11-414H17.2	974	upstream	6.054	3a	1	14	0	1	0	4.14353	1.13621	0.127698	0.0308187	6.92647	1.09878	0.0942	0.0136	G	G	4.14353	6.92647	Yes
38	10	6102757	rs3118471	rs10905719	6115171	0.903237	rs706778	A	G	0.00117902	rs10905719	39	RP11-414H17.2	1289	intergenic	0.008	7	2	14	0	1	0	4.17858	1.13748	0.128815	0.0308275	6.91912	1.09867	0.0941	0.0136	A	A	4.17858	6.91912	Yes
38	10	6092444	rs11256516	rs11256516	6092444	1	rs706778	G	A	0.00394423	rs11256516	39	IL2RA	0	intronic	2.51	5	1	14	0	0	0	3.82885	1.13283	0.124719	0.0325735	5.06294	1.07509	0.0724	0.0143	G	G	3.82885	5.06294	Yes
38	10	6102757	rs3118471	rs12412095	6113523	0.897862	rs706778	G	A	0.00129532	rs10905719	39	RP11-414H17.2	0	ncRNA_exonic	2.579	5	2	14	0	1	0	4.14697	1.13637	0.127839	0.0308271	6.97059	1.09944	0.0948	0.0136	G	G	4.14697	6.97059	Yes
38	10	6106025	rs12722483	rs12722483	6106025	1	rs7909519	T	C	0.0297808	rs61839721	39	IL2RA	1736	intergenic	1.711	NA	5	14	0	0	0	-3.31098	0.772449	-0.258189	0.0779797	-3.27666	0.892526	-0.1137	0.0347	T	T	-3.31098	-3.27666	Yes
38	10	6089841	rs7909519	rs12722495	6097283	0.885835	rs7909519	C	T	0.00105184	rs41295081	39	IL2RA	0	intronic	3.914	NA	3	14	0	1	0	-4.68945	0.801345	-0.221464	0.0472259	-4.26636	0.912744	-0.0913	0.0214	C	C	-4.68945	-4.26636	Yes
38	10	6089841	rs7909519	rs12722496	6096667	0.898401	rs7909519	G	A	0.000811553	rs41295081	39	IL2RA	0	intronic	4.774	NA	2	14	0	1	0	-4.67186	0.801882	-0.220794	0.0472604	-4.33645	0.911376	-0.0928	0.0214	G	G	-4.67186	-4.33645	Yes
38	10	6089841	rs7909519	rs12722522	6078553	0.961547	rs7909519	A	G	0.00115961	rs28360490	39	IL2RA	0	intronic	0.159	NA	5	15	0	1	0	-4.18473	0.817257	-0.201802	0.0482234	-4.23853	0.91174	-0.0924	0.0218	A	A	-4.18473	-4.23853	Yes
38	10	6089841	rs7909519	rs12722552	6071347	0.783138	rs7909519	T	C	0.00279286	rs28360490	39	IL2RA:RP11-536K7.5	00:00:00	ncRNA_intronic	0.718	NA	4	15	0	1	0	-4.31624	0.816012	-0.203326	0.0471073	-4.00939	0.918145	-0.0854	0.0213	T	T	-4.31624	-4.00939	Yes
38	10	6089841	rs7909519	rs12722563	6069561	0.765641	rs7909519	A	G	0.00332657	rs28360490	39	IL2RA:RP11-536K7.5	00:00:00	ncRNA_intronic	1.347	6	5	15	0	1	0	-4.27194	0.817024	-0.202087	0.0473056	-3.96714	0.918972	-0.0845	0.0213	A	A	-4.27194	-3.96714	Yes
38	10	6178614	rs1983890	rs1983890	6178614	1	rs706778	T	C	0.0442902	rs1972409	39	PFKFB3	8266	intergenic	5.605	NA	2	15	0	0	0	-2.91718	0.917138	-0.0864973	0.029651	-5.81679	0.926631	-0.0762	0.0131	T	T	-2.91718	-5.81679	Yes
38	10	6099045	rs2104286	rs2104286	6099045	1	rs706778	C	T	0.00337598	rs2104286	39	IL2RA	0	intronic	0.685	NA	3	14	0	1	0	-3.99946	0.877354	-0.130845	0.0327156	-4.46575	0.93688	-0.0652	0.0146	C	C	-3.99946	-4.46575	Yes
38	10	6089841	rs7909519	rs28360489	6061499	0.648031	rs7909519	T	C	0.0176828	rs28360490	39	IL2RA	0	intronic	0.779	NA	4	15	0	1	0	-3.48495	0.850728	-0.161663	0.0463889	-3.45894	0.930903	-0.0716	0.0207	T	T	-3.48495	-3.45894	Yes
38	10	6089841	rs7909519	rs28360490	6061479	0.648031	rs7909519	C	A	0.0183848	rs28360490	39	IL2RA	0	intronic	4.211	NA	4	15	0	1	0	-3.48292	0.850873	-0.161492	0.046367	-3.44444	0.931182	-0.0713	0.0207	C	C	-3.48292	-3.44444	Yes
38	10	6102757	rs3118471	rs3118471	6102757	1	rs706778	G	A	0.000197061	rs10905719	39	IL2RA	0	intronic	1.906	2b	1	14	0	1	0	4.63918	1.15564	0.144654	0.031181	7.25547	1.10451	0.0994	0.0137	G	G	4.63918	7.25547	Yes
38	10	6102757	rs3118471	rs3134883	6100725	0.995014	rs706778	A	G	0.000218505	rs10905719	39	IL2RA	0	intronic	2.918	NA	2	14	0	1	0	4.63185	1.1553	0.14436	0.0311668	7.31387	1.10539	0.1002	0.0137	A	A	4.63185	7.31387	Yes
38	10	6089841	rs7909519	rs41295049	6109676	0.703763	rs7909519	A	G	0.0116003	rs41295081	39	RP11-414H17.2	3800	intergenic	1.081	7	5	15	0	1	0	-4.41468	0.802346	-0.220215	0.0498825	-3.59735	0.921917	-0.0813	0.0226	A	A	-4.41468	-3.59735	Yes
38	10	6089841	rs7909519	rs41295061	6114660	0.703763	rs7909519	A	C	0.0110558	rs41295081	39	RP11-414H17.2	778	upstream	6.783	4	1	14	0	1	0	-4.43536	0.80147	-0.221308	0.0498962	-3.60352	0.921456	-0.0818	0.0227	A	A	-4.43536	-3.60352	Yes
38	10	6089841	rs7909519	rs41295063	6115204	0.703763	rs7909519	G	A	0.0111756	rs41295081	39	RP11-414H17.2	1322	intergenic	0.035	7	5	14	0	1	0	-4.4996	0.799187	-0.22416	0.0498178	-3.59912	0.921548	-0.0817	0.0227	G	G	-4.4996	-3.59912	Yes
38	10	6089841	rs7909519	rs41295065	6116975	0.703763	rs7909519	A	G	0.0106053	rs41295081	39	RP11-414H17.2	3093	intergenic	0.6	4	1	14	0	1	0	-4.43022	0.801696	-0.221026	0.0498905	-3.61674	0.92118	-0.0821	0.0227	A	A	-4.43022	-3.61674	Yes
38	10	6098949	rs706778	rs4147359	6108439	0.614369	rs706778	A	G	0.000406595	rs10905719	39	IL2RA	4150	intergenic	3.468	5	2	15	0	1	0	4.50674	1.14548	0.135824	0.0301379	7.14394	1.09889	0.0943	0.0132	A	A	4.50674	7.14394	Yes
38	10	6089841	rs7909519	rs61839660	6094697	0.811124	rs7909519	T	C	0.0318697	rs41295081	39	IL2RA	0	intronic	18.15	3a	2	14	1	0	0	-4.67459	0.791449	-0.23389	0.0500343	-3.25778	0.929322	-0.0733	0.0225	T	T	-4.67459	-3.25778	Yes
38	10	6089841	rs7909519	rs61839672	6111993	0.669517	rs7909519	A	G	0.00468218	rs41295081	39	RP11-414H17.2	1483	intergenic	0.255	5	2	14	0	1	0	-4.40955	0.803294	-0.219035	0.0496728	-3.86667	0.916677	-0.087	0.0225	A	A	-4.40955	-3.86667	Yes
38	10	6106025	rs12722483	rs61839721	6178029	0.678888	rs7909519	C	T	0.0384398	rs61839721	39	PFKFB3	8851	intergenic	0.486	4	2	14	0	0	0	-2.63531	0.789187	-0.236752	0.0898384	-3.32055	0.885857	-0.1212	0.0365	C	C	-2.63531	-3.32055	Yes
38	10	6098949	rs706778	rs706778	6098949	1	rs706778	T	C	0.000161189	rs706778	39	IL2RA	0	intronic	0.219	NA	3	14	0	1	0	4.84883	1.15332	0.142645	0.0294184	8.1875	1.11049	0.1048	0.0128	T	T	4.84883	8.1875	Yes
38	10	6110875	rs7090530	rs706779	6098824	0.732552	rs706778	C	T	0.00951664	rs706779	39	IL2RA	0	intronic	3.413	NA	3	14	0	0	0	-3.57657	0.901846	-0.103312	0.0288856	-6.35938	0.921825	-0.0814	0.0128	C	C	-3.57657	-6.35938	Yes
38	10	6086385	rs706781	rs706781	6086385	1	rs706781	C	T	0.0459678	rs706781	39	IL2RA	0	intronic	5.239	5	3	15	0	0	0	-3.04701	0.904671	-0.100184	0.0328794	-3.28671	0.954087	-0.047	0.0143	T	T	3.04701	3.28671	Yes
38	10	6098949	rs706778	rs7072793	6106266	0.912496	rs706778	C	T	0.00139158	rs706778	39	IL2RA	1977	intergenic	4.523	5	5	14	0	0	0	4.24897	1.13239	0.12433	0.0292613	7.88281	1.10617	0.1009	0.0128	C	C	4.24897	7.88281	Yes
38	10	6098949	rs706778	rs7073236	6106552	0.916495	rs706778	C	T	0.00150594	rs706778	39	IL2RA	2263	intergenic	0.44	6	5	14	0	0	0	4.21832	1.13138	0.123438	0.0292624	7.88281	1.10617	0.1009	0.0128	C	C	4.21832	7.88281	Yes
38	10	6110875	rs7090530	rs7090530	6110875	1	rs706778	C	A	0.00269244	rs706779	39	RP11-414H17.2	2601	intergenic	1.856	5	2	15	0	0	0	3.87585	1.12192	0.115042	0.0296816	6.32061	1.08632	0.0828	0.0131	A	A	-3.87585	-6.32061	Yes
38	10	6098949	rs706778	rs7096384	6106638	0.916495	rs706778	T	C	0.00152566	rs706778	39	IL2RA	2349	intergenic	1.275	7	5	14	0	0	0	4.21284	1.13123	0.123306	0.029269	7.875	1.10606	0.1008	0.0128	T	T	4.21284	7.875	Yes
38	10	6098949	rs706778	rs7907829	6107007	0.618815	rs706778	T	G	0.00048756	rs10905719	39	IL2RA	2718	intergenic	8.218	6	5	14	0	1	0	4.46549	1.144	0.134531	0.0301268	7.13636	1.09878	0.0942	0.0132	T	T	4.46549	7.13636	Yes
38	10	6089841	rs7909519	rs7909519	6089841	1	rs7909519	G	T	0.000645749	rs41295081	39	IL2RA	0	intronic	0.644	6	3	14	0	1	0	-4.4618	0.807835	-0.213397	0.0478277	-4.39352	0.909464	-0.0949	0.0216	G	G	-4.4618	-4.39352	Yes
39	10	6505931	rs3793726	rs11258967	6501186	0.984325	rs3793726	C	A	0.0247841	rs71479777	39	PRKCQ	0	intronic	0.658	3a	4	15	0	0	0	3.25655	1.24949	0.222735	0.0683962	3.67128	1.11193	0.1061	0.0289	C	C	3.25655	3.67128	Yes
39	10	6505931	rs3793726	rs12775595	6500079	0.984325	rs3793726	T	G	0.0270459	rs71479777	39	PRKCQ	0	intronic	4.351	3a	4	15	0	0	0	3.2424	1.2484	0.221863	0.0684255	3.6609	1.1116	0.1058	0.0289	T	T	3.2424	3.6609	Yes
39	10	6505931	rs3793726	rs12780187	6500085	0.984325	rs3793726	G	A	0.0286235	rs71479777	39	PRKCQ	0	intronic	7.091	3a	4	15	0	0	0	3.22921	1.24712	0.220837	0.0683873	3.6609	1.1116	0.1058	0.0289	G	G	3.22921	3.6609	Yes
39	10	6505931	rs3793726	rs3793724	6496928	0.984325	rs3793726	G	T	0.0304633	rs71479777	39	PRKCQ	0	intronic	4.043	6	4	15	0	0	0	3.27463	1.24743	0.221085	0.0675147	3.59582	1.10871	0.1032	0.0287	G	G	3.27463	3.59582	Yes
39	10	6505931	rs3793726	rs3793726	6505931	1	rs3793726	T	C	0.0180561	rs71479777	39	PRKCQ	0	intronic	1.119	5	4	15	0	0	0	3.29059	1.26049	0.231501	0.0703522	3.63087	1.11427	0.1082	0.0298	T	T	3.29059	3.63087	Yes
39	10	6505931	rs3793726	rs7893745	6500099	0.984325	rs3793726	C	T	0.0241371	rs71479777	39	PRKCQ	0	intronic	6.576	4	4	15	0	0	0	3.28413	1.25113	0.224047	0.0682211	3.59862	1.1096	0.104	0.0289	C	C	3.28413	3.59862	Yes
39	10	6505931	rs3793726	rs7911478	6493855	0.968833	rs3793726	T	C	0.0267205	rs71479777	39	PRKCQ	0	intronic	0.953	7	5	5	0	0	0	3.34301	1.25197	0.224718	0.0672204	3.48951	1.10495	0.0998	0.0286	T	T	3.34301	3.48951	Yes
39	10	6505931	rs3793726	rs7918923	6500718	0.984325	rs3793726	T	C	0.0273226	rs71479777	39	PRKCQ	0	intronic	2.633	5	4	15	0	0	0	3.22688	1.24738	0.221045	0.0685012	3.67128	1.11193	0.1061	0.0289	T	T	3.22688	3.67128	Yes
40	11	64107735	rs663743	rs11231757	64106317	0.837403	rs663743	T	C	0.0365811	rs60031276	40	CCDC88B	1377	intergenic	0.159	5	5	5	0	1	0	-3.75956	0.892952	-0.113222	0.0301159	-3.66165	0.952467	-0.0487	0.0133	T	T	-3.75956	-3.66165	Yes
40	11	64107735	rs663743	rs12421615	64021605	0.722889	rs663743	A	G	0.0418782	rs60031276	40	PLCB3	0	intronic	3.655	5	2	5	0	1	0	-3.65563	0.894703	-0.111263	0.0304362	-3.80137	0.946012	-0.0555	0.0146	A	A	-3.65563	-3.80137	Yes
40	11	64107735	rs663743	rs1783521	64106291	0.837403	rs663743	C	T	0.0365122	rs60031276	40	CCDC88B	1403	intergenic	3.686	NA	5	5	0	1	0	-3.76041	0.892931	-0.113246	0.0301153	-3.67669	0.952276	-0.0489	0.0133	C	C	-3.76041	-3.67669	Yes
40	11	64107735	rs663743	rs2510066	64052447	0.80836	rs663743	T	C	0.0340216	rs60031276	40	GPR137	0	UTR5	13.7	NA	1	1	0	1	0	-3.77245	0.892643	-0.113569	0.0301047	-3.89781	0.948001	-0.0534	0.0137	T	T	-3.77245	-3.89781	Yes
40	11	64107735	rs663743	rs479777	64107477	0.982694	rs663743	C	T	0.0172617	rs60031276	40	CCDC88B	217	upstream	6.726	1f	1	15	0	1	0	-3.88956	0.885005	-0.122162	0.0314077	-4.24823	0.941859	-0.0599	0.0141	C	C	-3.88956	-4.24823	Yes
40	11	64107735	rs663743	rs499425	64105929	0.837403	rs663743	A	G	0.0363902	rs60031276	40	CCDC88B	1765	intergenic	0.033	NA	4	5	0	1	0	-3.76305	0.892875	-0.113309	0.0301109	-3.66165	0.952467	-0.0487	0.0133	A	A	-3.76305	-3.66165	Yes
40	11	64107735	rs663743	rs574087	64102948	0.83476	rs663743	G	A	0.0358069	rs60031276	40	CCDC88B	4746	intergenic	8.543	NA	1	7	0	1	0	-3.78024	0.8926	-0.113617	0.0300554	-3.67669	0.952276	-0.0489	0.0133	G	G	-3.78024	-3.67669	Yes
40	11	64107735	rs663743	rs574835	64110668	0.815307	rs663743	A	G	0.0455022	rs60031276	40	CCDC88B	0	exonic	2.941	NA	1	7	0	1	0	-3.67015	0.894764	-0.111195	0.0302972	-3.57463	0.953229	-0.0479	0.0134	A	A	-3.67015	-3.57463	Yes
40	11	64107735	rs663743	rs60031276	64012910	0.747794	rs663743	G	A	0.049707	rs60031276	40	PPP1R14B	0	UTR5	18.33	4	1	2	1	1	0	-3.66345	0.895563	-0.110303	0.030109	-4.01379	0.943461	-0.0582	0.0145	G	G	-3.66345	-4.01379	Yes
40	11	64107735	rs663743	rs602534	64016229	0.750221	rs663743	T	C	0.039283	rs60031276	40	RP11-783K16.13	0	ncRNA_intronic	4.11	NA	2	5	0	1	0	-3.74264	0.893237	-0.112903	0.0301668	-4.06897	0.942707	-0.059	0.0145	T	T	-3.74264	-4.06897	Yes
40	11	64107735	rs663743	rs618160	64017417	0.747794	rs663743	G	A	0.0390356	rs60031276	40	RP11-783K16.13	450	upstream	9.305	2b	1	5	0	1	0	-3.74609	0.893242	-0.112898	0.0301375	-3.9931	0.943744	-0.0579	0.0145	G	G	-3.74609	-3.9931	Yes
40	11	64107735	rs663743	rs61886886	64104488	0.837403	rs663743	T	C	0.034821	rs60031276	40	CCDC88B	3206	intergenic	0.818	6	4	5	0	1	0	-3.78767	0.892297	-0.113956	0.0300861	-3.64662	0.952657	-0.0485	0.0133	T	T	-3.78767	-3.64662	Yes
40	11	64107735	rs663743	rs627425	64087642	0.827013	rs663743	T	C	0.0382778	rs60031276	40	PRDX5	0	intronic	1.07	7	1	5	0	1	0	-3.74168	0.893451	-0.112664	0.0301105	-3.74627	0.951039	-0.0502	0.0134	T	T	-3.74168	-3.74627	Yes
40	11	64107735	rs663743	rs646153	64089588	0.814306	rs663743	T	C	0.0344129	rs60031276	40	PRDX5	304	downstream	1.847	6	4	4	0	1	0	-3.7889	0.892197	-0.114068	0.0301059	-3.63433	0.952467	-0.0487	0.0134	T	T	-3.7889	-3.63433	Yes
40	11	64107735	rs663743	rs663743	64107735	1	rs663743	A	G	0.0161459	rs60031276	40	CCDC88B	0	UTR5	5.934	1f	1	15	0	1	0	-3.90373	0.884435	-0.122806	0.0314587	-4.19858	0.942518	-0.0592	0.0141	A	A	-3.90373	-4.19858	Yes
40	11	64107735	rs663743	rs694739	64097233	0.797549	rs663743	G	A	0.0389627	rs60031276	40	AP003774.1	256	upstream	1.254	NA	1	5	0	1	0	-3.72021	0.893929	-0.112129	0.0301405	-3.68939	0.952467	-0.0487	0.0132	G	G	-3.72021	-3.68939	Yes
41	11	94353933	rs77644062	rs77644062	94353933	1	rs77644062	A	G	0.0185525	rs77644062	41	PIWIL4:RP11-867G2.8	00:00:00	ncRNA_intronic	0.891	6	4	15	0	1	0	-2.57901	0.780857	-0.247363	0.0959139	3.52733	1.24533	0.2194	0.0622	A	A	-2.57901	3.52733	No
42	11	128410264	rs10893884	rs10750400	128409084	0.958015	rs10893884	A	G	0.0311484	rs3809006	42	ETS1	0	intronic	1.57	6	5	15	0	0	0	-3.9118	0.891678	-0.11465	0.0293088	3.27344	1.04279	0.0419	0.0128	G	G	3.9118	-3.27344	No
42	11	128410264	rs10893884	rs10893884	128410264	1	rs10893884	C	T	0.0290676	rs3809006	42	ETS1	0	intronic	1.826	6	5	15	0	0	0	-3.9362	0.891125	-0.115271	0.0292847	3.27907	1.04321	0.0423	0.0129	C	C	-3.9362	3.27907	No
42	11	128410264	rs10893884	rs10893885	128410344	1	rs10893884	G	A	0.0297808	rs3809006	42	ETS1	0	intronic	4.588	7	5	15	0	0	0	-3.94495	0.890888	-0.115537	0.0292872	3.27132	1.0431	0.0422	0.0129	G	G	-3.94495	3.27132	No
42	11	128410264	rs10893884	rs11825217	128403004	0.61703	rs10893884	A	G	0.0369611	rs3809006	42	ETS1	0	intronic	2.01	4	1	15	0	0	0	3.43772	1.11103	0.105288	0.0306271	-3.21053	0.958199	-0.0427	0.0133	A	A	3.43772	-3.21053	No
42	11	128410264	rs10893884	rs3802826	128406438	1	rs10893884	G	A	0.0323603	rs3809006	42	ETS1	0	intronic	5.53	5	5	15	0	0	0	-3.97749	0.889986	-0.11655	0.0293023	3.23256	1.04258	0.0417	0.0129	G	G	-3.97749	3.23256	No
42	11	128410264	rs10893884	rs3809006	128410836	0.958015	rs10893884	C	T	0.0301991	rs3809006	42	ETS1	0	intronic	7.801	7	5	15	0	0	0	-3.85989	0.893079	-0.11308	0.0292962	3.25581	1.04289	0.042	0.0129	T	T	3.85989	-3.25581	No
42	11	128410264	rs10893884	rs4520607	128406775	0.954222	rs10893884	T	C	0.032212	rs3809006	42	ETS1	0	intronic	10.12	5	5	15	0	0	0	-3.89606	0.892064	-0.114217	0.0293161	3.25781	1.04258	0.0417	0.0128	C	C	3.89606	-3.25781	No
42	11	128410264	rs10893884	rs6590334	128403208	0.954222	rs10893884	T	C	0.030314	rs3809006	42	ETS1	0	intronic	2.597	1f	1	15	0	0	0	-3.932	0.891096	-0.115303	0.0293243	3.27344	1.04279	0.0419	0.0128	C	C	3.932	-3.27344	No
42	11	128498760	rs7103484	rs7103484	128498760	1	rs7103484	G	A	0.0159279	rs7103484	42	RP11-744N12.3	787	downstream	3.774	4	2	15	0	0	1	3.10108	1.11844	0.111935	0.0360954	3.96875	1.06556	0.0635	0.016	G	G	3.10108	3.96875	Yes
42	11	128498760	rs7103484	rs7119766	128498762	1	rs7103484	C	T	0.0169862	rs7103484	42	RP11-744N12.3	785	downstream	1.132	4	2	15	0	0	1	3.08205	1.11764	0.111219	0.0360861	3.9625	1.06545	0.0634	0.016	C	C	3.08205	3.9625	Yes
42	11	128410264	rs10893884	rs73030729	128401358	0.61703	rs10893884	A	G	0.0353563	rs3809006	42	ETS1	0	intronic	5.489	5	5	15	0	0	0	3.46429	1.11194	0.106106	0.0306286	-3.20149	0.958007	-0.0429	0.0134	A	A	3.46429	-3.20149	No
43	12	112463296	rs4767293	rs10744777	112233018	0.9383	rs10774625	C	T	0.018959	rs7300285	43	ALDH2	0	intronic	1.83	1f	4	5	0	1	0	-3.84821	0.886783	-0.120155	0.0312236	-4.23129	0.939695	-0.0622	0.0147	C	C	-3.84821	-4.23129	Yes
43	12	111814155	rs7398796	rs10774621	111817367	0.615248	rs10774625	A	G	0.0491109	rs10774621	43	RP3-473L9.4	0	ncRNA_intronic	0.922	7	5	15	0	1	0	-3.17224	0.887193	-0.119693	0.0377313	-4.36842	0.928022	-0.0747	0.0171	A	A	-3.17224	-4.36842	Yes
43	12	111910219	rs10774625	rs10774624	111833788	0.866861	rs10774625	G	A	1.29437e-06	rs3184504	43	RP3-473L9.4	0	ncRNA_intronic	4.691	7	5	15	0	1	0	-5.63488	0.840215	-0.174097	0.0308964	-5.95745	0.919431	-0.084	0.0141	A	A	5.63488	5.95745	Yes
43	12	111910219	rs10774625	rs10774625	111910219	1	rs10774625	A	G	1.42874e-07	rs3184504	43	ATXN2	0	intronic	2.748	5	4	5	0	1	0	-6.71434	0.822012	-0.196	0.0291913	-6.17518	0.91888	-0.0846	0.0137	G	G	6.71434	6.17518	Yes
43	12	112023067	rs11065961	rs11065961	112023067	1	rs10774625	G	A	0.0378203	rs678436	43	ATXN2	0	intronic	0.366	2b	4	5	0	1	0	3.46802	1.12684	0.119417	0.0344338	5.25161	1.0848	0.0814	0.0155	A	A	-3.46802	-5.25161	Yes
43	12	111910219	rs10774625	rs11065979	112059557	0.849036	rs10774625	T	C	5.05615e-06	rs3184504	43	BRAP	20392	intergenic	3.379	5	5	15	0	1	0	6.02178	1.19671	0.179576	0.0298211	5.73571	1.08361	0.0803	0.014	T	T	6.02178	5.73571	Yes
43	12	111910219	rs10774625	rs11065987	112072424	0.78035	rs10774625	G	A	2.59699e-05	rs11066320	43	BRAP	7525	intergenic	8.201	3a	5	15	0	1	0	5.7903	1.18695	0.171387	0.029599	5.61702	1.08242	0.0792	0.0141	G	G	5.7903	5.61702	Yes
43	12	111910219	rs10774625	rs11065991	112083162	0.78035	rs10774625	T	C	3.3198e-05	rs11066320	43	BRAP	0	intronic	1.54	4	4	4	0	1	0	5.70293	1.18458	0.169388	0.029702	5.61268	1.08296	0.0797	0.0142	T	T	5.70293	5.61268	Yes
43	12	112463296	rs4767293	rs11066085	112355949	0.953015	rs10774625	T	G	0.00904027	rs7300285	43	ADAM1B	8872	intergenic	1.58	6	5	15	0	1	0	-3.89146	0.883786	-0.12354	0.0317465	-4.00649	0.940165	-0.0617	0.0154	T	T	-3.89146	-4.00649	Yes
43	12	111910219	rs10774625	rs11066188	112610714	0.736578	rs10774625	A	G	1.33909e-05	rs11066320	43	HECTD4	0	intronic	0.242	5	4	4	0	1	0	5.26987	1.18344	0.168425	0.0319601	5.28481	1.08709	0.0835	0.0158	A	A	5.26987	5.28481	Yes
43	12	111910219	rs10774625	rs11066301	112871372	0.769383	rs10774625	G	A	1.77093e-05	rs11066320	43	PTPN11	0	intronic	9.917	3a	4	5	0	1	0	4.42741	1.16304	0.151037	0.0341141	5.22973	1.08047	0.0774	0.0148	G	G	4.42741	5.22973	Yes
43	12	111910219	rs10774625	rs11066309	112883476	0.751511	rs10774625	A	G	1.02679e-05	rs11066320	43	PTPN11	0	intronic	0.007	6	4	5	0	1	0	4.65957	1.1733	0.15982	0.0342994	5.34899	1.08296	0.0797	0.0149	A	A	4.65957	5.34899	Yes
43	12	111910219	rs10774625	rs11066320	112906415	0.770061	rs10774625	A	G	1.86368e-05	rs11066320	43	PTPN11	0	intronic	3.412	6	4	5	0	1	0	-4.52033	0.85731	-0.153956	0.0340585	-5.21379	0.927187	-0.0756	0.0145	G	G	4.52033	5.21379	Yes
43	12	111910219	rs10774625	rs11513729	112273499	0.725908	rs10774625	T	C	5.26892e-06	rs11066320	43	MAPKAPK5-AS1:AC003029.1	4071:4071	intergenic	1.811	7	1	15	0	1	0	5.56479	1.18854	0.172726	0.031039	5.63354	1.09494	0.0907	0.0161	T	T	5.56479	5.63354	Yes
43	12	111708458	rs1265564	rs1265564	111708458	1	rs10774625	C	A	0.00675213	rs1265564	43	CUX2	0	intronic	10.23	5	2	15	0	0	0	3.15013	1.11318	0.107221	0.0340369	4.77778	1.07122	0.0688	0.0144	C	C	3.15013	4.77778	Yes
43	12	111708458	rs1265564	rs1265565	111715197	0.718925	rs10774625	T	C	0.0118119	rs1265564	43	CUX2	0	intronic	2.894	5	5	14	0	1	0	2.5475	1.09991	0.0952284	0.0373811	4.33987	1.06865	0.0664	0.0153	T	T	2.5475	4.33987	Yes
43	12	111910219	rs10774625	rs17630235	112591686	0.746698	rs10774625	A	G	2.4299e-05	rs11066320	43	TRAFD1	278	downstream	6.415	5	4	4	0	1	0	5.38248	1.1862	0.170755	0.0317242	5.17197	1.08459	0.0812	0.0157	A	A	5.38248	5.17197	Yes
43	12	111910219	rs10774625	rs17696736	112486818	0.774554	rs10774625	G	A	2.00442e-05	rs11066320	43	NAA25	0	intronic	10.51	3a	4	4	0	1	0	5.97964	1.19248	0.176035	0.0294391	5.19333	1.08101	0.0779	0.015	G	G	5.97964	5.19333	Yes
43	12	111910219	rs10774625	rs2013002	112200150	0.76161	rs10774625	T	C	2.34652e-05	rs11066320	43	RP11-162P23.2	0	intronic	4.336	NA	2	5	0	1	0	-5.42897	0.846722	-0.166383	0.0306472	-5.7013	0.915944	-0.0878	0.0154	C	C	5.42897	5.7013	Yes
43	12	112463296	rs4767293	rs2238151	112211833	0.93376	rs10774625	C	T	0.0186858	rs7300285	43	RP11-162P23.2:ALDH2	00:00:00	intronic	3.732	2a	1	7	0	1	0	-3.89419	0.885926	-0.121122	0.0311032	-4.12245	0.9412	-0.0606	0.0147	C	C	-3.89419	-4.12245	Yes
43	12	113031474	rs233722	rs233716	113039943	0.991175	rs10774625	C	T	0.0140699	rs233716	43	RPH3A	0	intronic	0.528	NA	2	14	0	1	0	-3.97038	0.888917	-0.117751	0.0296575	-4.13333	0.945728	-0.0558	0.0135	T	T	3.97038	4.13333	Yes
43	12	113031474	rs233722	rs233722	113031474	1	rs10774625	G	A	0.0136567	rs233716	43	RPH3A	0	intronic	3.336	NA	9	14	0	1	0	-3.86403	0.890378	-0.116109	0.0300487	-4.02239	0.947527	-0.0539	0.0134	A	A	3.86403	4.02239	Yes
43	12	111910219	rs10774625	rs3184504	111884608	0.950001	rs10774625	T	C	2.95562e-07	rs3184504	43	SH2B3	0	exonic	11.21	3a	4	6	0	1	0	-6.62087	0.824222	-0.193315	0.0291979	-6.46667	0.916402	-0.0873	0.0135	C	C	6.62087	6.46667	Yes
43	12	111814155	rs7398796	rs3847953	111765464	0.778317	rs10774625	T	C	0.0357485	rs3847953	43	CUX2	0	intronic	2.838	NA	4	15	0	1	0	-2.95527	0.903111	-0.10191	0.0344841	-4.05161	0.939131	-0.0628	0.0155	T	T	-2.95527	-4.05161	Yes
43	12	112179471	rs4766897	rs4766897	112179471	1	rs10774625	T	C	0.000108845	rs4766897	43	ACAD10	0	intronic	1.631	2b	2	5	0	1	0	-3.78619	0.870186	-0.139048	0.0367251	-5.26178	0.904385	-0.1005	0.0191	C	C	3.78619	5.26178	Yes
43	12	112463296	rs4767293	rs4767293	112463296	1	rs10774625	G	A	0.00846059	rs7300285	43	NAA25	1203	intergenic	3.103	1f	4	5	0	1	0	-3.91432	0.883138	-0.124274	0.0317485	-4.04636	0.940729	-0.0611	0.0151	G	G	-3.91432	-4.04636	Yes
43	12	112023067	rs11065961	rs593226	111993886	0.988939	rs10774625	G	A	0.0419813	rs678436	43	ATXN2	0	intronic	5.648	7	4	5	0	1	0	-3.44313	0.888369	-0.118368	0.034378	-5.24359	0.921456	-0.0818	0.0156	G	G	-3.44313	-5.24359	Yes
43	12	111910219	rs10774625	rs597808	111973358	0.942485	rs10774625	A	G	4.07908e-07	rs3184504	43	ATXN2	0	intronic	0.474	NA	4	5	0	1	0	-6.29219	0.828889	-0.187669	0.0298257	-6.16429	0.917319	-0.0863	0.014	G	G	6.29219	6.16429	Yes
43	12	112463296	rs4767293	rs610303	112145100	0.937967	rs10774625	A	C	0.0157068	rs7300285	43	ACAD10	0	intronic	0.034	NA	4	4	0	1	0	-3.86544	0.885452	-0.121657	0.031473	-4.25517	0.940165	-0.0617	0.0145	A	A	-3.86544	-4.25517	Yes
43	12	112023067	rs11065961	rs648997	111976776	0.808773	rs10774625	T	C	0.0473865	rs678436	43	ATXN2	0	intronic	0.073	NA	4	5	0	1	0	-3.27628	0.892957	-0.113217	0.0345565	-5.61783	0.915578	-0.0882	0.0157	T	T	-3.27628	-5.61783	Yes
43	12	111910219	rs10774625	rs653178	112007756	0.942041	rs10774625	C	T	6.63961e-07	rs3184504	43	ATXN2	0	intronic	0.312	5	2	5	0	1	0	-6.17734	0.83125	-0.184825	0.0299198	-6.20438	0.918512	-0.085	0.0137	T	T	6.17734	6.20438	Yes
43	12	112023067	rs11065961	rs678436	111949394	0.983591	rs10774625	C	T	0.0467467	rs678436	43	ATXN2	0	intronic	0.27	NA	4	4	0	1	0	-3.41203	0.889424	-0.117181	0.0343435	-5.23226	0.922101	-0.0811	0.0155	C	C	-3.41203	-5.23226	Yes
43	12	111910219	rs10774625	rs7137828	111932800	0.950145	rs10774625	C	T	2.42615e-07	rs3184504	43	ATXN2	0	intronic	1.715	5	4	5	0	1	0	-6.57162	0.824423	-0.193072	0.0293796	-6.1223	0.91842	-0.0851	0.0139	T	T	6.57162	6.1223	Yes
43	12	112463296	rs4767293	rs7300285	112849899	0.8873	rs10774625	A	G	0.0184682	rs7300285	43	RPL6	0	intronic	1.237	7	5	15	0	1	0	-3.27068	0.897209	-0.108466	0.0331633	-4.05195	0.939507	-0.0624	0.0154	A	A	-3.27068	-4.05195	Yes
43	12	111814155	rs7398796	rs7398796	111814155	1	rs10774625	C	T	0.0028972	rs3847953	43	RP3-473L9.4	0	ncRNA_intronic	1.716	7	5	15	0	1	0	-3.72769	0.878208	-0.129872	0.0348398	-4.21656	0.935944	-0.0662	0.0157	C	C	-3.72769	-4.21656	Yes
43	12	111814155	rs7398796	rs7978923	111780259	0.915232	rs10774625	T	G	0.00755247	rs3847953	43	CUX2	0	intronic	1.841	7	4	15	0	1	0	-3.60638	0.88405	-0.123242	0.0341732	-4.01961	0.940353	-0.0615	0.0153	T	T	-3.60638	-4.01961	Yes
43	12	112463296	rs4767293	rs847892	112141570	0.937967	rs10774625	A	G	0.014188	rs7300285	43	ACAD10	0	intronic	0.934	NA	4	5	0	1	0	-3.89331	0.884654	-0.122559	0.0314793	-4.25517	0.940165	-0.0617	0.0145	A	A	-3.89331	-4.25517	Yes
44	12	121893020	rs10744764	rs10444489	121876257	0.937736	rs10744764	T	G	0.0462705	rs11065576	44	KDM2B	0	intronic	2.581	1f	4	4	0	1	0	3.21585	1.1005	0.0957646	0.0297789	3.10625	1.05096	0.0497	0.016	T	T	3.21585	3.10625	Yes
44	12	121893020	rs10744764	rs10444492	121876628	0.941727	rs10744764	G	A	0.0479579	rs11065576	44	KDM2B	0	intronic	0.34	5	2	4	0	1	0	3.21298	1.10042	0.0956919	0.0297829	3.09375	1.05075	0.0495	0.016	G	G	3.21298	3.09375	Yes
44	12	121893020	rs10744764	rs1064951	121878659	0.937736	rs10744764	T	C	0.0442359	rs11065576	44	KDM2B	0	exonic	10.06	NA	4	4	0	1	0	3.22717	1.10091	0.0961371	0.0297899	3.13125	1.05138	0.0501	0.016	T	T	3.22717	3.13125	Yes
44	12	121893020	rs10744764	rs10744764	121893020	1	rs10744764	A	G	0.0397381	rs11065576	44	KDM2B	0	intronic	1.128	5	2	5	0	1	0	3.2669	1.10168	0.0968363	0.0296416	3.18125	1.05222	0.0509	0.016	A	A	3.2669	3.18125	Yes
44	12	121893020	rs10744764	rs10774596	121883318	0.941727	rs10744764	A	C	0.0453958	rs11065576	44	KDM2B	0	intronic	0.742	5	4	5	0	1	0	3.22599	1.10082	0.0960554	0.0297755	3.11801	1.05148	0.0502	0.0161	A	A	3.22599	3.11801	Yes
44	12	121893020	rs10744764	rs10774598	121908509	0.971	rs10744764	G	A	0.0397965	rs11065576	44	KDM2B	0	intronic	3.452	6	5	15	0	1	0	3.24336	1.10059	0.0958464	0.0295516	3.175	1.05211	0.0508	0.016	G	G	3.24336	3.175	Yes
44	12	121893020	rs10744764	rs10849885	121881848	0.910304	rs10744764	A	G	0.0449802	rs11065576	44	KDM2B	0	exonic	1.826	1f	2	4	0	1	0	3.14392	1.09908	0.0944735	0.0300496	3.12346	1.0519	0.0506	0.0162	A	A	3.14392	3.12346	Yes
44	12	121893020	rs10744764	rs10849889	121897098	0.983411	rs10744764	T	C	0.0442522	rs11065576	44	KDM2B	0	intronic	0.738	1f	5	5	0	1	0	3.16973	1.09849	0.0939365	0.0296355	3.15625	1.0518	0.0505	0.016	T	T	3.16973	3.15625	Yes
44	12	121893020	rs10744764	rs10849891	121911602	0.975289	rs10744764	G	T	0.0420133	rs11065576	44	KDM2B	0	intronic	1.552	6	5	15	0	1	0	3.26289	1.10117	0.0963733	0.0295362	3.15	1.05169	0.0504	0.016	G	G	3.26289	3.15	Yes
44	12	121893020	rs10744764	rs11065576	121877487	0.941727	rs10744764	A	G	0.0478111	rs11065576	44	KDM2B	0	intronic	7.192	1f	4	4	0	1	0	3.21179	1.10037	0.0956465	0.0297798	3.1	1.05085	0.0496	0.016	A	A	3.21179	3.1	Yes
44	12	121893020	rs10744764	rs11065577	121879592	0.937736	rs10744764	T	C	0.0423792	rs11065576	44	KDM2B	0	intronic	0.87	2b	4	4	0	1	0	3.2326	1.1011	0.0963097	0.0297933	3.14286	1.0519	0.0506	0.0161	T	T	3.2326	3.14286	Yes
44	12	121893020	rs10744764	rs11065579	121879702	0.941727	rs10744764	A	C	0.046078	rs11065576	44	KDM2B	0	intronic	5.272	4	4	4	0	1	0	3.26153	1.10205	0.0971721	0.0297934	3.1125	1.05106	0.0498	0.016	A	A	3.26153	3.1125	Yes
44	12	121893020	rs10744764	rs11065583	121898716	0.979329	rs10744764	C	A	0.0432675	rs11065576	44	KDM2B	0	intronic	1.102	5	4	5	0	1	0	3.22481	1.10016	0.0954556	0.0296004	3.14375	1.05159	0.0503	0.016	C	C	3.22481	3.14375	Yes
44	12	121893020	rs10744764	rs12578785	121893770	0.995828	rs10744764	A	G	0.0425288	rs11065576	44	KDM2B	0	intronic	1.077	5	2	5	0	1	0	3.27315	1.10187	0.0970087	0.0296377	3.14375	1.05159	0.0503	0.016	A	A	3.27315	3.14375	Yes
44	12	121893020	rs10744764	rs3751131	121880520	0.937736	rs10744764	A	G	0.0447606	rs11065576	44	KDM2B	0	exonic	6.414	NA	4	4	0	1	0	3.21954	1.10066	0.09591	0.02979	3.125	1.05127	0.05	0.016	A	A	3.21954	3.125	Yes
44	12	121893020	rs10744764	rs3817544	121882819	0.941727	rs10744764	C	T	0.0470679	rs11065576	44	KDM2B	0	intronic	4.455	NA	4	4	0	1	0	3.21825	1.10056	0.0958191	0.0297737	3.10625	1.05096	0.0497	0.016	C	C	3.21825	3.10625	Yes
44	12	121893020	rs10744764	rs3817545	121882777	0.941727	rs10744764	C	T	0.0471803	rs11065576	44	KDM2B	0	intronic	3.427	NA	4	4	0	1	0	3.21704	1.10052	0.0957828	0.0297736	3.10625	1.05096	0.0497	0.016	C	C	3.21704	3.10625	Yes
44	12	121893020	rs10744764	rs3817546	121882723	0.941727	rs10744764	A	G	0.0470491	rs11065576	44	KDM2B	0	intronic	1.528	NA	4	4	0	1	0	3.21983	1.10066	0.09591	0.0297873	3.10625	1.05096	0.0497	0.016	A	A	3.21983	3.10625	Yes
44	12	121893020	rs10744764	rs3817548	121882660	0.941727	rs10744764	C	T	0.0474414	rs11065576	44	KDM2B	0	intronic	1.959	NA	4	4	0	1	0	3.23628	1.10143	0.0966093	0.029852	3.1	1.05085	0.0496	0.016	C	C	3.23628	3.1	Yes
44	12	121893020	rs10744764	rs3817551	121882098	0.941727	rs10744764	G	T	0.0471429	rs11065576	44	KDM2B	0	intronic	19.06	NA	2	4	0	1	0	3.22169	1.10073	0.0959736	0.0297898	3.10625	1.05096	0.0497	0.016	G	G	3.22169	3.10625	Yes
44	12	121893020	rs10744764	rs58609847	121891994	0.979122	rs10744764	T	C	0.0408955	rs11065576	44	KDM2B	0	intronic	4.455	5	4	5	0	1	0	3.15429	1.09821	0.0936816	0.0296997	3.20988	1.05338	0.052	0.0162	T	T	3.15429	3.20988	Yes
44	12	121893020	rs10744764	rs61953461	121901255	0.98325	rs10744764	T	C	0.0428261	rs11065576	44	KDM2B	0	intronic	6.041	7	4	5	0	1	0	3.24093	1.10074	0.0959827	0.0296158	3.15	1.05169	0.0504	0.016	T	T	3.24093	3.15	Yes
44	12	121893020	rs10744764	rs61953462	121902631	0.98757	rs10744764	A	G	0.0411283	rs11065576	44	KDM2B	0	intronic	0.921	5	2	5	0	1	0	3.24847	1.10096	0.0961825	0.0296086	3.1625	1.0519	0.0506	0.016	A	A	3.24847	3.1625	Yes
44	12	121893020	rs10744764	rs61953497	121909573	0.975145	rs10744764	C	T	0.042422	rs11065576	44	KDM2B	0	intronic	0.02	5	5	15	0	1	0	3.23792	1.10036	0.0956374	0.0295367	3.15	1.05169	0.0504	0.016	C	C	3.23792	3.15	Yes
44	12	121893020	rs10744764	rs61955131	121873786	0.937736	rs10744764	G	A	0.0475527	rs11065576	44	KDM2B	0	intronic	0.452	5	4	4	0	1	0	3.2016	1.09997	0.0952829	0.029761	3.1	1.05085	0.0496	0.016	G	G	3.2016	3.1	Yes
44	12	121893020	rs10744764	rs61955132	121874920	0.941727	rs10744764	G	A	0.0484308	rs11065576	44	KDM2B	0	intronic	1.142	2b	4	4	0	1	0	3.20193	1.10005	0.0953556	0.0297807	3.09375	1.05075	0.0495	0.016	G	G	3.20193	3.09375	Yes
44	12	121893020	rs10744764	rs61955138	121889294	0.962248	rs10744764	C	T	0.0478994	rs11065576	44	KDM2B	0	intronic	0.663	5	2	5	0	1	0	3.1597	1.0984	0.0938546	0.0297036	3.10559	1.05127	0.05	0.0161	C	C	3.1597	3.10559	Yes
44	12	121893020	rs10744764	rs9634167	121874019	0.937736	rs10744764	T	C	0.0480676	rs11065576	44	KDM2B	0	intronic	1.346	6	4	4	0	1	0	3.19711	1.09981	0.0951374	0.0297573	3.09375	1.05075	0.0495	0.016	T	T	3.19711	3.09375	Yes
45	13	40370391	rs9603617	rs11147769	40344504	0.814745	rs9603618	A	G	0.0262096	rs9603617	45	COG6	0	intronic	0.625	6	5	15	0	1	1	3.50789	1.1108	0.10508	0.0299555	5.66901	1.08383	0.0805	0.0142	A	A	3.50789	5.66901	Yes
45	13	40371377	rs9603618	rs11617586	40377786	0.990515	rs9603618	T	G	0.00315774	rs9603618	45	COG6	11983	intergenic	5.756	5	5	15	0	1	0	-4.12512	0.874117	-0.134541	0.0326151	-6.9932	0.902307	-0.1028	0.0147	T	T	-4.12512	-6.9932	Yes
45	13	40233966	rs6563737	rs11618582	40368444	0.724628	rs9603618	G	A	0.00551096	rs9603618	45	COG6	2641	intergenic	4.969	7	5	15	0	1	0	-3.88608	0.887384	-0.119477	0.030745	-7.8705	0.896372	-0.1094	0.0139	G	G	-3.88608	-7.8705	Yes
45	13	40371377	rs9603618	rs12857806	40373540	0.985802	rs9603618	G	A	0.00311618	rs9603618	45	COG6	7737	intergenic	1.803	7	5	15	0	1	0	-4.14578	0.87379	-0.134915	0.0325428	-6.96552	0.903933	-0.101	0.0145	G	G	-4.14578	-6.96552	Yes
45	13	40371377	rs9603618	rs12870649	40387589	0.643894	rs9603618	T	G	0.00627553	rs9603618	45	CDKN2AIPNLP3	4288	intergenic	1.697	7	5	15	0	1	0	-3.87693	0.876781	-0.131498	0.0339181	-5.8631	0.906196	-0.0985	0.0168	T	T	-3.87693	-5.8631	Yes
45	13	40233966	rs6563737	rs12872801	40354200	0.767075	rs9603618	T	C	0.00542306	rs7330515	45	COG6	0	intronic	5.843	1f	5	15	0	1	1	-3.96082	0.885397	-0.121719	0.0307308	-7.80576	0.897179	-0.1085	0.0139	T	T	-3.96082	-7.80576	Yes
45	13	40233966	rs6563737	rs12875311	40342557	0.775231	rs9603618	A	G	0.0059615	rs7330515	45	COG6	0	intronic	16.91	4	5	15	1	1	1	-3.93316	0.886231	-0.120778	0.0307075	-7.88971	0.898256	-0.1073	0.0136	A	A	-3.93316	-7.88971	Yes
45	13	40233966	rs6563737	rs12876235	40351094	0.768195	rs9603618	G	T	0.00528562	rs7330515	45	COG6	0	intronic	6.489	4	2	15	0	1	1	-3.98894	0.884862	-0.122324	0.0306657	-7.80882	0.899245	-0.1062	0.0136	G	G	-3.98894	-7.80882	Yes
45	13	40370391	rs9603617	rs17591231	40340925	0.814745	rs9603618	T	C	0.0274539	rs9603617	45	COG6	0	intronic	16.1	5	5	15	1	1	1	3.48971	1.11022	0.104558	0.0299619	5.60563	1.08285	0.0796	0.0142	T	T	3.48971	5.60563	Yes
45	13	40370391	rs9603617	rs17591266	40357677	0.914585	rs9603618	G	A	0.0197799	rs9603617	45	COG6	0	intronic	0.815	6	5	15	0	1	1	3.5537	1.11061	0.104909	0.0295212	5.93662	1.08796	0.0843	0.0142	G	G	3.5537	5.93662	Yes
45	13	40233966	rs6563737	rs34394770	40333369	0.760845	rs9603618	C	T	0.0120474	rs7330515	45	COG6	0	intronic	0.349	6	5	15	0	1	1	-3.69339	0.892532	-0.113693	0.0307828	-7.88321	0.897628	-0.108	0.0137	C	C	-3.69339	-7.88321	Yes
45	13	40371377	rs9603618	rs34927174	40373478	0.985802	rs9603618	T	C	0.0033021	rs9603618	45	COG6	7675	intergenic	1.035	6	5	15	0	1	0	-4.1224	0.874476	-0.13413	0.032537	-6.91034	0.904656	-0.1002	0.0145	T	T	-4.1224	-6.91034	Yes
45	13	40370391	rs9603617	rs4245396	40325310	0.811236	rs9603618	T	C	0.0286107	rs9603617	45	COG6	0	UTR3	2.192	7	4	5	0	1	1	3.49511	1.11034	0.104666	0.0299465	5.64336	1.08405	0.0807	0.0143	T	T	3.49511	5.64336	Yes
45	13	40233966	rs6563737	rs4275735	40238841	1	rs9603618	A	G	0.04378	rs7330515	45	COG6	0	intronic	0.838	5	4	5	0	1	0	3.16305	1.10477	0.0996372	0.0315003	7.0219	1.10098	0.0962	0.0137	G	G	-3.16305	-7.0219	Yes
45	13	40233966	rs6563737	rs4334152	40257420	0.995328	rs9603618	G	A	0.0460529	rs7330515	45	COG6	0	intronic	3.793	4	4	5	0	1	1	3.19418	1.10494	0.099791	0.0312415	7.16667	1.10396	0.0989	0.0138	A	A	-3.19418	-7.16667	Yes
45	13	40370391	rs9603617	rs4338665	40342820	0.814745	rs9603618	A	C	0.0278374	rs9603617	45	COG6	0	intronic	0.499	5	5	15	0	1	1	3.48743	1.11012	0.104468	0.0299556	5.66901	1.08383	0.0805	0.0142	A	A	3.48743	5.66901	Yes
45	13	40370391	rs9603617	rs4403927	40341145	0.814745	rs9603618	T	G	0.026447	rs9603617	45	COG6	0	intronic	4.851	2b	5	15	0	1	1	3.50165	1.11062	0.104918	0.0299626	5.67606	1.08394	0.0806	0.0142	T	T	3.50165	5.67606	Yes
45	13	40370391	rs9603617	rs4409964	40342741	0.814745	rs9603618	A	G	0.0268833	rs9603617	45	COG6	0	intronic	12.25	5	5	15	0	1	1	3.4975	1.11047	0.104783	0.0299595	5.66901	1.08383	0.0805	0.0142	A	A	3.4975	5.66901	Yes
45	13	40233966	rs6563737	rs4432137	40245500	1	rs9603618	G	A	0.0447091	rs7330515	45	COG6	0	intronic	1.194	6	4	5	0	1	1	3.17507	1.10483	0.0996915	0.0313982	7.11679	1.10241	0.0975	0.0137	A	A	-3.17507	-7.11679	Yes
45	13	40233966	rs6563737	rs4492929	40237911	1	rs9603618	G	A	0.0444709	rs7330515	45	COG6	0	intronic	3.01	7	4	5	0	1	0	3.15052	1.10439	0.0992931	0.0315164	7.0292	1.10109	0.0963	0.0137	A	A	-3.15052	-7.0292	Yes
45	13	40233966	rs6563737	rs4514547	40238899	1	rs9603618	C	T	0.0437033	rs7330515	45	COG6	0	intronic	2.674	5	4	5	0	1	0	3.16342	1.10478	0.0996462	0.0314995	7.0219	1.10098	0.0962	0.0137	T	T	-3.16342	-7.0219	Yes
45	13	40233966	rs6563737	rs4551909	40238649	1	rs9603618	C	T	0.0437787	rs7330515	45	COG6	0	intronic	4.565	6	4	5	0	1	0	3.16233	1.10476	0.0996281	0.0315047	7.0292	1.10109	0.0963	0.0137	T	T	-3.16233	-7.0292	Yes
45	13	40233966	rs6563737	rs4566029	40238387	1	rs9603618	T	C	0.043799	rs7330515	45	COG6	0	intronic	2.61	7	4	5	0	1	0	3.16159	1.10475	0.0996191	0.0315092	7.0292	1.10109	0.0963	0.0137	C	C	-3.16159	-7.0292	Yes
45	13	40233966	rs6563737	rs4569133	40239044	1	rs9603618	T	G	0.0438682	rs7330515	45	COG6	0	intronic	1.505	7	4	5	0	1	0	3.16303	1.10476	0.0996281	0.0314977	7.0146	1.10087	0.0961	0.0137	G	G	-3.16303	-7.0146	Yes
45	13	40233966	rs6563737	rs4598779	40235373	1	rs9603618	C	T	0.0439095	rs7330515	45	COG6	0	intronic	1.283	6	4	5	0	1	0	3.15415	1.10459	0.0994742	0.0315376	6.98561	1.10197	0.0971	0.0139	T	T	-3.15415	-6.98561	Yes
45	13	40233966	rs6563737	rs4943688	40236390	1	rs9603618	A	G	0.0433609	rs7330515	45	COG6	0	intronic	0.091	7	4	5	0	1	0	3.16015	1.10478	0.0996462	0.0315321	6.98551	1.1012	0.0964	0.0138	G	G	-3.16015	-6.98551	Yes
45	13	40233966	rs6563737	rs4943689	40236505	0.995328	rs9603618	T	C	0.043412	rs7330515	45	COG6	0	intronic	3.312	7	4	5	0	1	0	3.16005	1.10477	0.0996372	0.0315303	6.95652	1.10076	0.096	0.0138	C	C	-3.16005	-6.95652	Yes
45	13	40370391	rs9603617	rs4943694	40329032	0.811236	rs9603618	T	C	0.0275528	rs9603617	45	COG6	0	intronic	0.715	6	4	15	0	1	1	3.50677	1.11073	0.105017	0.0299471	5.67133	1.08448	0.0811	0.0143	T	T	3.50677	5.67133	Yes
45	13	40371377	rs9603618	rs4943700	40381022	0.990515	rs9603618	T	C	0.00302395	rs9603618	45	CDKN2AIPNLP3	10855	intergenic	4.431	6	5	15	0	1	0	4.12446	1.14425	0.134749	0.0326708	7.00671	1.11004	0.1044	0.0149	C	C	-4.12446	-7.00671	Yes
45	13	40233966	rs6563737	rs6563737	40233966	1	rs9603618	C	A	0.0430413	rs7330515	45	COG6	0	intronic	1.694	7	4	5	0	1	0	3.15774	1.10479	0.0996553	0.031559	6.98551	1.1012	0.0964	0.0138	A	A	-3.15774	-6.98551	Yes
45	13	40233966	rs6563737	rs6563738	40239764	1	rs9603618	G	A	0.0439679	rs7330515	45	COG6	0	intronic	0.097	7	4	5	0	1	0	3.16453	1.10477	0.0996372	0.0314856	7.0365	1.1012	0.0964	0.0137	A	A	-3.16453	-7.0365	Yes
45	13	40233966	rs6563737	rs6563739	40239785	1	rs9603618	G	T	0.0439652	rs7330515	45	COG6	0	intronic	2.1	7	4	5	0	1	0	3.16462	1.10477	0.0996372	0.0314847	7.0365	1.1012	0.0964	0.0137	T	T	-3.16462	-7.0365	Yes
45	13	40233966	rs6563737	rs6563740	40241873	1	rs9603618	G	T	0.0443438	rs7330515	45	COG6	0	intronic	1.437	6	4	5	0	1	1	3.16628	1.10474	0.09961	0.0314596	7.06569	1.10164	0.0968	0.0137	T	T	-3.16628	-7.06569	Yes
45	13	40233966	rs6563737	rs7319041	40345356	0.775231	rs9603618	A	G	0.0059081	rs7330515	45	COG6	0	intronic	0.369	7	4	15	0	1	1	-3.942	0.886022	-0.121013	0.0306985	-7.875	0.898436	-0.1071	0.0136	A	A	-3.942	-7.875	Yes
45	13	40370391	rs9603617	rs7319128	40338144	0.814745	rs9603618	A	G	0.0307263	rs9603617	45	COG6	0	intronic	1.48	7	5	15	0	1	1	3.47858	1.10988	0.104252	0.0299697	5.62676	1.08318	0.0799	0.0142	A	A	3.47858	5.62676	Yes
45	13	40233966	rs6563737	rs7320598	40345466	0.770066	rs9603618	T	C	0.00605783	rs7330515	45	COG6	0	intronic	1.412	7	4	15	0	1	1	-3.93287	0.886253	-0.120753	0.0307035	-7.88235	0.898346	-0.1072	0.0136	T	T	-3.93287	-7.88235	Yes
45	13	40370391	rs9603617	rs7325068	40311300	0.804258	rs9603618	A	G	0.033552	rs9603617	45	COG6	0	intronic	0.081	6	4	4	0	1	0	3.44423	1.10857	0.103071	0.0299257	5.62937	1.08383	0.0805	0.0143	A	A	3.44423	5.62937	Yes
45	13	40233966	rs6563737	rs7325354	40242097	1	rs9603618	C	T	0.0443007	rs7330515	45	COG6	0	intronic	0.18	6	4	5	0	1	1	3.16684	1.10475	0.0996191	0.0314569	7.07299	1.10175	0.0969	0.0137	T	T	-3.16684	-7.07299	Yes
45	13	40370391	rs9603617	rs7327824	40334309	0.814745	rs9603618	A	G	0.0326309	rs9603617	45	COG6	0	intronic	7.519	7	5	15	0	1	1	3.45519	1.10911	0.103558	0.0299717	5.61538	1.08361	0.0803	0.0143	A	A	3.45519	5.61538	Yes
45	13	40233966	rs6563737	rs7330016	40233691	1	rs9603618	C	T	0.0434871	rs7330515	45	COG6	0	intronic	5.252	6	4	5	0	1	0	3.15306	1.10464	0.0995195	0.0315628	6.99275	1.10131	0.0965	0.0138	T	T	-3.15306	-6.99275	Yes
45	13	40233966	rs6563737	rs7330515	40233404	1	rs9603618	T	C	0.0446909	rs7330515	45	COG6	0	intronic	1.957	5	4	5	0	1	0	3.142	1.10426	0.0991754	0.0315644	6.98551	1.1012	0.0964	0.0138	C	C	-3.142	-6.98551	Yes
45	13	40370391	rs9603617	rs7337585	40337376	0.814745	rs9603618	T	C	0.0309932	rs9603617	45	COG6	0	intronic	0.592	7	5	15	0	1	1	3.47523	1.10977	0.104153	0.02997	5.64085	1.0834	0.0801	0.0142	T	T	3.47523	5.64085	Yes
45	13	40233966	rs6563737	rs7986796	40351064	0.690893	rs9603618	G	T	0.0107596	rs7330515	45	COG6	0	intronic	1.865	1f	2	15	0	1	1	3.66747	1.11837	0.111872	0.0305039	7.45588	1.10672	0.1014	0.0136	T	T	-3.66747	-7.45588	Yes
45	13	40371377	rs9603618	rs7988955	40383510	0.770283	rs9603618	G	T	0.00302083	rs9603618	45	CDKN2AIPNLP3	8367	intergenic	4.933	7	5	15	0	1	0	-4.11905	0.874139	-0.134516	0.032657	-5.94268	0.91092	-0.0933	0.0157	G	G	-4.11905	-5.94268	Yes
45	13	40233966	rs6563737	rs7991151	40239139	1	rs9603618	G	A	0.0438637	rs7330515	45	COG6	0	intronic	8.031	7	4	5	0	1	0	3.16325	1.10476	0.0996281	0.0314955	7.0219	1.10098	0.0962	0.0137	A	A	-3.16325	-7.0219	Yes
45	13	40233966	rs6563737	rs7993214	40350912	0.776304	rs9603618	T	C	0.00518226	rs7330515	45	COG6	0	intronic	6.071	4	1	15	0	1	1	3.9927	1.13019	0.122386	0.0306524	7.77778	1.11071	0.105	0.0135	C	C	-3.9927	-7.77778	Yes
45	13	40233966	rs6563737	rs7998582	40239618	1	rs9603618	A	G	0.0439266	rs7330515	45	COG6	0	intronic	4.578	6	4	5	0	1	0	3.16428	1.10477	0.0996372	0.0314881	7.0292	1.10109	0.0963	0.0137	G	G	-3.16428	-7.0292	Yes
45	13	40370391	rs9603617	rs7998641	40327895	0.799788	rs9603618	T	C	0.0489602	rs9603617	45	COG6	0	intronic	1.83	5	4	15	0	1	1	3.28599	1.10334	0.0983419	0.0299276	5.60839	1.0835	0.0802	0.0143	T	T	3.28599	5.60839	Yes
45	13	40233966	rs6563737	rs7999758	40236601	1	rs9603618	G	A	0.0433546	rs7330515	45	COG6	0	intronic	0.131	6	4	5	0	1	0	3.16116	1.1048	0.0996643	0.0315278	6.98551	1.1012	0.0964	0.0138	A	A	-3.16116	-6.98551	Yes
45	13	40233966	rs6563737	rs8002731	40362229	0.763025	rs9603618	C	A	0.00551862	rs7330515	45	COG6	0	intronic	5.477	3a	5	15	0	1	0	-3.90028	0.886963	-0.119952	0.0307547	-7.88406	0.89691	-0.1088	0.0138	C	C	-3.90028	-7.88406	Yes
45	13	40370391	rs9603617	rs8181861	40370177	0.996235	rs9603618	T	C	0.0183214	rs9603617	45	COG6	4374	intergenic	4.169	6	5	15	0	1	0	3.58054	1.11117	0.105414	0.0294407	5.75862	1.08709	0.0835	0.0145	T	T	3.58054	5.75862	Yes
45	13	40370391	rs9603617	rs9315729	40345191	0.810732	rs9603618	A	G	0.0264586	rs9603617	45	COG6	0	intronic	0.853	5	5	15	0	1	1	3.50553	1.11066	0.104954	0.0299397	5.67606	1.08394	0.0806	0.0142	A	A	3.50553	5.67606	Yes
45	13	40370391	rs9603617	rs9315730	40345460	0.814745	rs9603618	T	C	0.0263222	rs9603617	45	COG6	0	intronic	3.439	7	4	15	0	1	1	3.50766	1.11073	0.105017	0.0299395	5.66197	1.08372	0.0804	0.0142	T	T	3.50766	5.66197	Yes
45	13	40233966	rs6563737	rs9532417	40258085	0.995328	rs9603618	G	A	0.0462243	rs7330515	45	COG6	0	intronic	3.784	7	4	5	0	1	1	3.19592	1.10495	0.0998001	0.0312273	7.17391	1.10407	0.099	0.0138	A	A	-3.19592	-7.17391	Yes
45	13	40370391	rs9603617	rs9532429	40335599	0.814745	rs9603618	T	C	0.0318666	rs9603617	45	COG6	0	intronic	0.389	7	5	15	0	1	1	3.46382	1.1094	0.103819	0.0299725	5.6014	1.0834	0.0801	0.0143	T	T	3.46382	5.6014	Yes
45	13	40233966	rs6563737	rs9532430	40351341	0.776304	rs9603618	A	G	0.00508031	rs7330515	45	COG6	0	intronic	6.464	3a	2	15	0	1	1	3.9949	1.1304	0.122572	0.030682	7.82609	1.11405	0.108	0.0138	G	G	-3.9949	-7.82609	Yes
45	13	40233966	rs6563737	rs9532433	40352671	0.776304	rs9603618	C	A	0.00555985	rs7330515	45	COG6	0	intronic	0.868	5	5	15	0	1	1	3.96132	1.12938	0.121669	0.0307142	7.76812	1.11316	0.1072	0.0138	A	A	-3.96132	-7.76812	Yes
45	13	40233966	rs6563737	rs9532434	40355913	0.776304	rs9603618	T	C	0.0057388	rs7330515	45	COG6	0	intronic	10.4	5	5	15	0	1	1	3.9272	1.1282	0.120623	0.0307149	7.84783	1.11438	0.1083	0.0138	C	C	-3.9272	-7.84783	Yes
45	13	40370391	rs9603617	rs9532436	40365765	0.925324	rs9603618	A	G	0.0199435	rs9603617	45	COG6	0	UTR3	0.628	7	5	15	0	1	0	3.52857	1.10962	0.104018	0.0294787	5.98601	1.08937	0.0856	0.0143	A	A	3.52857	5.98601	Yes
45	13	40233966	rs6563737	rs9548871	40238481	0.995358	rs9603618	T	C	0.0437725	rs7330515	45	COG6	0	intronic	1.596	7	4	5	0	1	0	3.16177	1.10475	0.0996191	0.0315074	7.05109	1.10142	0.0966	0.0137	C	C	-3.16177	-7.05109	Yes
45	13	40233966	rs6563737	rs9548872	40238483	0.995358	rs9603618	G	A	0.0437352	rs7330515	45	COG6	0	intronic	0.06	7	4	5	0	1	0	3.16243	1.10477	0.0996372	0.0315065	7.05109	1.10142	0.0966	0.0137	A	A	-3.16243	-7.05109	Yes
45	13	40233966	rs6563737	rs9548873	40238492	0.995358	rs9603618	C	T	0.0435919	rs7330515	45	COG6	0	intronic	1.746	7	4	5	0	1	0	3.16338	1.1048	0.0996643	0.0315056	7.0438	1.10131	0.0965	0.0137	T	T	-3.16338	-7.0438	Yes
45	13	40233966	rs6563737	rs9548876	40247374	1	rs9603618	G	A	0.0450912	rs7330515	45	COG6	0	intronic	3.733	7	4	5	0	1	1	3.17683	1.1048	0.0996643	0.0313723	7.08696	1.10274	0.0978	0.0138	A	A	-3.17683	-7.08696	Yes
45	13	40233966	rs6563737	rs9548877	40247557	1	rs9603618	T	C	0.0453678	rs7330515	45	COG6	0	intronic	12.91	7	5	5	1	1	1	3.17276	1.10468	0.0995557	0.0313783	7.08696	1.10274	0.0978	0.0138	C	C	-3.17276	-7.08696	Yes
45	13	40370391	rs9603617	rs9548901	40303194	0.804258	rs9603618	T	C	0.0346779	rs9603617	45	COG6	0	intronic	0.731	6	4	5	0	1	0	3.42432	1.10801	0.102566	0.0299521	5.65035	1.08415	0.0808	0.0143	T	T	3.42432	5.65035	Yes
45	13	40370391	rs9603617	rs9548916	40322095	0.799788	rs9603618	C	T	0.0488631	rs9603617	45	COG6	0	intronic	2.203	6	5	5	0	1	1	3.28895	1.10343	0.0984235	0.0299255	5.57343	1.08296	0.0797	0.0143	C	C	3.28895	5.57343	Yes
45	13	40370391	rs9603617	rs9548920	40327460	0.799788	rs9603618	G	A	0.0483197	rs9603617	45	COG6	0	intronic	0.877	7	4	15	0	1	1	3.29402	1.10359	0.0985685	0.0299235	5.59441	1.08329	0.08	0.0143	G	G	3.29402	5.59441	Yes
45	13	40370391	rs9603617	rs9548928	40335708	0.814745	rs9603618	T	G	0.0322594	rs9603617	45	COG6	0	intronic	4.098	6	5	15	0	1	1	3.45813	1.10923	0.103666	0.0299775	5.65493	1.08361	0.0803	0.0142	T	T	3.45813	5.65493	Yes
45	13	40370391	rs9603617	rs9548929	40341921	0.803345	rs9603618	T	C	0.0477628	rs9603617	45	COG6	0	intronic	0.464	7	5	15	0	1	1	3.27777	1.10313	0.0981516	0.0299446	5.58042	1.08307	0.0798	0.0143	T	T	3.27777	5.58042	Yes
45	13	40370391	rs9603617	rs9548930	40349357	0.817721	rs9603618	T	G	0.0246106	rs9603617	45	COG6	0	intronic	2.306	7	5	15	0	1	1	3.5343	1.11157	0.105773	0.0299277	5.67606	1.08394	0.0806	0.0142	T	T	3.5343	5.67606	Yes
45	13	40233966	rs6563737	rs9548932	40353230	0.776304	rs9603618	G	T	0.00512027	rs7330515	45	COG6	0	intronic	1.686	6	2	15	0	1	1	3.98404	1.13014	0.122342	0.0307079	7.78261	1.11338	0.1074	0.0138	T	T	-3.98404	-7.78261	Yes
45	13	40370391	rs9603617	rs9566474	40338848	0.814745	rs9603618	A	G	0.030412	rs9603617	45	COG6	0	intronic	2.692	6	5	15	0	1	1	3.4826	1.11001	0.104369	0.0299687	5.61972	1.08307	0.0798	0.0142	A	A	3.4826	5.61972	Yes
45	13	40370391	rs9603617	rs9576896	40336606	0.814745	rs9603618	A	G	0.0314157	rs9603617	45	COG6	0	intronic	6.149	6	5	15	0	1	1	3.47013	1.1096	0.104	0.0299699	5.64789	1.0835	0.0802	0.0142	A	A	3.47013	5.64789	Yes
45	13	40370391	rs9603617	rs9576897	40338222	0.814745	rs9603618	T	C	0.030572	rs9603617	45	COG6	0	intronic	4.415	7	5	15	0	1	1	3.48046	1.10994	0.104306	0.029969	5.61268	1.08296	0.0797	0.0142	T	T	3.48046	5.61268	Yes
45	13	40370391	rs9603617	rs9576898	40338421	0.814745	rs9603618	G	A	0.0306254	rs9603617	45	COG6	0	intronic	3.42	6	5	15	0	1	1	3.47978	1.10992	0.104288	0.0299697	5.62676	1.08318	0.0799	0.0142	G	G	3.47978	5.62676	Yes
45	13	40233966	rs6563737	rs9594366	40368601	0.720821	rs9603618	T	C	0.00590739	rs9603618	45	COG6	2798	intergenic	2.348	7	5	15	0	1	0	-3.86348	0.887958	-0.118831	0.0307575	-7.79433	0.895924	-0.1099	0.0141	T	T	-3.86348	-7.79433	Yes
45	13	40371377	rs9603618	rs9594367	40380577	0.990515	rs9603618	C	A	0.00302731	rs9603618	45	CDKN2AIPNLP3	11300	intergenic	16	6	5	15	0	1	0	-4.12502	0.873933	-0.134752	0.0326669	-6.99329	0.901045	-0.1042	0.0149	C	C	-4.12502	-6.99329	Yes
45	13	40371377	rs9603618	rs9594368	40382012	0.976387	rs9603618	A	G	0.0039929	rs9603618	45	CDKN2AIPNLP3	9865	intergenic	2.307	5	5	15	0	1	0	-4.02944	0.876452	-0.131873	0.0327275	-7.08	0.899245	-0.1062	0.015	A	A	-4.02944	-7.08	Yes
45	13	40233966	rs6563737	rs9603603	40300328	0.69485	rs9603618	G	T	0.0203643	rs7330515	45	COG6	0	intronic	5.642	6	4	5	0	1	0	-3.35748	0.901627	-0.103554	0.0308429	-7.58042	0.897269	-0.1084	0.0143	G	G	-3.35748	-7.58042	Yes
45	13	40233966	rs6563737	rs9603605	40308307	0.773156	rs9603618	C	T	0.0117461	rs7330515	45	COG6	0	intronic	11.51	7	4	5	0	1	0	-3.68807	0.892688	-0.113518	0.0307798	-7.9058	0.896641	-0.1091	0.0138	C	C	-3.68807	-7.9058	Yes
45	13	40233966	rs6563737	rs9603608	40318819	0.779358	rs9603618	C	A	0.00544557	rs7330515	45	COG6	0	intronic	1.684	7	5	5	0	1	0	-3.94137	0.886001	-0.121037	0.0307094	-7.93431	0.896999	-0.1087	0.0137	C	C	-3.94137	-7.93431	Yes
45	13	40233966	rs6563737	rs9603616	40368069	0.724628	rs9603618	T	C	0.00584653	rs9603618	45	COG6	2266	intergenic	0.205	5	5	15	0	1	0	-3.86981	0.887828	-0.118977	0.030745	-7.8705	0.896372	-0.1094	0.0139	T	T	-3.86981	-7.8705	Yes
45	13	40370391	rs9603617	rs9603617	40370391	1	rs9603618	G	A	0.0172028	rs9603617	45	COG6	4588	intergenic	2.742	7	5	15	0	1	0	-3.58973	0.899601	-0.105804	0.0294741	-5.83217	0.919983	-0.0834	0.0143	A	A	3.58973	5.83217	Yes
45	13	40371377	rs9603618	rs9603618	40371377	1	rs9603618	T	C	0.00283735	rs9603618	45	COG6	5574	intergenic	1.097	7	5	15	0	1	0	-4.19695	0.872577	-0.136304	0.032477	-6.93007	0.905652	-0.0991	0.0143	T	T	-4.19695	-6.93007	Yes
45	13	40371377	rs9603618	rs9603626	40380244	0.990515	rs9603618	G	A	0.00299894	rs9603618	45	CDKN2AIPNLP3	11633	intergenic	3.674	6	5	15	0	1	0	-4.12924	0.873831	-0.134868	0.0326618	-6.98658	0.901135	-0.1041	0.0149	G	G	-4.12924	-6.98658	Yes
45	13	40419314	rs9788306	rs9788306	40419314	1	rs9603618	C	T	0.0370241	rs35023159	45	AZU1P1	11532	intergenic	1.59	5	5	15	0	1	0	-3.21484	0.902994	-0.102039	0.0317401	-4.38596	0.927743	-0.075	0.0171	C	C	-3.21484	-4.38596	Yes
45	13	40233966	rs6563737	rs9943	40326282	0.783519	rs9603618	G	A	0.00559994	rs7330515	45	COG6	0	UTR3	5.361	NA	4	5	0	0	1	-3.93418	0.886198	-0.120815	0.030709	-7.89051	0.897538	-0.1081	0.0137	G	G	-3.93418	-7.89051	Yes
46	13	43021639	rs2147160	rs10507507	42969646	0.795499	rs2147160	C	T	0.0136841	rs1475248	46	FABP3P2	25852	intergenic	3.653	4	2	15	0	1	0	-3.64894	0.879318	-0.128609	0.0352455	4.48366	1.07101	0.0686	0.0153	C	C	-3.64894	4.48366	No
46	13	43021639	rs2147160	rs12853439	42978035	0.799918	rs2147160	A	G	0.03449	rs1475248	46	FABP3P2	34241	intergenic	2.185	7	2	15	0	1	0	-3.28596	0.890173	-0.116339	0.035405	4.66234	1.07444	0.0718	0.0154	A	A	-3.28596	4.66234	No
46	13	43021639	rs2147160	rs12855879	42971543	0.795499	rs2147160	A	C	0.0137376	rs1475248	46	FABP3P2	27749	intergenic	5.277	3a	5	15	0	1	0	-3.64785	0.879361	-0.12856	0.0352426	4.50649	1.07186	0.0694	0.0154	A	A	-3.64785	4.50649	No
46	13	43021639	rs2147160	rs12864265	43014464	0.882404	rs2147160	A	G	0.0424888	rs1475248	46	FABP3P2	70670	intergenic	15.64	5	9	15	0	1	0	-3.24977	0.893169	-0.112979	0.0347654	5.09934	1.08004	0.077	0.0151	A	A	-3.24977	5.09934	No
46	13	43021639	rs2147160	rs12865514	42979444	0.856372	rs2147160	G	A	0.0179254	rs1475248	46	FABP3P2	35650	intergenic	12.14	6	5	15	0	1	0	-3.55687	0.883917	-0.123392	0.0346912	4.44737	1.06994	0.0676	0.0152	G	G	-3.55687	4.44737	No
46	13	43021639	rs2147160	rs12868231	43064910	0.907301	rs2147160	T	C	0.0311704	rs1475248	46	TNFSF11	71961	intergenic	1.38	4	5	15	0	1	0	-3.44368	0.889154	-0.117485	0.0341161	4.75	1.07283	0.0703	0.0148	T	T	-3.44368	4.75	No
46	13	43021639	rs2147160	rs12870488	42964518	0.795499	rs2147160	T	C	0.0127771	rs1475248	46	FABP3P2	20724	intergenic	2.502	7	5	15	0	1	0	-3.66257	0.878919	-0.129063	0.0352382	4.46104	1.07111	0.0687	0.0154	T	T	-3.66257	4.46104	No
46	13	43021639	rs2147160	rs12870510	42964565	0.795499	rs2147160	T	C	0.012784	rs1475248	46	FABP3P2	20771	intergenic	1.733	7	5	15	0	1	0	-3.66247	0.878922	-0.129059	0.0352383	4.44805	1.0709	0.0685	0.0154	T	T	-3.66247	4.44805	No
46	13	43021639	rs2147160	rs12871228	43061963	0.922035	rs2147160	A	G	0.0265539	rs1475248	46	TNFSF11	74908	intergenic	0.895	7	5	15	0	1	0	-3.50178	0.887635	-0.119195	0.0340383	4.72973	1.07251	0.07	0.0148	A	A	-3.50178	4.72973	No
46	13	43021639	rs2147160	rs12871509	42952075	0.791107	rs2147160	C	A	0.0138772	rs1475248	46	FABP3P2	8281	intergenic	8.089	3a	5	15	0	1	0	-3.63196	0.880052	-0.127774	0.0351805	4.40645	1.07069	0.0683	0.0155	C	C	-3.63196	4.40645	No
46	13	43021639	rs2147160	rs12874142	42977809	0.799918	rs2147160	T	C	0.0363379	rs1475248	46	FABP3P2	34015	intergenic	0.07	6	2	15	0	1	0	-3.26891	0.89071	-0.115736	0.0354052	4.66883	1.07455	0.0719	0.0154	T	T	-3.26891	4.66883	No
46	13	43021639	rs2147160	rs1351832	43057549	0.994631	rs2147160	T	C	0.00960284	rs1475248	46	TNFSF11	79322	intergenic	0.086	5	5	15	0	0	0	3.87695	1.13853	0.129738	0.0334639	-4.88356	0.931182	-0.0713	0.0146	C	C	-3.87695	4.88356	No
46	13	43021639	rs2147160	rs1408221	42955367	0.791107	rs2147160	A	C	0.013318	rs1475248	46	FABP3P2	11573	intergenic	0.296	3a	2	15	0	1	0	-3.64778	0.879554	-0.12834	0.0351831	4.40645	1.07069	0.0683	0.0155	A	A	-3.64778	4.40645	No
46	13	43021639	rs2147160	rs1475248	42953003	0.791107	rs2147160	A	G	0.0134659	rs1475248	46	FABP3P2	9209	intergenic	22.3	5	2	15	1	1	0	-3.64397	0.879698	-0.128177	0.035175	4.39355	1.07047	0.0681	0.0155	A	A	-3.64397	4.39355	No
46	13	43021639	rs2147160	rs1535790	43028385	0.906585	rs2147160	G	A	0.0372386	rs1475248	46	FABP3P2	84591	intergenic	0.672	6	9	15	0	0	0	3.29547	1.12116	0.114364	0.0347034	-5.07333	0.926724	-0.0761	0.015	A	A	-3.29547	5.07333	No
46	13	43021639	rs2147160	rs17457484	42952499	0.786493	rs2147160	T	C	0.0136197	rs1475248	46	FABP3P2	8705	intergenic	2.059	3a	2	15	0	1	0	-3.63868	0.879847	-0.128007	0.0351796	4.42581	1.07101	0.0686	0.0155	T	T	-3.63868	4.42581	No
46	13	43021639	rs2147160	rs17457881	43034284	0.882404	rs2147160	G	A	0.0393753	rs1475248	46	FABP3P2	90490	intergenic	1.697	5	9	15	0	1	0	-3.295	0.891994	-0.114296	0.0346877	5.13333	1.08004	0.077	0.015	G	G	-3.295	5.13333	No
46	13	43021639	rs2147160	rs17535675	42970202	0.795499	rs2147160	C	A	0.0136376	rs1475248	46	FABP3P2	26408	intergenic	5.459	5	2	15	0	1	0	-3.65131	0.879246	-0.128691	0.035245	4.46104	1.07111	0.0687	0.0154	C	C	-3.65131	4.46104	No
46	13	43021639	rs2147160	rs17535911	43016294	0.888	rs2147160	G	T	0.0421735	rs1475248	46	FABP3P2	72500	intergenic	11.52	5	7	15	0	1	0	-3.25395	0.893036	-0.113128	0.0347665	5.11333	1.07972	0.0767	0.015	G	G	-3.25395	5.11333	No
46	13	43021639	rs2147160	rs17536002	43035209	0.882404	rs2147160	C	T	0.0393435	rs1475248	46	FABP3P2	91415	intergenic	0.574	6	9	15	0	1	0	-3.29539	0.891985	-0.114306	0.0346866	5.14	1.08015	0.0771	0.015	C	C	-3.29539	5.14	No
46	13	43021639	rs2147160	rs17536071	43060407	0.871337	rs2147160	T	C	0.0414989	rs1475248	46	TNFSF11	76464	intergenic	0.535	7	5	15	0	1	0	-3.26917	0.893108	-0.113048	0.03458	5.14667	1.08026	0.0772	0.015	T	T	-3.26917	5.14667	No
46	13	43021639	rs2147160	rs1830789	43026457	0.888	rs2147160	C	T	0.0395231	rs1475248	46	FABP3P2	82663	intergenic	3.56	NA	9	15	0	0	0	3.28583	1.1209	0.114132	0.0347346	-5.08	0.926631	-0.0762	0.015	T	T	-3.28583	5.08	No
46	13	43021639	rs2147160	rs1924409	43038696	0.882404	rs2147160	T	C	0.0356957	rs1475248	46	FABP3P2	94902	intergenic	0.355	6	9	15	0	0	0	3.31242	1.12167	0.114819	0.0346631	-5.09333	0.926446	-0.0764	0.015	C	C	-3.31242	5.09333	No
46	13	43021639	rs2147160	rs1924410	43042952	0.882404	rs2147160	G	A	0.0383407	rs1475248	46	TNFSF11	93919	intergenic	1.4	6	5	15	0	1	0	3.30889	1.12154	0.114703	0.034665	-5.04667	0.927094	-0.0757	0.015	A	A	-3.30889	5.04667	No
46	13	43021639	rs2147160	rs1924416	43008994	0.947219	rs2147160	C	T	0.0274985	rs1475248	46	FABP3P2	65200	intergenic	4.825	NA	13	15	0	1	0	3.45956	1.12563	0.118343	0.0342075	-4.7047	0.932301	-0.0701	0.0149	T	T	-3.45956	4.7047	No
46	13	43021639	rs2147160	rs2057527	43007720	0.947219	rs2147160	T	C	0.0303173	rs1475248	46	FABP3P2	63926	intergenic	10.07	7	14	15	0	1	0	3.4242	1.12427	0.117134	0.0342077	-4.80537	0.930903	-0.0716	0.0149	C	C	-3.4242	4.80537	No
46	13	43021639	rs2147160	rs2147160	43021639	1	rs2147160	C	A	0.00910721	rs1475248	46	FABP3P2	77845	intergenic	1.206	NA	9	15	0	0	0	3.84721	1.13832	0.129553	0.0336747	-4.82192	0.932021	-0.0704	0.0146	A	A	-3.84721	4.82192	No
46	13	43021639	rs2147160	rs2324858	43020280	0.888	rs2147160	G	A	0.0405141	rs1475248	46	FABP3P2	76486	intergenic	2.182	NA	9	9	0	0	0	3.27228	1.12045	0.11373	0.0347557	-5.08	0.926631	-0.0762	0.015	A	A	-3.27228	5.08	No
46	13	43021639	rs2147160	rs2324873	43007194	0.994631	rs2147160	C	T	0.0106994	rs1475248	46	FABP3P2	63400	intergenic	0.088	NA	9	15	0	0	0	3.79083	1.13628	0.12776	0.0337023	-4.77703	0.931741	-0.0707	0.0148	T	T	-3.79083	4.77703	No
46	13	43021639	rs2147160	rs2324878	42980878	0.846997	rs2147160	T	C	0.0196969	rs1475248	46	FABP3P2	37084	intergenic	1.497	NA	2	15	0	1	0	-3.53633	0.884265	-0.122998	0.0347814	4.33553	1.06812	0.0659	0.0152	T	T	-3.53633	4.33553	No
46	13	43021639	rs2147160	rs34286474	42956226	0.791107	rs2147160	T	C	0.0201888	rs1475248	46	FABP3P2	12432	intergenic	0.871	6	5	15	0	1	0	-3.45312	0.883977	-0.123324	0.0357139	4.36129	1.06994	0.0676	0.0155	T	T	-3.45312	4.36129	No
46	13	43021639	rs2147160	rs34775719	43044938	0.877658	rs2147160	C	T	0.0391591	rs1475248	46	TNFSF11	91933	intergenic	7.609	6	5	15	0	1	0	-3.3	0.891917	-0.114382	0.0346613	5.01325	1.07864	0.0757	0.0151	C	C	-3.3	5.01325	No
46	13	43021639	rs2147160	rs35406824	42957324	0.795499	rs2147160	A	G	0.0127616	rs1475248	46	FABP3P2	13530	intergenic	0.912	5	5	15	0	1	0	-3.66376	0.878959	-0.129017	0.0352144	4.42208	1.07047	0.0681	0.0154	A	A	-3.66376	4.42208	No
46	13	43021639	rs2147160	rs35469241	42956242	0.791107	rs2147160	C	T	0.0185842	rs1475248	46	FABP3P2	12448	intergenic	3.404	7	5	15	0	1	0	-3.47425	0.88335	-0.124034	0.0357009	4.36129	1.06994	0.0676	0.0155	C	C	-3.47425	4.36129	No
46	13	43021639	rs2147160	rs35486210	43054684	0.882404	rs2147160	T	G	0.0398253	rs1475248	46	TNFSF11	82187	intergenic	9.278	6	5	15	0	1	0	-3.29938	0.892053	-0.11423	0.0346216	5.12	1.07983	0.0768	0.015	T	T	-3.29938	5.12	No
46	13	43021639	rs2147160	rs35726267	42956220	0.791107	rs2147160	G	A	0.0179769	rs1475248	46	FABP3P2	12426	intergenic	2.485	6	5	15	0	1	0	-3.50246	0.882623	-0.124857	0.0356484	4.35484	1.06983	0.0675	0.0155	G	G	-3.50246	4.35484	No
46	13	43021639	rs2147160	rs35887510	43041578	0.882404	rs2147160	T	C	0.0391134	rs1475248	46	TNFSF11	95293	intergenic	8.832	7	7	15	0	1	0	-3.29883	0.89192	-0.114379	0.0346725	5.02	1.07821	0.0753	0.015	T	T	-3.29883	5.02	No
46	13	43021639	rs2147160	rs4353395	43020464	0.888	rs2147160	A	C	0.040507	rs1475248	46	FABP3P2	76670	intergenic	12.17	6	9	9	0	0	0	3.27258	1.12046	0.113739	0.0347552	-5.08	0.926631	-0.0762	0.015	C	C	-3.27258	5.08	No
46	13	43021639	rs2147160	rs4566053	42999179	0.882404	rs2147160	C	T	0.0492417	rs1475248	46	FABP3P2	55385	intergenic	1.846	7	1	15	0	1	0	3.19455	1.11747	0.111067	0.0347677	-5.13907	0.925334	-0.0776	0.0151	T	T	-3.19455	5.13907	No
46	13	43021639	rs2147160	rs4941428	43008177	0.994631	rs2147160	A	G	0.0106901	rs1475248	46	FABP3P2	64383	intergenic	8.712	6	14	15	0	0	0	3.79079	1.13626	0.127742	0.033698	-4.86395	0.930996	-0.0715	0.0147	G	G	-3.79079	4.86395	No
46	13	43021639	rs2147160	rs4941429	43050624	0.947219	rs2147160	A	G	0.024758	rs1475248	46	TNFSF11	86247	intergenic	3.046	7	5	15	0	0	0	3.53115	1.12766	0.120145	0.0340242	-4.73469	0.932767	-0.0696	0.0147	G	G	-3.53115	4.73469	No
46	13	43021639	rs2147160	rs4942119	43005273	0.989254	rs2147160	T	G	0.0112342	rs1475248	46	FABP3P2	61479	intergenic	7.679	7	9	15	0	0	0	3.77387	1.13562	0.127179	0.0336998	-4.86486	0.930531	-0.072	0.0148	G	G	-3.77387	4.86486	No
46	13	43021639	rs2147160	rs4942120	43005533	0.994631	rs2147160	G	A	0.0114192	rs1475248	46	FABP3P2	61739	intergenic	3.588	7	9	15	0	0	0	3.77083	1.13549	0.127064	0.0336966	-4.84459	0.93081	-0.0717	0.0148	A	A	-3.77083	4.84459	No
46	13	43021639	rs2147160	rs4942121	43012590	0.906585	rs2147160	T	C	0.0438082	rs1475248	46	FABP3P2	68796	intergenic	0.665	6	9	15	0	0	0	3.238	1.11915	0.112569	0.0347651	-5.16	0.92552	-0.0774	0.015	C	C	-3.238	5.16	No
46	13	43021639	rs2147160	rs4942122	43018898	0.888	rs2147160	G	A	0.0408493	rs1475248	46	FABP3P2	75104	intergenic	0.585	7	8	9	0	0	0	3.26859	1.12032	0.113614	0.0347594	-5.08667	0.926538	-0.0763	0.015	A	A	-3.26859	5.08667	No
46	13	43021639	rs2147160	rs4942123	43019046	0.888	rs2147160	C	T	0.0407939	rs1475248	46	FABP3P2	75252	intergenic	3.454	6	9	9	0	0	0	3.26886	1.12033	0.113623	0.0347593	-5.08667	0.926538	-0.0763	0.015	T	T	-3.26886	5.08667	No
46	13	43021639	rs2147160	rs4942124	43023924	0.912153	rs2147160	G	A	0.0398467	rs1475248	46	FABP3P2	80130	intergenic	1.844	6	9	15	0	1	0	3.2804	1.12073	0.11398	0.0347458	-5.06667	0.926816	-0.076	0.015	A	A	-3.2804	5.06667	No
46	13	43021639	rs2147160	rs4942125	43025939	0.912153	rs2147160	A	G	0.0406682	rs1475248	46	FABP3P2	82145	intergenic	8.789	6	9	15	0	0	0	3.27368	1.12044	0.113721	0.0347381	-5.17333	0.925334	-0.0776	0.015	G	G	-3.27368	5.17333	No
46	13	43021639	rs2147160	rs4942129	43043519	0.882404	rs2147160	T	C	0.038003	rs1475248	46	TNFSF11	93352	intergenic	2.783	7	5	15	0	1	0	3.31366	1.12172	0.114863	0.0346636	-5.04667	0.927094	-0.0757	0.015	C	C	-3.31366	5.04667	No
46	13	43021639	rs2147160	rs56008941	42952611	0.791107	rs2147160	T	C	0.0135464	rs1475248	46	FABP3P2	8817	intergenic	9.98	2b	2	15	0	1	0	-3.64158	0.879768	-0.128097	0.0351762	4.39355	1.07047	0.0681	0.0155	T	T	-3.64158	4.39355	No
46	13	43021639	rs2147160	rs56737241	42958193	0.795499	rs2147160	A	C	0.0127733	rs1475248	46	FABP3P2	14399	intergenic	1.665	6	5	15	0	1	0	-3.6634	0.878961	-0.129015	0.0352172	4.4026	1.07015	0.0678	0.0154	A	A	-3.6634	4.4026	No
46	13	43021639	rs2147160	rs56913245	43026898	0.888	rs2147160	T	C	0.0389873	rs1475248	46	FABP3P2	83104	intergenic	2.122	7	9	15	0	1	0	-3.29038	0.892001	-0.114288	0.034734	5.06623	1.0795	0.0765	0.0151	T	T	-3.29038	5.06623	No
46	13	43021639	rs2147160	rs58881169	43020524	0.927522	rs2147160	T	C	0.0232546	rs1475248	46	FABP3P2	76730	intergenic	0.042	6	9	9	0	1	0	-3.49469	0.887406	-0.119453	0.0341812	4.69595	1.07197	0.0695	0.0148	T	T	-3.49469	4.69595	No
46	13	43021639	rs2147160	rs61960917	42957732	0.795499	rs2147160	G	A	0.0127892	rs1475248	46	FABP3P2	13938	intergenic	0.037	5	5	15	0	1	0	-3.66325	0.878971	-0.129003	0.0352156	4.42208	1.07047	0.0681	0.0154	G	G	-3.66325	4.42208	No
46	13	43021639	rs2147160	rs61960955	43026531	0.888	rs2147160	C	T	0.0400961	rs1475248	46	FABP3P2	82737	intergenic	8.383	6	9	15	0	1	0	-3.27933	0.892336	-0.113913	0.0347365	5.07947	1.07972	0.0767	0.0151	C	C	-3.27933	5.07947	No
46	13	43021639	rs2147160	rs61960956	43026731	0.888	rs2147160	T	G	0.0402278	rs1475248	46	FABP3P2	82937	intergenic	9.236	6	9	15	0	1	0	-3.27793	0.892377	-0.113867	0.0347373	5.07947	1.07972	0.0767	0.0151	T	T	-3.27793	5.07947	No
46	13	43021639	rs2147160	rs6561043	42997574	0.95219	rs2147160	G	A	0.0195676	rs1475248	46	FABP3P2	53780	intergenic	0.803	6	9	15	0	0	0	3.55233	1.12919	0.121501	0.0342031	-5.16107	0.925982	-0.0769	0.0149	A	A	-3.55233	5.16107	No
46	13	43021639	rs2147160	rs6561045	43017369	0.912153	rs2147160	C	T	0.0411362	rs1475248	46	FABP3P2	73575	intergenic	1.168	7	9	15	0	1	0	3.26517	1.1202	0.113507	0.034763	-5.08667	0.926538	-0.0763	0.015	T	T	-3.26517	5.08667	No
46	13	43021639	rs2147160	rs6561046	43019918	0.888	rs2147160	T	G	0.0406665	rs1475248	46	FABP3P2	76124	intergenic	2.415	5	9	9	0	0	0	3.27051	1.12039	0.113677	0.0347581	-5.08667	0.926538	-0.0763	0.015	G	G	-3.27051	5.08667	No
46	13	43021639	rs2147160	rs6561047	43019942	0.888	rs2147160	T	G	0.0405834	rs1475248	46	FABP3P2	76148	intergenic	0.302	5	9	9	0	0	0	3.27128	1.12042	0.113704	0.0347581	-5.08	0.926631	-0.0762	0.015	G	G	-3.27128	5.08	No
46	13	43021639	rs2147160	rs6561048	43025501	0.888	rs2147160	C	T	0.0387605	rs1475248	46	FABP3P2	81707	intergenic	9.53	7	9	15	0	0	0	3.29078	1.12111	0.114319	0.0347393	-5.08	0.926631	-0.0762	0.015	T	T	-3.29078	5.08	No
46	13	43021639	rs2147160	rs6561049	43027141	0.888	rs2147160	T	C	0.0383618	rs1475248	46	FABP3P2	83347	intergenic	0.152	5	9	15	0	0	0	3.29808	1.12136	0.114542	0.03473	-5.08667	0.926538	-0.0763	0.015	C	C	-3.29808	5.08667	No
46	13	43021639	rs2147160	rs727243	42995262	0.891636	rs2147160	A	G	0.0364771	rs1475248	46	FABP3P2	51468	intergenic	1.077	NA	7	15	0	0	0	-3.29911	0.890912	-0.11551	0.0350124	4.90132	1.07735	0.0745	0.0152	A	A	-3.29911	4.90132	No
46	13	43021639	rs2147160	rs7316953	43017470	0.912153	rs2147160	T	C	0.0433464	rs1475248	46	FABP3P2	73676	intergenic	4.347	6	9	15	0	0	0	3.24297	1.11934	0.112739	0.0347642	-5.18667	0.925149	-0.0778	0.015	C	C	-3.24297	5.18667	No
46	13	43021639	rs2147160	rs7317599	43021020	0.888	rs2147160	A	G	0.0403784	rs1475248	46	FABP3P2	77226	intergenic	7.24	7	8	9	0	0	0	3.27406	1.12051	0.113784	0.0347532	-5.06667	0.926816	-0.076	0.015	G	G	-3.27406	5.06667	No
46	13	43021639	rs2147160	rs7317641	43021094	0.888	rs2147160	A	G	0.0403543	rs1475248	46	FABP3P2	77300	intergenic	6.472	7	8	9	0	0	0	3.27434	1.12052	0.113793	0.0347529	-5.06667	0.926816	-0.076	0.015	G	G	-3.27434	5.06667	No
46	13	43021639	rs2147160	rs7336951	43007943	0.947219	rs2147160	G	T	0.0288939	rs1475248	46	FABP3P2	64149	intergenic	10.78	7	14	15	0	1	0	3.44197	1.12496	0.117747	0.0342093	-4.73826	0.931835	-0.0706	0.0149	T	T	-3.44197	4.73826	No
46	13	43021639	rs2147160	rs7985217	43036610	0.882404	rs2147160	T	G	0.0385467	rs1475248	46	FABP3P2	92816	intergenic	1.202	7	9	15	0	1	0	3.30422	1.12142	0.114596	0.0346816	-5.12	0.926075	-0.0768	0.015	G	G	-3.30422	5.12	No
46	13	43021639	rs2147160	rs912425	42997324	0.92672	rs2147160	G	A	0.0196485	rs1475248	46	FABP3P2	53530	intergenic	1.241	7	9	15	0	0	0	3.55162	1.12916	0.121474	0.0342024	-5.14667	0.925705	-0.0772	0.015	A	A	-3.55162	5.14667	No
46	13	43021639	rs2147160	rs927623	43046054	0.882404	rs2147160	C	T	0.0391068	rs1475248	46	TNFSF11	90817	intergenic	4.037	6	9	15	0	1	0	-3.30097	0.891896	-0.114406	0.0346582	5.02667	1.07832	0.0754	0.015	C	C	-3.30097	5.02667	No
46	13	43021639	rs2147160	rs9315913	42992977	0.891636	rs2147160	G	A	0.0358342	rs1475248	46	FABP3P2	49183	intergenic	2.768	6	7	15	0	1	0	-3.30603	0.89068	-0.11577	0.0350178	4.88158	1.07702	0.0742	0.0152	G	G	-3.30603	4.88158	No
46	13	43021639	rs2147160	rs9315914	42993791	0.891636	rs2147160	A	G	0.0395059	rs1475248	46	FABP3P2	49997	intergenic	3.519	7	7	15	0	1	0	-3.26232	0.892051	-0.114232	0.0350156	4.88158	1.07702	0.0742	0.0152	A	A	-3.26232	4.88158	No
46	13	43021639	rs2147160	rs9533096	42974818	0.799918	rs2147160	A	G	0.0133166	rs1475248	46	FABP3P2	31024	intergenic	5.203	4	5	15	0	1	0	3.66069	1.13769	0.129	0.0352392	-4.57143	0.932021	-0.0704	0.0154	G	G	-3.66069	4.57143	No
46	13	43021639	rs2147160	rs9533106	43021454	0.932233	rs2147160	C	T	0.0157593	rs1475248	46	FABP3P2	77660	intergenic	2.198	7	8	9	0	0	0	3.62846	1.13206	0.124039	0.034185	-5.20134	0.925427	-0.0775	0.0149	T	T	-3.62846	5.20134	No
46	13	43021639	rs2147160	rs9533112	43037477	0.882404	rs2147160	T	C	0.0383616	rs1475248	46	FABP3P2	93683	intergenic	2.2	7	9	15	0	1	0	3.30695	1.12152	0.114685	0.03468	-5.10667	0.92626	-0.0766	0.015	C	C	-3.30695	5.10667	No
46	13	43021639	rs2147160	rs9594747	42990677	0.86779	rs2147160	T	G	0.0425254	rs1475248	46	FABP3P2	46883	intergenic	0.871	6	5	15	0	1	0	-3.23346	0.892841	-0.113347	0.0350543	4.79605	1.07562	0.0729	0.0152	T	T	-3.23346	4.79605	No
46	13	43021639	rs2147160	rs989354	42953336	0.791107	rs2147160	G	A	0.0133856	rs1475248	46	FABP3P2	9542	intergenic	5.984	4	2	15	0	1	0	-3.64621	0.879628	-0.128256	0.0351752	4.39355	1.07047	0.0681	0.0155	G	G	-3.64621	4.39355	No
47	14	62163785	rs17834617	rs17834617	62163785	1	rs17834617	T	C	0.0470547	rs17834617	47	HIF1A	0	intronic	15.76	4	1	1	1	1	1	2.75094	1.2876	0.25278	0.0918885	3.26036	1.17975	0.1653	0.0507	T	T	2.75094	3.26036	Yes
48	14	69260588	rs3825568	rs10142466	69271784	0.735654	rs3825568	A	G	0.0403364	rs194746	48	ZFP36L1	8593	intergenic	5.794	7	5	15	0	0	1	-3.67985	0.898565	-0.106956	0.0290654	3.16667	1.04071	0.0399	0.0126	G	G	3.67985	-3.16667	No
48	14	69260588	rs3825568	rs12435329	69250891	0.987286	rs3825568	C	T	0.0270477	rs7146217	48	ZFP36L1	3485	intergenic	7.705	4	2	5	0	0	1	-3.25579	0.909391	-0.0949801	0.0291727	3.76984	1.04865	0.0475	0.0126	C	C	-3.25579	3.76984	No
48	14	69260588	rs3825568	rs168961	69282930	0.712659	rs3825568	G	A	0.0280707	rs194746	48	ZFP36L1	19739	intergenic	6.501	4	1	2	0	0	1	3.73064	1.11572	0.1095	0.0293515	-3.30709	0.95887	-0.042	0.0127	G	G	3.73064	-3.30709	No
48	14	69038916	rs17105872	rs17105872	69038916	1	rs17105872	A	G	0.0277165	rs2285883	48	RAD51B	0	intronic	10.66	5	5	15	0	0	1	-3.28015	0.883115	-0.1243	0.0378946	-3.29744	0.937724	-0.0643	0.0195	A	A	-3.28015	-3.29744	Yes
48	14	69260588	rs3825568	rs194746	69282887	0.712659	rs3825568	T	C	0.0281936	rs194746	48	ZFP36L1	19696	intergenic	5.73	4	1	2	0	0	1	3.714	1.11511	0.108953	0.0293358	-3.29921	0.958966	-0.0419	0.0127	T	T	3.714	-3.29921	No
48	14	69260588	rs3825568	rs194747	69281878	0.7165	rs3825568	C	T	0.0230503	rs194746	48	ZFP36L1	18687	intergenic	11.31	4	1	2	0	0	1	3.71357	1.11504	0.10889	0.0293223	-3.37008	0.958103	-0.0428	0.0127	C	C	3.71357	-3.37008	No
48	14	69260588	rs3825568	rs2236262	69261472	0.803091	rs3825568	A	G	0.0289225	rs194746	48	ZFP36L1	0	UTR3	11.74	NA	1	1	0	0	1	-3.93181	0.892112	-0.114164	0.0290359	3.28571	1.04227	0.0414	0.0126	G	G	3.93181	-3.28571	No
48	14	69260588	rs3825568	rs34489253	69269058	0.73464	rs3825568	A	G	0.0324657	rs194746	48	ZFP36L1	5867	intergenic	10.53	7	5	15	0	0	1	-3.78034	0.895829	-0.110006	0.0290994	3.25397	1.04185	0.041	0.0126	G	G	3.78034	-3.25397	No
48	14	69260588	rs3825568	rs3825568	69260588	1	rs3825568	T	C	0.0172796	rs7146217	48	ZFP36L1	0	UTR5	9.384	4	1	1	0	0	1	-3.41897	0.905057	-0.0997574	0.0291776	3.57937	1.04613	0.0451	0.0126	T	T	-3.41897	3.57937	No
48	14	69260588	rs3825568	rs402224	69282331	0.7165	rs3825568	G	A	0.0230437	rs194746	48	ZFP36L1	19140	intergenic	6.01	NA	1	2	0	0	1	3.70209	1.1147	0.108585	0.0293308	-3.37795	0.958007	-0.0429	0.0127	G	G	3.70209	-3.37795	No
48	14	69260588	rs3825568	rs4902647	69254191	0.991546	rs3825568	T	C	0.0282522	rs7146217	48	ZFP36L1	185	downstream	8.44	4	1	6	0	0	1	-3.26456	0.909342	-0.095034	0.0291108	3.71429	1.04791	0.0468	0.0126	T	T	-3.26456	3.71429	No
48	14	69260588	rs3825568	rs4902651	69272125	0.744016	rs3825568	C	T	0.0357155	rs194746	48	ZFP36L1	8934	intergenic	1.656	5	2	15	0	0	1	-3.75359	0.896584	-0.109163	0.0290824	3.20635	1.04123	0.0404	0.0126	T	T	3.75359	-3.20635	No
48	14	69260588	rs3825568	rs8022092	69265564	0.746409	rs3825568	C	A	0.0362464	rs194746	48	ZFP36L1	2373	intergenic	7.011	4	5	15	0	0	1	-3.79486	0.895379	-0.110508	0.0291205	3.20635	1.04123	0.0404	0.0126	A	A	3.79486	-3.20635	No
49	16	11680921	rs17523609	rs1345442	11679530	0.790211	rs17523609	A	G	0.0198858	rs17523609	49	LITAF	0	intronic	7.056	NA	1	2	0	1	0	3.07926	1.09894	0.0943461	0.0306392	-3.42105	0.949329	-0.052	0.0152	G	G	-3.07926	3.42105	No
49	16	11680921	rs17523609	rs17523609	11680921	1	rs17523609	C	T	0.0115117	rs17523609	49	LITAF	0	intronic	5.071	NA	1	1	0	1	0	2.98167	1.09552	0.0912291	0.0305967	-3.58599	0.945256	-0.0563	0.0157	T	T	-2.98167	3.58599	No
49	16	11354091	rs413024	rs413024	11354091	1	rs413024	G	A	0.0495	rs2021511	49	RMI2	0	intronic	0.026	NA	2	15	0	1	1	-2.97207	0.909277	-0.0951055	0.0319998	-4.10417	0.942613	-0.0591	0.0144	G	G	-2.97207	-4.10417	Yes
49	16	11680921	rs17523609	rs8062453	11674382	0.618892	rs17523609	T	G	0.0429106	rs17523609	49	LITAF	0	intronic	2.619	7	4	5	0	1	0	2.70878	1.08763	0.084001	0.0310106	-3.1519	0.95142	-0.0498	0.0158	G	G	-2.70878	3.1519	No
50	16	28338043	rs2726032	rs1042157	28617057	0.64685	rs8061590	A	G	0.0412212	rs1987472	50	SULT1A1	0	UTR3	0.298	NA	4	15	0	1	0	4.1079	1.13526	0.126862	0.0308824	3.15603	1.0455	0.0445	0.0141	A	A	4.1079	3.15603	Yes
50	16	28895130	rs8061590	rs10499	28915527	0.826937	rs8061590	G	A	0.00688994	rs1987472	50	ATP2A1	0	UTR3	7.933	1f	4	5	0	1	0	-3.5712	0.895233	-0.110671	0.0309899	-4.25874	0.940917	-0.0609	0.0143	A	A	3.5712	4.25874	Yes
50	16	28338043	rs2726032	rs11074907	28613965	0.639903	rs8061590	G	A	0.0400677	rs1987472	50	SULT1A1	2937	intergenic	6.676	NA	5	15	0	1	0	4.11036	1.13515	0.126765	0.0308403	3.16429	1.0453	0.0443	0.014	G	G	4.11036	3.16429	Yes
50	16	28338043	rs2726032	rs111384198	28617934	0.630248	rs8061590	C	T	0.0438681	rs1987472	50	SULT1A1	0	intronic	4.848	5	4	15	0	1	0	3.75612	1.13192	0.123915	0.0329902	3.14085	1.04561	0.0446	0.0142	C	C	3.75612	3.14085	Yes
50	16	28895130	rs8061590	rs11150609	28870596	0.990838	rs8061590	G	A	0.00103519	rs1987472	50	SH2B1	0	intronic	7.565	7	5	15	0	1	0	4.43827	1.14106	0.131958	0.0297318	4.2803	1.05813	0.0565	0.0132	G	G	4.43827	4.2803	Yes
50	16	29000446	rs115616784	rs11150623	28881001	0.775623	rs8061590	G	T	0.035424	rs12448482	50	SH2B1	0	intronic	5.224	5	4	4	0	1	0	5.06471	1.16905	0.156191	0.0308392	3.22078	1.05085	0.0496	0.0154	T	T	-5.06471	-3.22078	Yes
50	16	29000446	rs115616784	rs11150675	28980531	0.963144	rs8061590	A	G	0.0199071	rs12448482	50	NFATC2IP	2112	intergenic	0.714	5	5	5	0	1	0	-5.27159	0.851981	-0.160191	0.0303876	-3.41722	0.949709	-0.0516	0.0151	A	A	-5.27159	-3.41722	Yes
50	16	29000446	rs115616784	rs111850663	29007489	0.932386	rs8061590	T	C	0.0409978	rs12448482	50	LAT	5384	intergenic	0.844	7	5	15	0	1	0	-4.84565	0.857658	-0.15355	0.0316882	-3.14907	0.950564	-0.0507	0.0161	T	T	-4.84565	-3.14907	Yes
50	16	28338043	rs2726032	rs1126447	28619911	0.64685	rs8061590	C	T	0.0457678	rs1987472	50	SULT1A1	0	exonic	6.331	NA	1	15	0	1	0	4.02666	1.13299	0.12486	0.0310084	3.11268	1.04519	0.0442	0.0142	C	C	4.02666	3.11268	Yes
50	16	28895130	rs8061590	rs113029997	28825100	0.981718	rs8061590	C	T	0.002624	rs1987472	50	RP11-1348G14.4	0	ncRNA_intronic	3.023	7	5	15	0	1	0	4.52621	1.14172	0.132536	0.0292819	4.03077	1.0538	0.0524	0.013	C	C	4.52621	4.03077	Yes
50	16	28895130	rs8061590	rs113079736	28860183	0.990838	rs8061590	A	G	0.00114428	rs1987472	50	SH2B1	0	intronic	1.609	7	5	15	0	1	0	4.52488	1.14324	0.133866	0.0295845	4.25954	1.05739	0.0558	0.0131	A	A	4.52488	4.25954	Yes
50	16	29000446	rs115616784	rs1137843	28977713	0.963144	rs8061590	C	T	0.0219222	rs12448482	50	NFATC2IP:RP11-264B17.2	00:00:00	ncRNA_intronic	0.661	7	4	5	0	1	0	-5.24382	0.852521	-0.159557	0.0304277	-3.38411	0.950184	-0.0511	0.0151	C	C	-5.24382	-3.38411	Yes
50	16	29000446	rs115616784	rs115616784	29000446	1	rs8061590	A	G	0.0187443	rs12448482	50	RP11-264B17.3:LAT	00:00:00	ncRNA_intronic	1.596	5	3	5	0	1	0	-5.08028	0.854837	-0.156844	0.0308732	-3.43506	0.948475	-0.0529	0.0154	A	A	-5.08028	-3.43506	Yes
50	16	28895130	rs8061590	rs11639897	28952638	0.621052	rs8061590	T	C	0.0280213	rs1987472	50	CD19	1970	intergenic	0.228	6	5	15	0	1	0	-3.23795	0.904303	-0.100591	0.0310662	-4.43421	0.934821	-0.0674	0.0152	C	C	3.23795	4.43421	Yes
50	16	28895130	rs8061590	rs11641216	28893532	0.990838	rs8061590	G	A	0.000755761	rs1987472	50	ATP2A1	0	intronic	0.39	6	2	14	0	1	0	4.34175	1.13892	0.13008	0.0299604	4.37313	1.06035	0.0586	0.0134	G	G	4.34175	4.37313	Yes
50	16	28895130	rs8061590	rs11642449	28896015	0.85183	rs8061590	T	C	0.00679781	rs1987472	50	ATP2A1	0	intronic	0.243	7	4	15	0	1	0	3.60156	1.11773	0.1113	0.0309032	4.18116	1.0594	0.0577	0.0138	T	T	3.60156	4.18116	Yes
50	16	29000446	rs115616784	rs11642638	28984945	0.967724	rs8061590	C	A	0.0205434	rs12448482	50	SPNS1	596	upstream	5.872	5	1	5	0	1	0	-5.23961	0.852726	-0.159317	0.0304063	-3.39474	0.949709	-0.0516	0.0152	C	C	-5.23961	-3.39474	Yes
50	16	29000446	rs115616784	rs11642727	28974240	0.963144	rs8061590	A	C	0.0218678	rs12448482	50	NFATC2IP:RP11-264B17.2	00:00:00	ncRNA_intronic	0.277	6	4	4	0	1	0	-5.23635	0.852472	-0.159615	0.0304821	-3.375	0.949994	-0.0513	0.0152	A	A	-5.23635	-3.375	Yes
50	16	28895130	rs8061590	rs11646653	28922149	0.766712	rs8061590	C	T	0.0176629	rs1987472	50	RABEP2	0	intronic	3.786	1b	4	4	0	1	0	-3.39385	0.900094	-0.105256	0.0310138	-4.59028	0.936037	-0.0661	0.0144	T	T	3.39385	4.59028	Yes
50	16	28338043	rs2726032	rs116840534	28617890	0.613999	rs8061590	G	A	0.0318912	rs1987472	50	SULT1A1	0	intronic	3.678	5	4	15	0	1	0	3.83411	1.13081	0.122934	0.0320633	3.24306	1.04781	0.0467	0.0144	G	G	3.83411	3.24306	Yes
50	16	28895130	rs8061590	rs11859512	28871853	0.990838	rs8061590	T	C	0.00111803	rs1987472	50	SH2B1	0	intronic	0.176	7	5	5	0	1	0	4.42787	1.14082	0.131747	0.0297541	4.26515	1.05792	0.0563	0.0132	T	T	4.42787	4.26515	Yes
50	16	28895130	rs8061590	rs11860513	28825420	0.981718	rs8061590	T	C	0.0026546	rs1987472	50	RP11-1348G14.4:RP11-1348G14.1	00:00:00	ncRNA_exonic	9.926	7	5	15	0	1	0	4.52455	1.1416	0.132431	0.0292694	4.03077	1.0538	0.0524	0.013	T	T	4.52455	4.03077	Yes
50	16	28895130	rs8061590	rs11861132	28871860	0.990838	rs8061590	G	A	0.00111943	rs1987472	50	SH2B1	0	intronic	0.227	6	5	5	0	1	0	4.42792	1.14082	0.131747	0.0297538	4.26515	1.05792	0.0563	0.0132	G	G	4.42792	4.26515	Yes
50	16	28895130	rs8061590	rs11861174	28871989	0.990838	rs8061590	G	A	0.00103265	rs1987472	50	SH2B1	0	intronic	3.477	6	5	5	0	1	0	4.4261	1.14078	0.131712	0.0297581	4.28788	1.05823	0.0566	0.0132	G	G	4.4261	4.28788	Yes
50	16	28895130	rs8061590	rs11863370	28879484	0.990838	rs8061590	G	A	0.000945805	rs1987472	50	SH2B1	0	intronic	4.248	7	4	4	0	1	0	4.40215	1.14043	0.131405	0.0298503	4.30075	1.05887	0.0572	0.0133	G	G	4.40215	4.30075	Yes
50	16	28895130	rs8061590	rs11864107	28885931	0.990838	rs8061590	C	T	0.000865817	rs1987472	50	SH2B1	404	downstream	0.675	1b	4	4	0	1	0	4.36298	1.13937	0.130475	0.0299051	4.31343	1.0595	0.0578	0.0134	C	C	4.36298	4.31343	Yes
50	16	28895130	rs8061590	rs12325113	28848668	0.986311	rs8061590	C	T	0.00110392	rs1987472	50	ATXN2L	109	upstream	2.955	6	4	4	0	1	0	4.53811	1.14326	0.133884	0.0295021	4.26316	1.05834	0.0567	0.0133	C	C	4.53811	4.26316	Yes
50	16	28895130	rs8061590	rs12325278	28848818	0.990838	rs8061590	G	A	0.00112871	rs1987472	50	ATXN2L	259	upstream	1.888	6	4	4	0	1	0	4.56695	1.14413	0.134645	0.0294824	4.26154	1.05696	0.0554	0.013	G	G	4.56695	4.26154	Yes
50	16	28895130	rs8061590	rs12443881	28841777	0.986311	rs8061590	T	C	0.00115468	rs1987472	50	ATXN2L	0	intronic	1.133	1f	4	4	0	1	0	4.5808	1.14434	0.134828	0.0294333	4.25758	1.05781	0.0562	0.0132	T	T	4.5808	4.25758	Yes
50	16	28895130	rs8061590	rs12444171	28845251	0.990838	rs8061590	A	G	0.00118912	rs1987472	50	ATXN2L:RP11-24N18.1	00:00:00	ncRNA_intronic	1.402	1f	4	4	0	1	0	4.55479	1.14352	0.134111	0.029444	4.23077	1.05654	0.055	0.013	A	A	4.55479	4.23077	Yes
50	16	28338043	rs2726032	rs12446550	28543381	0.733478	rs8061590	A	G	0.00611238	rs1987472	50	NUPR1	5224	intergenic	3.629	NA	2	15	0	1	0	4.67306	1.14588	0.136173	0.02914	3.78125	1.04959	0.0484	0.0128	A	A	4.67306	3.78125	Yes
50	16	28895130	rs8061590	rs12446589	28870962	0.981679	rs8061590	A	G	0.000991019	rs1987472	50	SH2B1	0	intronic	8.49	5	5	15	0	1	0	4.43854	1.14125	0.132124	0.0297675	4.2963	1.05971	0.058	0.0135	A	A	4.43854	4.2963	Yes
50	16	29000446	rs115616784	rs12448482	28838073	0.649305	rs8061590	A	G	0.0368109	rs12448482	50	ATXN2L	0	intronic	5.338	6	3	4	0	1	0	4.8548	1.16428	0.152103	0.0313304	3.20859	1.05369	0.0523	0.0163	G	G	-4.8548	-3.20859	Yes
50	16	29000446	rs115616784	rs12449272	28962755	0.918822	rs8061590	A	G	0.0234693	rs12448482	50	NFATC2IP	0	intronic	13.14	4	1	1	1	1	0	-5.07737	0.855984	-0.155504	0.0306268	-3.37086	0.950374	-0.0509	0.0151	A	A	-5.07737	-3.37086	Yes
50	16	28338043	rs2726032	rs12598357	28340945	0.961659	rs8061590	G	A	0.0425075	rs2726032	50	SBK1	5774	intergenic	3.242	7	5	15	0	1	0	4.07802	1.13021	0.122403	0.0300154	3.13605	1.04718	0.0461	0.0147	G	G	4.07802	3.13605	Yes
50	16	28895130	rs8061590	rs12919058	28927818	0.713237	rs8061590	C	A	0.0164114	rs1987472	50	RABEP2	0	intronic	3.195	7	4	4	0	1	0	-3.45162	0.898966	-0.10651	0.030858	-4.26846	0.93838	-0.0636	0.0149	A	A	3.45162	4.26846	Yes
50	16	28895130	rs8061590	rs12928404	28847246	0.927867	rs8061590	C	T	0.000699922	rs1987472	50	ATXN2L:RP11-24N18.1	00:00:00	ncRNA_intronic	2.676	1b	3	4	0	1	0	4.63447	1.14664	0.136836	0.0295257	4.375	1.06131	0.0595	0.0136	C	C	4.63447	4.375	Yes
50	16	28338043	rs2726032	rs13331170	28561982	0.724835	rs8061590	C	T	0.00938643	rs1987472	50	RP11-666O2.1	2002	intergenic	3.26	NA	5	15	0	1	0	4.61273	1.14482	0.135247	0.0293205	3.64615	1.04854	0.0474	0.013	C	C	4.61273	3.64615	Yes
50	16	28338043	rs2726032	rs149271	28506872	0.712015	rs8061590	G	A	0.0054624	rs1987472	50	CLN3:APOBR	00:00:00	exonic	16.07	NA	1	15	0	1	0	4.69282	1.1479	0.137934	0.0293926	3.83212	1.0539	0.0525	0.0137	G	G	4.69282	3.83212	Yes
50	16	28338043	rs2726032	rs149299	28485141	0.72452	rs8061590	C	T	0.00828566	rs1987472	50	CLN3:CLN3	00:00:00	intronic	4.369	1b	4	5	0	1	0	4.96048	1.15603	0.144992	0.0292294	3.68841	1.05222	0.0509	0.0138	C	C	4.96048	3.68841	Yes
50	16	28338043	rs2726032	rs151174	28508069	0.708874	rs8061590	T	C	0.00711823	rs1987472	50	APOBR	0	exonic	0.052	NA	2	15	0	1	0	4.77227	1.15058	0.140266	0.0293919	3.74265	1.05222	0.0509	0.0136	T	T	4.77227	3.74265	Yes
50	16	28338043	rs2726032	rs151179	28487056	0.72452	rs8061590	G	A	0.00720943	rs1987472	50	CLN3:CLN3	00:00:00	intronic	3.324	NA	4	4	0	1	0	4.89125	1.15369	0.142966	0.0292288	3.72993	1.05243	0.0511	0.0137	G	G	4.89125	3.72993	Yes
50	16	28338043	rs2726032	rs151180	28487213	0.696613	rs8061590	T	G	0.0188263	rs2726032	50	CLN3:CLN3	00:00:00	intronic	1.969	NA	4	4	0	1	0	4.20031	1.13708	0.128464	0.0305843	3.43151	1.05138	0.0501	0.0146	T	T	4.20031	3.43151	Yes
50	16	28338043	rs2726032	rs151181	28490517	0.718311	rs8061590	C	T	0.00812826	rs1987472	50	CLN3:CLN3	00:00:00	intronic	6.505	6	4	4	0	1	0	4.87507	1.15307	0.142428	0.0292156	3.70073	1.05201	0.0507	0.0137	C	C	4.87507	3.70073	Yes
50	16	28338043	rs2726032	rs151182	28495752	0.72452	rs8061590	T	C	0.00704981	rs1987472	50	CLN3:CLN3	00:00:00	intronic	3.755	7	4	5	0	1	0	4.83208	1.15196	0.141465	0.0292762	3.72993	1.05243	0.0511	0.0137	T	T	4.83208	3.72993	Yes
50	16	28338043	rs2726032	rs151303	28492510	0.72452	rs8061590	A	C	0.00820602	rs1987472	50	CLN3:CLN3	00:00:00	intronic	1.313	6	2	4	0	1	0	4.95498	1.15592	0.144897	0.0292426	3.69343	1.0519	0.0506	0.0137	A	A	4.95498	3.69343	Yes
50	16	28338043	rs2726032	rs153106	28526897	0.729388	rs8061590	C	T	0.00903353	rs1987472	50	IL27	3524	intergenic	10.67	NA	5	15	0	1	0	4.66076	1.14566	0.135981	0.0291757	3.65649	1.04907	0.0479	0.0131	C	C	4.66076	3.65649	Yes
50	16	28338043	rs2726032	rs180744	28508048	0.707883	rs8061590	G	A	0.00564182	rs1987472	50	APOBR	0	exonic	5.646	NA	2	15	0	1	0	4.6715	1.14728	0.137394	0.0294111	3.80435	1.0539	0.0525	0.0138	G	G	4.6715	3.80435	Yes
50	16	28513530	rs181207	rs181207	28513530	1	rs8061590	T	C	0.0401255	rs181209	50	IL27	0	intronic	0.893	NA	4	15	0	1	0	4.38843	1.15214	0.141621	0.0322715	3.15385	1.04613	0.0451	0.0143	T	T	4.38843	3.15385	Yes
50	16	28895130	rs8061590	rs1987471	28825866	0.981718	rs8061590	G	T	0.00268556	rs1987472	50	RP11-1348G14.4:RP11-1348G14.1	00:00:00	ncRNA_exonic	4.067	NA	5	15	0	1	0	4.5267	1.14166	0.132483	0.0292671	4.02308	1.05369	0.0523	0.013	G	G	4.5267	4.02308	Yes
50	16	28895130	rs8061590	rs1987472	28825777	0.977314	rs8061590	T	C	0.00267284	rs1987472	50	RP11-1348G14.4:RP11-1348G14.1	00:00:00	ncRNA_exonic	0.021	NA	5	15	0	1	0	4.52591	1.14163	0.132457	0.0292664	4.02308	1.05369	0.0523	0.013	T	T	4.52591	4.02308	Yes
50	16	28895130	rs8061590	rs2008514	28825605	0.981718	rs8061590	A	G	0.00268479	rs1987472	50	RP11-1348G14.4:RP11-1348G14.1	00:00:00	ncRNA_exonic	9.242	NA	5	15	0	1	0	4.52442	1.14157	0.132405	0.0292644	4.02308	1.05369	0.0523	0.013	A	A	4.52442	4.02308	Yes
50	16	29000446	rs115616784	rs2070962	28950432	0.913911	rs8061590	T	C	0.0299676	rs12448482	50	CD19	0	intronic	6.892	5	4	15	0	1	0	-5.10347	0.855129	-0.156503	0.030666	-3.26797	0.951229	-0.05	0.0153	T	T	-5.10347	-3.26797	Yes
50	16	29000446	rs115616784	rs2071342	28915433	0.777221	rs8061590	C	A	0.0329241	rs12448482	50	ATP2A1	0	intronic	0.506	5	4	5	0	1	0	-4.95438	0.85749	-0.153746	0.0310323	-3.24516	0.950944	-0.0503	0.0155	C	C	-4.95438	-3.24516	Yes
50	16	28338043	rs2726032	rs2106480	28537971	0.733478	rs8061590	C	T	0.00676845	rs1987472	50	NUPR1	10634	intergenic	7.911	NA	2	15	0	1	0	4.67098	1.14599	0.136269	0.0291735	3.75969	1.0497	0.0485	0.0129	C	C	4.67098	3.75969	Yes
50	16	28338043	rs2726032	rs240702	28531353	0.729388	rs8061590	T	C	0.00841601	rs1987472	50	IL27	7980	intergenic	0.093	NA	4	15	0	1	0	4.65511	1.14546	0.135806	0.0291736	3.68462	1.04907	0.0479	0.013	T	T	4.65511	3.68462	Yes
50	16	28338043	rs2726032	rs240704	28529949	0.729388	rs8061590	C	T	0.0113466	rs1987472	50	IL27	6576	intergenic	2.368	NA	5	15	0	1	0	4.69234	1.14697	0.137124	0.0292229	3.60769	1.04802	0.0469	0.013	C	C	4.69234	3.60769	Yes
50	16	28338043	rs2726032	rs240705	28529716	0.729388	rs8061590	T	C	0.00847362	rs1987472	50	IL27	6343	intergenic	2.012	NA	5	15	0	1	0	4.65778	1.14556	0.135894	0.0291756	3.69231	1.04917	0.048	0.013	T	T	4.65778	3.69231	Yes
50	16	28338043	rs2726032	rs2411453	28632021	0.680894	rs8061590	T	G	0.0377635	rs1987472	50	SULT1A1	0	intronic	0.786	NA	4	5	0	1	0	-4.26436	0.877889	-0.130235	0.0305404	-3.18056	0.955233	-0.0458	0.0144	G	G	4.26436	3.18056	Yes
50	16	28338043	rs2726032	rs26528	28517709	0.633159	rs8061590	C	T	0.0491464	rs2726032	50	IL27	0	intronic	0.696	1f	2	15	0	1	0	4.81669	1.14986	0.13964	0.0289909	3.08209	1.04216	0.0413	0.0134	C	C	4.81669	3.08209	Yes
50	16	28338043	rs2726032	rs2726032	28338043	1	rs8061590	C	T	0.0373228	rs2726032	50	SBK1	2872	intergenic	0.519	NA	5	15	0	1	0	4.23079	1.13598	0.127496	0.0301352	3.18367	1.04791	0.0468	0.0147	C	C	4.23079	3.18367	Yes
50	16	28338043	rs2726032	rs2726033	28338039	0.995705	rs8061590	G	A	0.037365	rs2726032	50	SBK1	2868	intergenic	0.516	NA	5	15	0	1	0	4.23211	1.13598	0.127496	0.0301258	3.20548	1.04791	0.0468	0.0146	G	G	4.23211	3.20548	Yes
50	16	28338043	rs2726032	rs27741	28504181	0.713627	rs8061590	A	G	0.00622113	rs1987472	50	CLN3	0	intronic	1.321	NA	1	14	0	1	0	4.71091	1.14797	0.137995	0.0292927	3.78832	1.05327	0.0519	0.0137	A	A	4.71091	3.78832	Yes
50	16	28895130	rs8061590	rs28403629	28854769	0.990838	rs8061590	G	A	0.00106327	rs1987472	50	TUFM	0	intronic	3.563	NA	3	4	0	1	0	4.51823	1.14273	0.13342	0.0295293	4.25954	1.05739	0.0558	0.0131	G	G	4.51823	4.25954	Yes
50	16	29000446	rs115616784	rs28433345	28883327	0.771131	rs8061590	T	C	0.0334955	rs12448482	50	SH2B1	0	intronic	8.737	5	4	4	0	1	0	5.03493	1.16798	0.155276	0.0308397	3.24503	1.05022	0.049	0.0151	C	C	-5.03493	-3.24503	Yes
50	16	28338043	rs2726032	rs28698667	28533071	0.733478	rs8061590	T	C	0.00881054	rs1987472	50	IL27	9698	intergenic	2.61	1f	1	15	0	1	0	4.67062	1.14598	0.13626	0.0291739	3.68217	1.04865	0.0475	0.0129	T	T	4.67062	3.68217	Yes
50	16	28338043	rs2726032	rs28772958	28535305	0.733478	rs8061590	G	A	0.00700494	rs1987472	50	IL27	11932	intergenic	3.468	4	5	15	0	1	0	4.67038	1.14601	0.136286	0.029181	3.73846	1.0498	0.0486	0.013	G	G	4.67038	3.73846	Yes
50	16	28338043	rs2726032	rs2925629	28619076	0.644029	rs8061590	C	T	0.0426565	rs1987472	50	SULT1A1	0	intronic	5.422	5	3	15	0	1	0	4.05505	1.13392	0.125681	0.0309936	3.14894	1.0454	0.0444	0.0141	C	C	4.05505	3.14894	Yes
50	16	28338043	rs2726032	rs2925630	28619132	0.644029	rs8061590	C	T	0.042699	rs1987472	50	SULT1A1	0	intronic	4.571	5	3	15	0	1	0	4.06159	1.13416	0.125892	0.0309958	3.14894	1.0454	0.0444	0.0141	C	C	4.06159	3.14894	Yes
50	16	28338043	rs2726032	rs3020804	28618636	0.644017	rs8061590	G	A	0.0390279	rs1987472	50	SULT1A1	0	intronic	1.453	NA	4	15	0	1	0	4.07613	1.1346	0.12628	0.0309804	3.16901	1.04603	0.045	0.0142	G	G	4.07613	3.16901	Yes
50	16	28895130	rs8061590	rs3088215	28853996	0.990838	rs8061590	C	A	0.00106623	rs1987472	50	TUFM	0	UTR3	2.562	4	4	4	0	1	0	4.52035	1.14278	0.133464	0.0295251	4.25954	1.05739	0.0558	0.0131	C	C	4.52035	4.25954	Yes
50	16	28338043	rs2726032	rs34835	28499291	0.738454	rs8061590	G	A	0.00784674	rs2726032	50	CLN3:CLN3	00:00:00	intronic	0.97	NA	4	4	0	1	0	4.75534	1.14921	0.139075	0.029246	3.71533	1.05222	0.0509	0.0137	G	G	4.75534	3.71533	Yes
50	16	28338043	rs2726032	rs34836	28494823	0.681324	rs8061590	G	A	0.0259897	rs2726032	50	CLN3:CLN3	00:00:00	intronic	1.861	NA	4	4	0	1	0	4.394	1.1411	0.131993	0.0300393	3.31081	1.05022	0.049	0.0148	G	G	4.394	3.31081	Yes
50	16	28338043	rs2726032	rs34838	28494350	0.687067	rs8061590	G	A	0.0200579	rs2726032	50	CLN3:CLN3	00:00:00	intronic	1.524	NA	4	4	0	1	0	4.40235	1.14134	0.132203	0.0300301	3.41497	1.05148	0.0502	0.0147	G	G	4.40235	3.41497	Yes
50	16	28338043	rs2726032	rs34839	28489346	0.687035	rs8061590	C	T	0.0206557	rs2726032	50	CLN3:CLN3	00:00:00	intronic	0.172	NA	4	4	0	1	0	4.43616	1.14231	0.133053	0.0299927	3.39726	1.05085	0.0496	0.0146	C	C	4.43616	3.39726	Yes
50	16	28338043	rs2726032	rs35626515	28649651	0.681831	rs8061590	A	C	0.0368754	rs1987472	50	NPIPB8	0	UTR5	0.508	NA	5	15	0	1	0	4.38697	1.14161	0.13244	0.0301893	3.1875	1.04697	0.0459	0.0144	A	A	4.38697	3.1875	Yes
50	16	29000446	rs115616784	rs35979293	28944700	0.860556	rs8061590	T	G	0.0295453	rs12448482	50	RABEP2:CD19	00:00:00	exonic	0.627	5	1	15	0	1	0	-5.03251	0.856496	-0.154906	0.030781	-3.28105	0.951039	-0.0502	0.0153	T	T	-5.03251	-3.28105	Yes
50	16	28338043	rs2726032	rs378421	28754684	0.646097	rs8061590	A	G	0.00211195	rs1987472	50	RP11-57A19.4	2581	intergenic	0.724	NA	1	15	0	1	0	4.32266	1.13765	0.128965	0.0298346	4.09333	1.06332	0.0614	0.015	A	A	4.32266	4.09333	Yes
50	16	28338043	rs2726032	rs3859172	28566158	0.724835	rs8061590	T	G	0.00932922	rs1987472	50	CCDC101	0	intronic	6.882	1f	1	2	0	1	0	4.59518	1.14435	0.134837	0.0293431	3.65385	1.04865	0.0475	0.013	T	T	4.59518	3.65385	Yes
50	16	28895130	rs8061590	rs3888190	28889486	0.986214	rs8061590	A	C	0.000841454	rs1987472	50	ATP2A1	239	upstream	1.559	NA	1	5	0	1	0	4.35063	1.13908	0.130221	0.0299315	4.33582	1.05982	0.0581	0.0134	A	A	4.35063	4.33582	Yes
50	16	29000446	rs115616784	rs3922668	28992646	0.928527	rs8061590	A	G	0.0446603	rs12448482	50	SPNS1:RP11-264B17.3	00:00:00	ncRNA_intronic	0.172	4	4	4	0	1	0	-5.09307	0.85745	-0.153792	0.0301964	-3.11348	0.95705	-0.0439	0.0141	A	A	-5.09307	-3.11348	Yes
50	16	28895130	rs8061590	rs3924376	28925978	0.748645	rs8061590	T	C	0.0126791	rs1987472	50	RABEP2	0	intronic	2.595	5	4	4	0	1	0	-3.47789	0.897744	-0.10787	0.031016	-4.40136	0.937349	-0.0647	0.0147	C	C	3.47789	4.40136	Yes
50	16	28895130	rs8061590	rs4072402	28937259	0.672249	rs8061590	T	C	0.0246146	rs1987472	50	RABEP2	0	intronic	10.87	NA	1	1	0	1	0	-3.35879	0.902226	-0.10289	0.0306331	-4	0.942518	-0.0592	0.0148	C	C	3.35879	4	Yes
50	16	28338043	rs2726032	rs40831	28508447	0.657321	rs8061590	G	A	0.0158613	rs1987472	50	APOBR	0	exonic	1.923	NA	2	15	0	1	0	4.70538	1.14973	0.139527	0.0296527	3.49315	1.05232	0.051	0.0146	G	G	4.70538	3.49315	Yes
50	16	28338043	rs2726032	rs40834	28510393	0.627848	rs8061590	T	C	0.0335761	rs2726032	50	APOBR	101	downstream	0.283	NA	4	15	0	1	0	4.81465	1.14955	0.139371	0.0289472	3.22059	1.04477	0.0438	0.0136	T	T	4.81465	3.22059	Yes
50	16	28338043	rs2726032	rs40837	28510845	0.624512	rs8061590	G	A	0.0397576	rs2726032	50	IL27	0	UTR3	8.836	5	4	15	0	1	0	4.83179	1.14992	0.139692	0.0289111	3.16296	1.04362	0.0427	0.0135	G	G	4.83179	3.16296	Yes
50	16	28338043	rs2726032	rs41278158	28617993	0.641229	rs8061590	A	C	0.0473111	rs1987472	50	SULT1A1	0	intronic	0.271	5	4	15	0	1	0	2.28391	1.10375	0.0987135	0.0432212	3.11348	1.04488	0.0439	0.0141	A	A	2.28391	3.11348	Yes
50	16	28338043	rs2726032	rs4149391	28617971	0.645411	rs8061590	C	T	0.0487188	rs1987472	50	SULT1A1	0	intronic	0.62	NA	4	15	0	1	0	2.58919	1.1059	0.100659	0.0388768	3.09929	1.04467	0.0437	0.0141	C	C	2.58919	3.09929	Yes
50	16	28338043	rs2726032	rs4149392	28617813	0.641229	rs8061590	G	A	0.0456703	rs1987472	50	SULT1A1	0	intronic	5.565	NA	4	15	0	1	0	3.96095	1.13093	0.12304	0.0310633	3.12766	1.04509	0.0441	0.0141	G	G	3.96095	3.12766	Yes
50	16	28338043	rs2726032	rs4149394	28617574	0.64685	rs8061590	T	C	0.0431	rs1987472	50	SULT1A1	0	intronic	2.351	NA	4	15	0	1	0	3.93643	1.13008	0.122288	0.0310658	3.14184	1.0453	0.0443	0.0141	T	T	3.93643	3.14184	Yes
50	16	28338043	rs2726032	rs42861	28494421	0.681324	rs8061590	G	A	0.0252529	rs2726032	50	CLN3:CLN3	00:00:00	intronic	2.229	NA	4	4	0	1	0	4.38192	1.14071	0.131651	0.0300441	3.33108	1.05054	0.0493	0.0148	G	G	4.38192	3.33108	Yes
50	16	28895130	rs8061590	rs4451951	28836205	0.968768	rs8061590	C	T	0.00294993	rs1987472	50	ATXN2L	0	intronic	2.407	NA	1	2	0	1	0	4.57341	1.14343	0.134033	0.0293069	3.99225	1.05285	0.0515	0.0129	C	C	4.57341	3.99225	Yes
50	16	28338043	rs2726032	rs4787458	28531287	0.664794	rs8061590	G	A	0.0406406	rs181209	50	IL27	7914	intergenic	0.131	NA	4	15	0	1	0	4.80916	1.15461	0.143763	0.0298935	3.16058	1.04425	0.0433	0.0137	G	G	4.80916	3.16058	Yes
50	16	28338043	rs2726032	rs4788068	28616723	0.64685	rs8061590	T	C	0.0417907	rs1987472	50	SULT1A1	179	downstream	0.723	NA	4	15	0	1	0	4.11987	1.13565	0.127205	0.030876	3.14184	1.0453	0.0443	0.0141	T	T	4.11987	3.14184	Yes
50	16	28338043	rs2726032	rs4788069	28616665	0.649739	rs8061590	A	C	0.0412397	rs1987472	50	SULT1A1	237	downstream	0.373	5	4	15	0	1	0	4.10029	1.13493	0.126571	0.0308688	3.16429	1.0453	0.0443	0.014	A	A	4.10029	3.16429	Yes
50	16	28338043	rs2726032	rs4788070	28616399	0.64685	rs8061590	A	G	0.042614	rs1987472	50	SULT1A1	503	downstream	2.977	NA	4	15	0	1	0	4.08816	1.13436	0.126069	0.0308375	3.15	1.04509	0.0441	0.014	A	A	4.08816	3.15	Yes
50	16	28338043	rs2726032	rs4788083	28545449	0.733478	rs8061590	G	A	0.00693877	rs1987472	50	NUPR1	3156	intergenic	0.207	NA	2	15	0	1	0	4.66763	1.14585	0.136147	0.0291683	3.75781	1.04928	0.0481	0.0128	G	G	4.66763	3.75781	Yes
50	16	28338043	rs2726032	rs4788084	28539848	0.733478	rs8061590	T	C	0.00763095	rs1987472	50	NUPR1	8757	intergenic	9.072	NA	2	15	0	1	0	4.67116	1.14587	0.136164	0.02915	3.71875	1.04875	0.0476	0.0128	T	T	4.67116	3.71875	Yes
50	16	28338043	rs2726032	rs4788085	28535003	0.733478	rs8061590	G	A	0.00701186	rs1987472	50	IL27	11630	intergenic	3.241	NA	5	15	0	1	0	4.67069	1.14602	0.136295	0.0291809	3.73846	1.0498	0.0486	0.013	G	G	4.67069	3.73846	Yes
50	16	28895130	rs8061590	rs4788095	28831359	0.981718	rs8061590	C	T	0.00231828	rs1987472	50	RP11-1348G14.5	531	downstream	3.442	4	2	5	0	1	0	4.55101	1.14264	0.133341	0.0292993	4.04615	1.05401	0.0526	0.013	C	C	4.55101	4.04615	Yes
50	16	28895130	rs8061590	rs4788099	28855727	0.990838	rs8061590	G	A	0.0010608	rs1987472	50	TUFM	0	intronic	7.846	6	3	4	0	1	0	4.51634	1.14269	0.133385	0.0295339	4.26718	1.05749	0.0559	0.0131	G	G	4.51634	4.26718	Yes
50	16	28895130	rs8061590	rs4788100	28864673	0.990838	rs8061590	C	T	0.0011077	rs1987472	50	SH2B1	0	intronic	2.213	4	5	15	0	1	0	4.47165	1.14178	0.132588	0.0296509	4.25	1.0577	0.0561	0.0132	C	C	4.47165	4.25	Yes
50	16	28895130	rs8061590	rs4788101	28867804	0.990838	rs8061590	T	C	0.00106968	rs1987472	50	SH2B1	0	intronic	1.717	6	4	15	0	1	0	4.4541	1.1414	0.132256	0.029693	4.26515	1.05792	0.0563	0.0132	T	T	4.4541	4.26515	Yes
50	16	28895130	rs8061590	rs4788102	28873398	0.990838	rs8061590	A	G	0.00100993	rs1987472	50	SH2B1	0	intronic	0.769	1f	1	15	0	1	0	4.41776	1.14061	0.131563	0.0297805	4.29545	1.05834	0.0567	0.0132	A	A	4.41776	4.29545	Yes
50	16	29000446	rs115616784	rs4788111	28980693	0.963144	rs8061590	G	T	0.0198912	rs12448482	50	NFATC2IP	2274	intergenic	4.189	1f	5	5	0	1	0	-5.27132	0.851981	-0.160191	0.0303892	-3.41722	0.949709	-0.0516	0.0151	G	G	-5.27132	-3.41722	Yes
50	16	29000446	rs115616784	rs4788112	28987518	0.981536	rs8061590	A	G	0.0202152	rs12448482	50	SPNS1:RP11-264B17.3:RP11-264B17.4	00:00:00	ncRNA_intronic	0.081	6	1	5	0	1	0	-5.24885	0.852472	-0.159615	0.0304095	-3.40789	0.949519	-0.0518	0.0152	A	A	-5.24885	-3.40789	Yes
50	16	29000446	rs115616784	rs4788113	28992000	0.981536	rs8061590	A	G	0.0206938	rs12448482	50	SPNS1:RP11-264B17.3	00:00:00	ncRNA_intronic	0.424	5	4	4	0	1	0	-5.24208	0.852614	-0.159448	0.030417	-3.39474	0.949709	-0.0516	0.0152	A	A	-5.24208	-3.39474	Yes
50	16	28895130	rs8061590	rs55719896	28846866	0.990838	rs8061590	A	G	0.00113148	rs1987472	50	ATXN2L:RP11-24N18.1	00:00:00	splicing	3.204	2b	3	4	0	1	0	4.53957	1.14311	0.133753	0.0294637	4.24615	1.05675	0.0552	0.013	A	A	4.53957	4.24615	Yes
50	16	28895130	rs8061590	rs55991577	28843025	0.990838	rs8061590	T	C	0.00121396	rs1987472	50	ATXN2L:RP11-24N18.1	00:00:00	ncRNA_intronic	9.269	5	4	4	0	1	0	4.5641	1.14369	0.13426	0.0294165	4.24806	1.05633	0.0548	0.0129	T	T	4.5641	4.24806	Yes
50	16	28895130	rs8061590	rs56040780	28861881	0.990838	rs8061590	T	C	0.00115648	rs1987472	50	SH2B1	0	intronic	2.433	7	4	15	0	1	0	4.4885	1.14213	0.132895	0.0296079	4.25954	1.05739	0.0558	0.0131	T	T	4.4885	4.25954	Yes
50	16	28895130	rs8061590	rs56186137	28825953	0.981718	rs8061590	G	A	0.00268518	rs1987472	50	RP11-1348G14.4:RP11-1348G14.1	00:00:00	ncRNA_exonic	2.124	6	5	15	0	1	0	4.52389	1.14158	0.132413	0.0292698	4.02308	1.05369	0.0523	0.013	G	G	4.52389	4.02308	Yes
50	16	28895130	rs8061590	rs56358680	28843118	0.990838	rs8061590	G	A	0.00121099	rs1987472	50	ATXN2L:RP11-24N18.1	00:00:00	ncRNA_intronic	0.39	5	4	4	0	1	0	4.56301	1.14366	0.134234	0.0294178	4.24806	1.05633	0.0548	0.0129	G	G	4.56301	4.24806	Yes
50	16	28895130	rs8061590	rs56404918	28846840	0.990838	rs8061590	G	T	0.00113102	rs1987472	50	ATXN2L:RP11-24N18.1	00:00:00	ncRNA_intronic	1.225	4	3	4	0	1	0	4.54825	1.14338	0.133989	0.0294594	4.24615	1.05675	0.0552	0.013	G	G	4.54825	4.24615	Yes
50	16	29000446	rs115616784	rs56933819	28940916	0.800611	rs8061590	G	T	0.0414061	rs12448482	50	RABEP2	0	intronic	3.293	7	5	15	0	1	0	-4.99596	0.858258	-0.152851	0.0305948	-3.16327	0.954565	-0.0465	0.0147	G	G	-4.99596	-3.16327	Yes
50	16	28338043	rs2726032	rs62032566	28383243	0.739416	rs8061590	T	C	0.0181784	rs2726032	50	RP11-435I10.5	6588	intergenic	3.884	5	1	15	0	0	0	4.36702	1.14033	0.131318	0.0300703	3.44295	1.05264	0.0513	0.0149	T	T	4.36702	3.44295	Yes
50	16	28338043	rs2726032	rs62034319	28532188	0.733478	rs8061590	G	T	0.00915193	rs1987472	50	IL27	8815	intergenic	8.333	2c	4	15	0	1	0	4.68656	1.1466	0.136801	0.0291901	3.65385	1.04865	0.0475	0.013	G	G	4.68656	3.65385	Yes
50	16	28338043	rs2726032	rs62034321	28534038	0.733478	rs8061590	T	C	0.00814273	rs1987472	50	IL27	10665	intergenic	4.313	6	5	15	0	1	0	4.66459	1.14575	0.136059	0.0291686	3.69767	1.04886	0.0477	0.0129	T	T	4.66459	3.69767	Yes
50	16	28338043	rs2726032	rs62034322	28535834	0.678424	rs8061590	A	G	0.0326959	rs181209	50	IL27	12461	intergenic	0.041	6	2	15	0	1	0	4.767	1.15277	0.142168	0.0298233	3.23308	1.04394	0.043	0.0133	A	A	4.767	3.23308	Yes
50	16	28338043	rs2726032	rs62034323	28536473	0.733478	rs8061590	T	C	0.00778584	rs1987472	50	NUPR1	12132	intergenic	0.551	5	1	15	0	1	0	4.66782	1.14581	0.136112	0.0291596	3.70543	1.04896	0.0478	0.0129	T	T	4.66782	3.70543	Yes
50	16	28338043	rs2726032	rs62034325	28538640	0.678424	rs8061590	G	A	0.0433509	rs181209	50	NUPR1	9965	intergenic	3.747	3a	5	15	0	1	0	4.84577	1.15554	0.144568	0.0298338	3.14394	1.04237	0.0415	0.0132	G	G	4.84577	3.14394	Yes
50	16	28895130	rs8061590	rs62036613	28823097	0.972721	rs8061590	G	A	0.00276076	rs1987472	50	RP11-1348G14.4	0	ncRNA_intronic	2.06	5	1	15	0	1	0	4.55013	1.14295	0.133613	0.0293646	4.01493	1.05527	0.0538	0.0134	G	G	4.55013	4.01493	Yes
50	16	28895130	rs8061590	rs62036614	28824685	0.977202	rs8061590	C	T	0.00269209	rs1987472	50	RP11-1348G14.4	0	ncRNA_intronic	4.238	6	5	15	0	1	0	4.51267	1.14154	0.132378	0.0293348	4.03008	1.05506	0.0536	0.0133	C	C	4.51267	4.03008	Yes
50	16	28895130	rs8061590	rs62036616	28826307	0.977202	rs8061590	G	A	0.00266432	rs1987472	50	RP11-1348G14.4	0	ncRNA_intronic	0.454	7	5	15	0	1	0	4.55611	1.14282	0.133499	0.0293011	4.02256	1.05496	0.0535	0.0133	G	G	4.55611	4.02256	Yes
50	16	28895130	rs8061590	rs62036617	28827498	0.981718	rs8061590	C	T	0.00256272	rs1987472	50	RP11-1348G14.4	0	ncRNA_exonic	0.478	6	4	15	0	1	0	4.5352	1.14201	0.13279	0.0292798	4.03077	1.0538	0.0524	0.013	C	C	4.5352	4.03077	Yes
50	16	28895130	rs8061590	rs62036618	28828834	0.981718	rs8061590	C	A	0.00246392	rs1987472	50	RP11-1348G14.4	0	ncRNA_exonic	3.311	7	5	15	0	1	0	4.54089	1.14224	0.132991	0.0292875	4.03846	1.0539	0.0525	0.013	C	C	4.54089	4.03846	Yes
50	16	28895130	rs8061590	rs62036620	28833097	0.981718	rs8061590	G	A	0.00224133	rs1987472	50	RP11-1348G14.5	0	ncRNA_exonic	3.759	4	1	5	0	1	0	4.5592	1.14293	0.133595	0.0293023	4.08527	1.05411	0.0527	0.0129	G	G	4.5592	4.08527	Yes
50	16	28895130	rs8061590	rs62036621	28833299	0.981718	rs8061590	A	C	0.00222195	rs1987472	50	RP11-1348G14.5	0	ncRNA_exonic	0.318	5	1	7	0	1	0	4.5606	1.14298	0.133639	0.0293029	4.08527	1.05411	0.0527	0.0129	A	A	4.5606	4.08527	Yes
50	16	28895130	rs8061590	rs62036622	28837203	0.977202	rs8061590	G	T	0.00188415	rs1987472	50	ATXN2L	0	intronic	4.37	7	1	6	0	1	0	4.58972	1.14416	0.134671	0.0293418	4.12121	1.05591	0.0544	0.0132	G	G	4.58972	4.12121	Yes
50	16	28895130	rs8061590	rs62036624	28839930	0.990838	rs8061590	T	G	0.00120717	rs1987472	50	ATXN2L	0	intronic	4.079	6	4	4	0	1	0	4.5986	1.14467	0.135116	0.0293821	4.24031	1.05622	0.0547	0.0129	T	T	4.5986	4.24031	Yes
50	16	28895130	rs8061590	rs62036626	28844284	0.990838	rs8061590	G	A	0.0011969	rs1987472	50	ATXN2L:RP11-24N18.1	00:00:00	ncRNA_intronic	5.82	6	4	4	0	1	0	4.55748	1.14357	0.134155	0.0294362	4.22308	1.05643	0.0549	0.013	G	G	4.55748	4.22308	Yes
50	16	28895130	rs8061590	rs62036657	28844365	0.990838	rs8061590	A	G	0.00119474	rs1987472	50	ATXN2L:RP11-24N18.1	00:00:00	ncRNA_intronic	6.357	5	4	4	0	1	0	4.55676	1.14355	0.134137	0.029437	4.22308	1.05643	0.0549	0.013	A	A	4.55676	4.22308	Yes
50	16	28895130	rs8061590	rs62036658	28850371	0.942202	rs8061590	G	T	0.00100482	rs1987472	50	ATXN2L	1812	intergenic	3.719	4	4	5	0	1	0	4.49021	1.14213	0.132895	0.0295966	4.28358	1.05908	0.0574	0.0134	G	G	4.49021	4.28358	Yes
50	16	28895130	rs8061590	rs62037363	28865042	0.990838	rs8061590	C	T	0.00110534	rs1987472	50	SH2B1	0	intronic	2.074	7	5	15	0	1	0	4.46823	1.1417	0.132518	0.0296579	4.25	1.0577	0.0561	0.0132	C	C	4.46823	4.25	Yes
50	16	28895130	rs8061590	rs62037364	28868695	0.981613	rs8061590	A	G	0.00113607	rs1987472	50	SH2B1	0	intronic	0.669	7	4	15	0	1	0	4.47794	1.14312	0.133761	0.0298712	4.25758	1.05781	0.0562	0.0132	A	A	4.47794	4.25758	Yes
50	16	28895130	rs8061590	rs62037366	28871657	0.986311	rs8061590	A	C	0.000987531	rs1987472	50	SH2B1	0	intronic	1.691	6	5	5	0	1	0	4.4392	1.1413	0.132168	0.0297729	4.2963	1.05971	0.058	0.0135	A	A	4.4392	4.2963	Yes
50	16	28895130	rs8061590	rs62037369	28883841	0.986311	rs8061590	T	C	0.000920991	rs1987472	50	SH2B1	0	intronic	0.932	5	4	4	0	1	0	4.37237	1.13968	0.130748	0.0299031	4.31618	1.06046	0.0587	0.0136	T	T	4.37237	4.31618	Yes
50	16	28895130	rs8061590	rs62037371	28890131	0.990838	rs8061590	A	C	0.000777731	rs1987472	50	ATP2A1	0	intronic	7.957	5	1	5	0	1	0	4.34813	1.13902	0.130168	0.0299366	4.35075	1.06003	0.0583	0.0134	A	A	4.34813	4.35075	Yes
50	16	29000446	rs115616784	rs62037412	28917746	0.796772	rs8061590	A	G	0.024645	rs12448482	50	RABEP2	0	intronic	1.066	5	4	4	0	1	0	-5.09815	0.854412	-0.157342	0.0308625	-3.33987	0.950184	-0.0511	0.0153	A	A	-5.09815	-3.33987	Yes
50	16	29000446	rs115616784	rs62037421	28954408	0.927179	rs8061590	T	C	0.0293076	rs12448482	50	CD19	3740	intergenic	0.326	6	5	15	0	1	0	-5.1058	0.855156	-0.156471	0.0306458	-3.28947	0.951229	-0.05	0.0152	T	T	-5.1058	-3.28947	Yes
50	16	29000446	rs115616784	rs62037422	28963012	0.923266	rs8061590	C	T	0.0216677	rs12448482	50	NFATC2IP	0	intronic	7.305	4	1	2	0	1	0	-5.08687	0.855813	-0.155703	0.0306089	-3.39474	0.949709	-0.0516	0.0152	C	C	-5.08687	-3.39474	Yes
50	16	29000446	rs115616784	rs62037423	28964716	0.963144	rs8061590	G	A	0.0250313	rs12448482	50	NFATC2IP	0	intronic	5.111	7	4	4	0	1	0	-5.21627	0.85247	-0.159617	0.0305999	-3.34211	0.950469	-0.0508	0.0152	G	G	-5.21627	-3.34211	Yes
50	16	29000446	rs115616784	rs62037427	29002706	0.99079	rs8061590	A	G	0.0215402	rs12448482	50	LAT	601	upstream	2.834	6	4	5	0	1	0	-4.99838	0.856579	-0.154809	0.0309718	-3.38065	0.948949	-0.0524	0.0155	A	A	-4.99838	-3.38065	Yes
50	16	29000446	rs115616784	rs62037428	29008079	0.941631	rs8061590	T	C	0.0242915	rs12448482	50	LAT	5974	intergenic	0.086	7	5	15	0	1	0	-4.72441	0.862215	-0.148251	0.0313797	-3.34375	0.947906	-0.0535	0.016	T	T	-4.72441	-3.34375	Yes
50	16	28338043	rs2726032	rs6498091	28616259	0.639888	rs8061590	G	T	0.0442156	rs1987472	50	SULT1A1	643	downstream	3.736	NA	4	15	0	1	0	4.07949	1.13401	0.12576	0.0308274	3.13571	1.04488	0.0439	0.014	G	G	4.07949	3.13571	Yes
50	16	28895130	rs8061590	rs6565229	28872598	0.990838	rs8061590	C	T	0.00101877	rs1987472	50	SH2B1	0	intronic	7.09	7	5	5	0	1	0	4.42097	1.14067	0.131616	0.0297708	4.29545	1.05834	0.0567	0.0132	C	C	4.42097	4.29545	Yes
50	16	28895130	rs8061590	rs6565259	28898793	0.793807	rs8061590	C	T	0.00818885	rs1987472	50	ATP2A1	0	exonic	0.166	6	4	15	0	1	0	3.48444	1.11426	0.108191	0.0310496	4.02878	1.0576	0.056	0.0139	C	C	3.48444	4.02878	Yes
50	16	28895130	rs8061590	rs6565293	28933248	0.678097	rs8061590	C	T	0.0250139	rs1987472	50	RABEP2	0	intronic	2.941	7	4	5	0	1	0	-3.33058	0.902748	-0.102312	0.0307189	-3.99329	0.942236	-0.0595	0.0149	T	T	3.33058	3.99329	Yes
50	16	28895130	rs8061590	rs7184597	28921809	0.763406	rs8061590	T	C	0.0179516	rs1987472	50	RABEP2	0	intronic	2.416	3a	4	4	0	1	0	-3.35339	0.901094	-0.104146	0.0310568	-4.57534	0.935382	-0.0668	0.0146	C	C	3.35339	4.57534	Yes
50	16	28895130	rs8061590	rs7185232	28933468	0.673451	rs8061590	C	T	0.0250804	rs1987472	50	RABEP2	0	intronic	10.11	4	4	5	0	1	0	-3.34164	0.902546	-0.102536	0.0306842	-4.02027	0.942236	-0.0595	0.0148	T	T	3.34164	4.02027	Yes
50	16	28895130	rs8061590	rs7187333	28865916	0.986311	rs8061590	A	G	0.00103519	rs1987472	50	SH2B1	0	intronic	0.374	7	5	15	0	1	0	4.45639	1.14156	0.132396	0.0297092	4.26667	1.05929	0.0576	0.0135	A	A	4.45639	4.26667	Yes
50	16	28895130	rs8061590	rs7187776	28857645	0.943333	rs8061590	G	A	0.000830852	rs1987472	50	TUFM	0	UTR5	10.05	1f	1	1	0	1	0	4.45709	1.14052	0.131484	0.0295	4.31818	1.05866	0.057	0.0132	G	G	4.45709	4.31818	Yes
50	16	28895130	rs8061590	rs7188071	28917644	0.830575	rs8061590	T	C	0.00731016	rs1987472	50	RABEP2	0	intronic	2.133	1f	4	4	0	1	0	-3.57581	0.895226	-0.110679	0.0309522	-4.29787	0.9412	-0.0606	0.0141	C	C	3.57581	4.29787	Yes
50	16	28895130	rs8061590	rs7189927	28913787	0.83424	rs8061590	T	C	0.00717825	rs1987472	50	ATP2A1	0	intronic	0.016	1d	4	5	0	1	0	-3.56556	0.895436	-0.110445	0.0309754	-4.26241	0.94167	-0.0601	0.0141	C	C	3.56556	4.26241	Yes
50	16	28338043	rs2726032	rs7191548	28614734	0.64555	rs8061590	C	T	0.0382183	rs1987472	50	SULT1A1	2168	intergenic	0.345	NA	4	15	0	1	0	4.08864	1.13427	0.125989	0.0308145	3.17857	1.0455	0.0445	0.014	C	C	4.08864	3.17857	Yes
50	16	28895130	rs8061590	rs7193733	28875482	0.990838	rs8061590	G	A	0.00098271	rs1987472	50	SH2B1	0	UTR5	17.28	4	1	1	1	1	0	4.40967	1.14042	0.131397	0.0297974	4.2782	1.05855	0.0569	0.0133	G	G	4.40967	4.2782	Yes
50	16	28895130	rs8061590	rs7198606	28875122	0.990838	rs8061590	G	T	0.000989277	rs1987472	50	SH2B1	0	UTR5	21.3	1b	1	1	1	1	0	4.41176	1.14047	0.13144	0.0297932	4.2782	1.05855	0.0569	0.0133	G	G	4.41176	4.2782	Yes
50	16	28895130	rs8061590	rs7205323	28865892	0.990838	rs8061590	T	C	0.00109583	rs1987472	50	SH2B1	0	intronic	5.442	6	5	15	0	1	0	4.4548	1.14134	0.132203	0.0296765	4.25758	1.05781	0.0562	0.0132	T	T	4.4548	4.25758	Yes
50	16	28895130	rs8061590	rs7206214	28919341	0.830575	rs8061590	A	G	0.00673098	rs1987472	50	RABEP2	0	intronic	0.627	7	4	5	0	1	0	-3.5841	0.894914	-0.111028	0.0309778	-4.25694	0.940541	-0.0613	0.0144	G	G	3.5841	4.25694	Yes
50	16	28895130	rs8061590	rs72793809	28832382	0.981718	rs8061590	T	C	0.00226126	rs1987472	50	RP11-1348G14.5	0	ncRNA_intronic	0.601	5	4	5	0	1	0	4.55386	1.14275	0.133438	0.0293021	4.05385	1.05411	0.0527	0.013	T	T	4.55386	4.05385	Yes
50	16	28895130	rs8061590	rs72793811	28839392	0.981731	rs8061590	A	G	0.00117117	rs1987472	50	ATXN2L	0	intronic	0.936	6	4	4	0	1	0	4.58326	1.14423	0.134732	0.0293965	4.25758	1.05781	0.0562	0.0132	A	A	4.58326	4.25758	Yes
50	16	28895130	rs8061590	rs72793812	28840381	0.977202	rs8061590	G	A	0.0015395	rs1987472	50	ATXN2L	0	intronic	0.847	7	4	4	0	1	0	4.57263	1.14385	0.1344	0.0293922	4.18182	1.05675	0.0552	0.0132	G	G	4.57263	4.18182	Yes
50	16	28895130	rs8061590	rs72793815	28863451	0.990838	rs8061590	A	G	0.0011324	rs1987472	50	SH2B1	0	intronic	0.902	7	5	15	0	1	0	4.4784	1.14191	0.132702	0.0296316	4.26718	1.05749	0.0559	0.0131	A	A	4.4784	4.26718	Yes
50	16	28895130	rs8061590	rs7359397	28885659	0.986311	rs8061590	T	C	0.000883979	rs1987472	50	SH2B1	132	downstream	0.233	1f	3	4	0	1	0	4.35425	1.13918	0.130309	0.0299268	4.33088	1.06067	0.0589	0.0136	T	T	4.35425	4.33088	Yes
50	16	28338043	rs2726032	rs74752114	28618068	0.644029	rs8061590	A	G	0.0453958	rs1987472	50	SULT1A1	0	intronic	0.329	5	4	15	0	1	0	3.19145	1.13434	0.126051	0.0394965	3.12766	1.04509	0.0441	0.0141	A	A	3.19145	3.12766	Yes
50	16	28895130	rs8061590	rs7498555	28893571	0.986311	rs8061590	C	T	0.000779138	rs1987472	50	ATP2A1	0	intronic	0.034	6	2	14	0	1	0	4.3365	1.13887	0.130037	0.0299865	4.35766	1.06152	0.0597	0.0137	C	C	4.3365	4.35766	Yes
50	16	28895130	rs8061590	rs7498603	28882424	0.990838	rs8061590	C	T	0.000929507	rs1987472	50	SH2B1	0	intronic	4.962	7	4	4	0	1	0	4.38242	1.13982	0.13087	0.0298626	4.31579	1.05908	0.0574	0.0133	C	C	4.38242	4.31579	Yes
50	16	28895130	rs8061590	rs7498665	28883241	0.990838	rs8061590	G	A	0.000918609	rs1987472	50	SH2B1	0	exonic	15.56	1f	4	4	1	1	0	4.37863	1.13973	0.130791	0.0298704	4.31579	1.05908	0.0574	0.0133	G	G	4.37863	4.31579	Yes
50	16	29000446	rs115616784	rs7501203	28899411	0.626164	rs8061590	T	C	0.0406406	rs12448482	50	ATP2A1	0	intronic	0.18	7	4	15	0	1	0	-4.31586	0.866151	-0.143696	0.0332949	-3.16352	0.950944	-0.0503	0.0159	T	T	-4.31586	-3.16352	Yes
50	16	28338043	rs2726032	rs75301646	28617885	0.605907	rs8061590	A	G	0.0332726	rs1987472	50	SULT1A1	0	intronic	3.246	5	4	15	0	1	0	3.86175	1.13169	0.123712	0.0320352	3.23611	1.0477	0.0466	0.0144	A	A	3.86175	3.23611	Yes
50	16	28895130	rs8061590	rs78613234	28839425	0.990838	rs8061590	C	T	0.00121607	rs1987472	50	ATXN2L	0	intronic	4.747	6	4	4	0	1	0	4.59017	1.14431	0.134802	0.0293675	4.23256	1.05612	0.0546	0.0129	C	C	4.59017	4.23256	Yes
50	16	28338043	rs2726032	rs79039694	28617795	0.644029	rs8061590	A	G	0.0448606	rs1987472	50	SULT1A1	0	intronic	1.822	5	4	15	0	1	0	3.94786	1.13045	0.122616	0.0310588	3.13571	1.04488	0.0439	0.014	A	A	3.94786	3.13571	Yes
50	16	28895130	rs8061590	rs8046545	28915217	0.826937	rs8061590	G	A	0.00714912	rs1987472	50	ATP2A1	0	intronic	0.126	4	3	5	0	1	0	-3.56094	0.895524	-0.110346	0.030988	-4.25175	0.941011	-0.0608	0.0143	A	A	3.56094	4.25175	Yes
50	16	28895130	rs8061590	rs8049439	28837515	0.934803	rs8061590	C	T	0.00122154	rs1987472	50	ATXN2L	0	intronic	0.23	1b	1	4	0	1	0	4.55841	1.14282	0.133499	0.0292863	4.24806	1.05633	0.0548	0.0129	C	C	4.55841	4.24806	Yes
50	16	28895130	rs8061590	rs8055138	28891465	0.990838	rs8061590	T	C	0.000763009	rs1987472	50	ATP2A1	0	intronic	8.971	2b	1	2	0	1	0	4.3486	1.13908	0.130221	0.0299455	4.35821	1.06014	0.0584	0.0134	T	T	4.3486	4.35821	Yes
50	16	28895130	rs8061590	rs8055982	28881202	0.990838	rs8061590	C	A	0.000945805	rs1987472	50	SH2B1	0	intronic	5.047	1f	4	4	0	1	0	4.38728	1.13992	0.130958	0.0298495	4.30075	1.05887	0.0572	0.0133	C	C	4.38728	4.30075	Yes
50	16	28895130	rs8061590	rs8056890	28897452	0.85183	rs8061590	A	G	0.00710071	rs1987472	50	ATP2A1	0	intronic	0.241	7	4	15	0	1	0	3.58724	1.11728	0.110897	0.0309143	4.16667	1.05919	0.0575	0.0138	A	A	3.58724	4.16667	Yes
50	16	28895130	rs8061590	rs8061590	28895130	1	rs8061590	G	A	0.000665022	rs1987472	50	ATP2A1	0	intronic	0.531	5	3	15	0	1	0	4.33292	1.13877	0.129949	0.029991	4.39259	1.06109	0.0593	0.0135	G	G	4.33292	4.39259	Yes
50	16	28895130	rs8061590	rs8062405	28837906	0.986311	rs8061590	G	A	0.00139645	rs1987472	50	ATXN2L	0	intronic	4.476	6	3	4	0	1	0	4.60162	1.14471	0.135151	0.0293704	4.2093	1.0558	0.0543	0.0129	G	G	4.60162	4.2093	Yes
50	16	28338043	rs2726032	rs865719	28379443	0.752555	rs8061590	G	A	0.021487	rs2726032	50	RP11-435I10.5	2788	intergenic	0.296	5	7	15	0	1	0	4.31284	1.13934	0.130449	0.0302467	3.38514	1.05138	0.0501	0.0148	G	G	4.31284	3.38514	Yes
50	16	28338043	rs2726032	rs9282862	28618237	0.64685	rs8061590	C	T	0.0457288	rs1987472	50	SULT1A1	0	intronic	6.501	NA	4	15	0	1	0	4.0453	1.13353	0.125337	0.0309833	3.11268	1.04519	0.0442	0.0142	C	C	4.0453	3.11268	Yes
50	16	28895130	rs8061590	rs9708958	28922743	0.763406	rs8061590	A	G	0.0171158	rs1987472	50	RABEP2	0	intronic	3.193	5	4	5	0	1	0	-3.35865	0.900966	-0.104288	0.0310505	-4.61644	0.934821	-0.0674	0.0146	G	G	3.35865	4.61644	Yes
50	16	29000446	rs115616784	rs9746702	28903188	0.792156	rs8061590	C	T	0.0289952	rs12448482	50	ATP2A1	0	intronic	7.814	5	4	15	0	1	0	-5.17906	0.852155	-0.159987	0.0308911	-3.28571	0.950659	-0.0506	0.0154	C	C	-5.17906	-3.28571	Yes
50	16	28895130	rs8061590	rs9972693	28859802	0.990838	rs8061590	G	A	0.00114247	rs1987472	50	SH2B1	0	intronic	6.381	6	5	15	0	1	0	4.49818	1.14231	0.133053	0.0295792	4.25954	1.05739	0.0558	0.0131	G	G	4.49818	4.25954	Yes
50	16	28895130	rs8061590	rs9972768	28861734	0.990838	rs8061590	C	A	0.00115333	rs1987472	50	SH2B1	0	intronic	0.706	6	4	15	0	1	0	4.48866	1.14212	0.132886	0.0296049	4.25954	1.05739	0.0558	0.0131	C	C	4.48866	4.25954	Yes
51	16	86005838	rs68143182	rs12232384	86009760	0.932134	rs68143182	A	C	0.00279451	rs9939427	51	RP11-542M13.2	5595	intergenic	0.767	5	5	15	0	0	1	4.00032	1.14665	0.136845	0.0342084	6.36478	1.1065	0.1012	0.0159	A	A	4.00032	6.36478	Yes
51	16	86005838	rs68143182	rs13333054	86011033	0.932134	rs68143182	T	C	0.00435253	rs9939427	51	RP11-542M13.2	4322	intergenic	0.638	7	5	15	0	0	1	3.78993	1.14019	0.131195	0.0346167	6.61006	1.11082	0.1051	0.0159	T	T	3.78993	6.61006	Yes
51	16	86005964	rs4843330	rs1474176	86008814	0.951047	rs68143182	G	A	0.00974575	rs1474176	51	RP11-542M13.2	6541	intergenic	1.631	NA	1	15	0	0	1	3.46123	1.10513	0.099963	0.0288808	4.22308	1.05643	0.0549	0.013	G	G	3.46123	4.22308	Yes
51	16	86018633	rs2280381	rs1879210	86017715	0.98685	rs68143182	C	T	0.0195105	rs1879210	51	RP11-542M13.2	0	ncRNA_intronic	0.928	NA	2	14	0	0	1	3.22997	1.10676	0.101437	0.0314049	3.73723	1.05253	0.0512	0.0137	T	T	-3.22997	-3.73723	Yes
51	16	86005838	rs68143182	rs2139493	86021624	0.690016	rs68143182	C	T	0.0462659	rs9939427	51	RP11-542M13.2	3294	intergenic	3.133	NA	2	14	0	0	1	2.4671	1.09397	0.0898133	0.0364044	6.12651	1.10705	0.1017	0.0166	C	C	2.4671	6.12651	Yes
51	16	86018633	rs2280381	rs2280381	86018633	1	rs68143182	C	T	0.0169386	rs1879210	51	RP11-542M13.2	303	downstream	4.068	NA	1	14	0	0	1	3.23479	1.10763	0.102223	0.031601	3.70803	1.05211	0.0508	0.0137	T	T	-3.23479	-3.70803	Yes
51	16	86005964	rs4843330	rs4843329	86004239	0.985582	rs68143182	T	C	0.00464022	rs1474176	51	RP11-542M13.2	11116	intergenic	1.849	4	5	15	0	0	1	3.68426	1.11409	0.108038	0.0293242	4.16794	1.05612	0.0546	0.0131	T	T	3.68426	4.16794	Yes
51	16	86005964	rs4843330	rs4843330	86005964	1	rs68143182	G	T	0.00385169	rs1474176	51	RP11-542M13.2	9391	intergenic	4.412	6	2	14	0	0	1	3.74964	1.11562	0.10941	0.0291789	3.98473	1.05359	0.0522	0.0131	G	G	3.74964	3.98473	Yes
51	16	86005964	rs4843330	rs4843880	86008641	0.951047	rs68143182	C	T	0.0112133	rs1474176	51	RP11-542M13.2	6714	intergenic	0.267	4	2	15	0	0	1	3.42019	1.10372	0.0986863	0.028854	4.19231	1.05601	0.0545	0.013	C	C	3.42019	4.19231	Yes
51	16	86005838	rs68143182	rs68143182	86005838	1	rs68143182	T	C	0.00166496	rs9939427	51	RP11-542M13.2	9517	intergenic	2.699	5	2	14	0	0	1	4.06798	1.15082	0.140475	0.0345318	6.3522	1.10628	0.101	0.0159	T	T	4.06798	6.3522	Yes
51	16	86005964	rs4843330	rs9308364	86003446	0.886711	rs68143182	C	T	0.0268214	rs1474176	51	RP11-542M13.2	11909	intergenic	6.685	4	2	15	0	0	1	3.02618	1.09362	0.0894933	0.029573	4.25758	1.05781	0.0562	0.0132	C	C	3.02618	4.25758	Yes
51	16	86005838	rs68143182	rs9933582	86016026	0.895188	rs68143182	G	T	0.00533577	rs9939427	51	RP11-542M13.2	0	ncRNA_intronic	0.336	5	2	14	0	0	1	3.47456	1.13179	0.1238	0.0356305	6.4908	1.1116	0.1058	0.0163	G	G	3.47456	6.4908	Yes
51	16	86005838	rs68143182	rs9939427	86016091	0.894966	rs68143182	A	G	0.00563269	rs9939427	51	RP11-542M13.2	0	ncRNA_intronic	2.55	5	2	14	0	0	1	3.45451	1.13125	0.123323	0.0356992	6.48795	1.11371	0.1077	0.0166	A	A	3.45451	6.48795	Yes
51	16	86003193	rs9940596	rs9940596	86003193	1	rs68143182	T	C	0.0236648	rs9940596	51	RP11-542M13.2	12162	intergenic	2.808	3a	2	15	0	0	1	3.24477	1.13279	0.124684	0.038426	5.30508	1.09845	0.0939	0.0177	T	T	3.24477	5.30508	Yes
52	17	38023745	rs4795397	rs1008723	38066267	0.824208	rs4795397	G	T	0.00648654	rs1011082	52	GSDMB	0	intronic	2.705	6	4	5	0	1	0	3.37203	1.10344	0.0984326	0.0291909	5.72	1.07412	0.0715	0.0125	T	T	-3.37203	-5.72	Yes
52	17	38023745	rs4795397	rs1011082	38068514	0.774393	rs4795397	C	T	0.0194581	rs1011082	52	GSDMB	0	intronic	1.567	NA	4	5	0	1	0	-3.0566	0.914467	-0.0894139	0.0292527	-5.08	0.938474	-0.0635	0.0125	C	C	-3.0566	-5.08	Yes
52	17	38023745	rs4795397	rs1031458	38072173	0.729473	rs4795397	T	G	0.0329775	rs1011082	52	GSDMB	0	intronic	1.363	4	4	5	0	1	0	-2.81379	0.920622	-0.0827058	0.029393	-4.88095	0.940353	-0.0615	0.0126	T	T	-2.81379	-4.88095	Yes
52	17	38023745	rs4795397	rs1031460	38072247	0.725275	rs4795397	G	T	0.0329447	rs1011082	52	GSDMB	0	intronic	0.798	4	2	5	0	1	0	-2.80996	0.920634	-0.0826927	0.0294284	-4.83465	0.940447	-0.0614	0.0127	G	G	-2.80996	-4.83465	Yes
52	17	38023745	rs4795397	rs10445308	37938047	0.941953	rs4795397	T	C	0.000955689	rs1011082	52	IKZF3	0	intronic	15.28	1f	5	15	1	1	0	3.81319	1.12019	0.113498	0.0297647	6.16279	1.08275	0.0795	0.0129	T	T	3.81319	6.16279	Yes
52	17	38023745	rs4795397	rs1054609	38033277	0.976615	rs4795397	C	A	0.00215873	rs1011082	52	ZPBP2	0	UTR3	6.288	6	13	14	0	1	0	3.73013	1.11511	0.108953	0.0292089	6.09524	1.07983	0.0768	0.0126	C	C	3.73013	6.09524	Yes
52	17	38023745	rs4795397	rs10852935	38031674	0.976615	rs4795397	T	C	0.00201929	rs1011082	52	ZPBP2	0	exonic	1.186	7	13	14	0	1	0	3.74644	1.11566	0.109446	0.0292134	6.0873	1.07972	0.0767	0.0126	T	T	3.74644	6.0873	Yes
52	17	38023745	rs4795397	rs10852936	38031714	0.976615	rs4795397	T	C	0.0021807	rs1011082	52	ZPBP2	0	intronic	9.823	6	13	14	0	1	0	3.72707	1.115	0.108854	0.0292064	6.07143	1.0795	0.0765	0.0126	T	T	3.72707	6.07143	Yes
52	17	37908867	rs11078921	rs11078921	37908867	1	rs4795397	A	C	0.0154302	rs11078921	52	RP11-94L15.2	5106	intergenic	2.237	5	5	5	0	1	0	3.007	1.10021	0.0955011	0.0317596	3.9931	1.05961	0.0579	0.0145	A	A	3.007	3.9931	Yes
52	17	38023745	rs4795397	rs11078925	38025208	0.976615	rs4795397	C	T	0.00207179	rs1011082	52	ZPBP2	0	intronic	7.078	6	5	13	0	1	0	3.73407	1.11532	0.109141	0.0292285	6.11905	1.08015	0.0771	0.0126	C	C	3.73407	6.11905	Yes
52	17	38023745	rs4795397	rs11078926	38062976	0.953785	rs4795397	A	G	0.00344618	rs1011082	52	GSDMB	0	intronic	1.106	6	4	5	0	1	0	3.6313	1.1121	0.10625	0.0292595	5.96825	1.0781	0.0752	0.0126	A	A	3.6313	5.96825	Yes
52	17	38023745	rs4795397	rs11078927	38064405	0.950023	rs4795397	T	C	0.00318441	rs1011082	52	GSDMB	0	intronic	2.081	6	4	5	0	1	0	3.64897	1.11272	0.106807	0.0292706	5.9127	1.07735	0.0745	0.0126	T	T	3.64897	5.9127	Yes
52	17	38023745	rs4795397	rs11078928	38064469	0.950023	rs4795397	C	T	0.00318952	rs1011082	52	GSDMB	0	exonic:splicing	12.14	7	4	5	0	1	0	3.64854	1.1127	0.106789	0.0292691	5.89683	1.07713	0.0743	0.0126	C	C	3.64854	5.89683	Yes
52	17	38023745	rs4795397	rs11557466	38024626	0.976615	rs4795397	T	C	0.00205124	rs1011082	52	ZPBP2	0	exonic	12.99	1b	2	13	1	1	0	3.73745	1.11545	0.109258	0.0292333	6.08661	1.08037	0.0773	0.0127	T	T	3.73745	6.08661	Yes
52	17	38023745	rs4795397	rs11557467	38028634	0.860738	rs4795397	G	T	0.00521903	rs1011082	52	ZPBP2	0	exonic	15.37	5	2	14	1	1	0	3.40865	1.10467	0.0995466	0.0292041	5.71429	1.07466	0.072	0.0126	T	T	-3.40865	-5.71429	Yes
52	17	38023745	rs4795397	rs11651596	38056116	0.957562	rs4795397	C	T	0.00323353	rs1011082	52	GSDMB	4731	intergenic	3.243	7	5	15	0	1	0	3.64414	1.11259	0.106691	0.0292773	6.06349	1.07939	0.0764	0.0126	C	C	3.64414	6.06349	Yes
52	17	38023745	rs4795397	rs11655198	38026169	0.860738	rs4795397	C	T	0.00551413	rs1011082	52	ZPBP2	0	intronic	1.156	6	5	14	0	1	0	3.38323	1.10389	0.0988403	0.0292148	5.74603	1.07509	0.0724	0.0126	T	T	-3.38323	-5.74603	Yes
52	17	38023745	rs4795397	rs11658278	38031164	0.860738	rs4795397	T	C	0.00511306	rs1011082	52	ZPBP2	0	intronic	1.818	7	9	14	0	1	0	3.41402	1.10485	0.0997096	0.0292059	5.69048	1.07433	0.0717	0.0126	C	C	-3.41402	-5.69048	Yes
52	17	38023745	rs4795397	rs11658993	37940808	0.964987	rs4795397	T	C	0.00133132	rs1011082	52	IKZF3	0	intronic	1.223	7	4	14	0	1	0	3.69181	1.11611	0.109849	0.0297549	6.08527	1.08166	0.0785	0.0129	T	T	3.69181	6.08527	Yes
52	17	38023745	rs4795397	rs12103884	38045725	0.860738	rs4795397	C	T	0.00587968	rs1011082	52	ZPBP2	11575	intergenic	1.02	4	7	14	0	1	0	3.37152	1.1035	0.0984869	0.0292114	5.744	1.07444	0.0718	0.0125	T	T	-3.37152	-5.744	Yes
52	17	38023745	rs4795397	rs12232497	38040119	0.976615	rs4795397	C	T	0.00210061	rs1011082	52	ZPBP2	5969	intergenic	5.823	6	13	14	0	1	0	3.73721	1.11535	0.109168	0.0292112	6.07143	1.0795	0.0765	0.0126	C	C	3.73721	6.07143	Yes
52	17	38023745	rs4795397	rs12232498	38040363	0.976615	rs4795397	C	T	0.00227398	rs1011082	52	ZPBP2	6213	intergenic	6.128	6	13	14	0	1	0	3.71485	1.11461	0.108505	0.0292083	6.0873	1.07972	0.0767	0.0126	C	C	3.71485	6.0873	Yes
52	17	38089973	rs7222154	rs12601749	38093315	0.655237	rs4795397	A	G	0.0294505	rs8080734	52	RP11-387H17.4	0	ncRNA_intronic	0.085	7	5	15	0	1	0	-3.59745	0.900075	-0.105277	0.0292644	-3.28462	0.958199	-0.0427	0.013	G	G	3.59745	3.28462	Yes
52	17	38023745	rs4795397	rs12603332	38082807	0.65975	rs4795397	C	T	0.0231028	rs1011082	52	ORMDL3	0	UTR5	20.7	1f	1	2	1	1	0	-2.9622	0.916271	-0.0874431	0.0295196	-4.46457	0.944877	-0.0567	0.0127	C	C	-2.9622	-4.46457	Yes
52	17	38023745	rs4795397	rs12709365	38027400	0.976615	rs4795397	G	A	0.00222754	rs1011082	52	ZPBP2	0	intronic	9.14	5	2	14	0	1	0	3.71908	1.11477	0.108648	0.0292137	6.11111	1.08004	0.077	0.0126	G	G	3.71908	6.11111	Yes
52	17	38023745	rs4795397	rs12936409	38043649	0.976615	rs4795397	T	C	0.00229401	rs1011082	52	ZPBP2	9499	intergenic	0.727	7	13	14	0	1	0	3.71073	1.11452	0.108424	0.029219	6.0873	1.07972	0.0767	0.0126	T	T	3.71073	6.0873	Yes
52	17	38023745	rs4795397	rs12939832	38064876	0.927784	rs4795397	A	G	0.00314038	rs1011082	52	GSDMB	0	intronic	0.017	5	4	5	0	1	0	3.65213	1.11282	0.106897	0.0292699	5.86614	1.07735	0.0745	0.0127	A	A	3.65213	5.86614	Yes
52	17	38023745	rs4795397	rs12941333	38040534	0.976615	rs4795397	T	C	0.00227297	rs1011082	52	ZPBP2	6384	intergenic	1.502	6	13	14	0	1	0	3.71522	1.11462	0.108514	0.0292078	6.0873	1.07972	0.0767	0.0126	T	T	3.71522	6.0873	Yes
52	17	38023745	rs4795397	rs12942330	37939839	0.941953	rs4795397	T	C	0.000940788	rs1011082	52	IKZF3	0	intronic	2.184	6	5	14	0	1	0	3.82453	1.12046	0.113739	0.0297394	6.17054	1.08285	0.0796	0.0129	T	T	3.82453	6.17054	Yes
52	17	38023745	rs4795397	rs12944882	37983492	0.726973	rs4795397	T	C	0.0084484	rs1011082	52	IKZF3	0	intronic	1.912	7	4	14	0	1	0	3.25089	1.1012	0.0964005	0.0296536	5.75194	1.07702	0.0742	0.0129	C	C	-3.25089	-5.75194	Yes
52	17	38023745	rs4795397	rs12946510	37912377	0.867418	rs4795397	T	C	0.00180766	rs1011082	52	RP11-94L15.2	1596	intergenic	17.89	1b	1	14	1	1	0	3.47864	1.11043	0.104747	0.0301116	6.12214	1.0835	0.0802	0.0131	T	T	3.47864	6.12214	Yes
52	17	38023745	rs4795397	rs12949100	38057189	0.950106	rs4795397	A	G	0.00333041	rs1011082	52	GSDMB	3658	intergenic	4.258	6	5	15	0	1	0	3.63073	1.11216	0.106304	0.029279	6.00794	1.07864	0.0757	0.0126	A	A	3.63073	6.00794	Yes
52	17	38023745	rs4795397	rs12950209	38049102	0.860738	rs4795397	T	C	0.00544396	rs1011082	52	GSDMB	11745	intergenic	10.38	7	5	15	0	1	0	3.39742	1.10435	0.0992569	0.0292154	5.72	1.07412	0.0715	0.0125	C	C	-3.39742	-5.72	Yes
52	17	38023745	rs4795397	rs12950743	38049233	0.860738	rs4795397	T	C	0.00522845	rs1011082	52	GSDMB	11614	intergenic	0.417	1f	5	15	0	1	0	3.41554	1.10489	0.0997458	0.0292035	5.736	1.07433	0.0717	0.0125	C	C	-3.41554	-5.736	Yes
52	17	38023745	rs4795397	rs13380815	38027583	0.976615	rs4795397	G	A	0.00222608	rs1011082	52	ZPBP2	0	intronic	13.52	5	2	14	1	1	0	3.71952	1.11478	0.108657	0.0292127	6.11111	1.08004	0.077	0.0126	G	G	3.71952	6.11111	Yes
52	17	38023745	rs4795397	rs1453559	38020419	0.839747	rs4795397	T	C	0.00238026	rs1011082	52	IKZF3	0	UTR5	16.82	NA	1	13	0	1	0	3.69793	1.11425	0.108182	0.0292546	5.75591	1.07584	0.0731	0.0127	C	C	-3.69793	-5.75591	Yes
52	17	38023745	rs4795397	rs2290400	38066240	0.797051	rs4795397	T	C	0.00309068	rs1011082	52	GSDMB	0	intronic	2.192	NA	4	5	0	1	0	3.63117	1.11176	0.105944	0.0291764	5.712	1.07401	0.0714	0.0125	C	C	-3.63117	-5.712	Yes
52	17	38023745	rs4795397	rs2305479	38062217	0.835267	rs4795397	C	T	0.0080276	rs1011082	52	GSDMB	0	exonic	14	NA	4	5	0	1	0	3.31312	1.10162	0.0967818	0.0292117	5.688	1.07369	0.0711	0.0125	T	T	-3.31312	-5.688	Yes
52	17	38023745	rs4795397	rs2305480	38062196	0.953785	rs4795397	A	G	0.0035227	rs1011082	52	GSDMB	0	exonic	4.493	NA	1	5	0	1	0	3.63074	1.11202	0.106178	0.0292442	5.99206	1.07842	0.0755	0.0126	A	A	3.63074	5.99206	Yes
52	17	38023745	rs4795397	rs2313430	37929816	0.81407	rs4795397	C	T	0.00297664	rs1011082	52	IKZF3	0	intronic	14.76	NA	1	14	0	1	0	-3.47945	0.90157	-0.103618	0.0297799	-5.84615	0.926816	-0.076	0.013	C	C	-3.47945	-5.84615	Yes
52	17	38023745	rs4795397	rs2872507	38040763	0.976615	rs4795397	A	G	0.00227232	rs1011082	52	ZPBP2	6613	intergenic	0.006	6	13	14	0	1	0	3.71557	1.11463	0.108523	0.0292075	6.0873	1.07972	0.0767	0.0126	A	A	3.71557	6.0873	Yes
52	17	38023745	rs4795397	rs2872516	38072727	0.833695	rs4795397	C	T	0.0145681	rs1011082	52	GSDMB	0	intronic	2.943	5	1	5	0	1	0	-3.14099	0.91144	-0.0927295	0.0295224	-5.20472	0.936037	-0.0661	0.0127	T	T	3.14099	5.20472	Yes
52	17	38023745	rs4795397	rs2941519	37903731	0.677697	rs4795397	G	A	0.00687233	rs1011082	52	GRB7	186	downstream	3.132	NA	4	14	0	1	0	-2.99973	0.912561	-0.0915003	0.0305029	-5.81022	0.923486	-0.0796	0.0137	A	A	2.99973	5.81022	Yes
52	17	38023745	rs4795397	rs2941522	37910368	0.759505	rs4795397	T	C	0.00428874	rs1011082	52	RP11-94L15.2	3605	intergenic	9.324	NA	1	1	0	1	0	-3.26169	0.906855	-0.0977727	0.0299761	-6.06818	0.923024	-0.0801	0.0132	T	T	-3.26169	-6.06818	Yes
52	17	38023745	rs4795397	rs2952140	37928059	0.81407	rs4795397	T	C	0.00331494	rs1011082	52	IKZF3	0	intronic	2.834	NA	2	14	0	1	0	-3.44931	0.902308	-0.102799	0.0298029	-5.86923	0.926538	-0.0763	0.013	T	T	-3.44931	-5.86923	Yes
52	17	38023745	rs4795397	rs2952144	37960017	0.81407	rs4795397	T	C	0.00269102	rs1011082	52	IKZF3	0	intronic	3.028	6	4	14	0	1	0	-3.59315	0.899599	-0.105806	0.0294466	-5.84496	0.927372	-0.0754	0.0129	T	T	-3.59315	-5.84496	Yes
52	17	37861718	rs2952155	rs2952155	37861718	1	rs4795397	T	C	0.0333414	rs2643194	52	ERBB2	0	intronic	1.556	2b	1	7	0	1	1	2.93922	1.10587	0.100632	0.0342378	4.78846	1.07756	0.0747	0.0156	C	C	-2.93922	-4.78846	Yes
52	17	38023745	rs4795397	rs34073687	38007323	0.762577	rs4795397	T	G	0.00301949	rs1011082	52	IKZF3	0	intronic	0.047	6	4	14	0	0	0	3.51382	1.11035	0.104675	0.0297896	5.58647	1.07713	0.0743	0.0133	G	G	-3.51382	-5.58647	Yes
52	17	38023745	rs4795397	rs34120102	38026035	0.976615	rs4795397	A	G	0.00206268	rs1011082	52	ZPBP2	0	intronic	3.943	7	5	14	0	1	0	3.73635	1.11538	0.109195	0.0292251	6.0873	1.07972	0.0767	0.0126	A	A	3.73635	6.0873	Yes
52	17	38023745	rs4795397	rs34189114	38032460	0.976615	rs4795397	T	C	0.00201268	rs1011082	52	ZPBP2	0	intronic	3.331	7	13	14	0	1	0	3.74724	1.11569	0.109473	0.0292143	6.09524	1.07983	0.0768	0.0126	T	T	3.74724	6.09524	Yes
52	17	38023745	rs4795397	rs35222145	38007321	0.747766	rs4795397	G	T	0.00186442	rs1011082	52	IKZF3	0	intronic	0.171	6	4	14	0	1	0	3.45023	1.10908	0.103531	0.0300069	5.27068	1.07262	0.0701	0.0133	G	G	3.45023	5.27068	Yes
52	17	38023745	rs4795397	rs35569035	38035624	0.976615	rs4795397	T	C	0.0019935	rs1011082	52	ZPBP2	1474	intergenic	2.105	7	13	14	0	1	0	3.75072	1.11581	0.109581	0.0292159	6.07937	1.07961	0.0766	0.0126	T	T	3.75072	6.07937	Yes
52	17	38023745	rs4795397	rs35736272	38032680	0.976615	rs4795397	C	T	0.00200005	rs1011082	52	ZPBP2	0	intronic	13.5	7	13	14	1	1	0	3.74959	1.11577	0.109545	0.0292151	6.06349	1.07939	0.0764	0.0126	C	C	3.74959	6.06349	Yes
52	17	38023745	rs4795397	rs36000226	38063929	0.835267	rs4795397	T	C	0.0076827	rs1011082	52	GSDMB	0	intronic	2.529	7	4	5	0	1	0	3.31845	1.10185	0.0969906	0.0292277	5.648	1.07315	0.0706	0.0125	C	C	-3.31845	-5.648	Yes
52	17	38023745	rs4795397	rs36038753	38035370	0.976615	rs4795397	T	G	0.00215428	rs1011082	52	ZPBP2	1220	intergenic	2.098	6	13	14	0	1	0	3.72866	1.11508	0.108926	0.0292132	6.07937	1.07961	0.0766	0.0126	T	T	3.72866	6.07937	Yes
52	17	38023745	rs4795397	rs3816470	37985801	0.723198	rs4795397	A	G	0.008119	rs1011082	52	IKZF3	0	intronic	11.62	NA	4	15	0	1	0	3.26488	1.10168	0.0968363	0.02966	5.73643	1.07681	0.074	0.0129	G	G	-3.26488	-5.73643	Yes
52	17	38089973	rs7222154	rs3893044	38103016	0.652106	rs4795397	T	C	0.0394245	rs8080734	52	LRRC3C	2015	intergenic	1.637	NA	5	15	0	1	0	-3.55295	0.901365	-0.103845	0.0292278	-3.16031	0.959445	-0.0414	0.0131	C	C	3.55295	3.16031	Yes
52	17	38023745	rs4795397	rs4065275	38080865	0.670915	rs4795397	G	A	0.0259163	rs1011082	52	ORMDL3	0	intronic	5.904	NA	2	7	0	1	0	-2.923	0.917371	-0.0862433	0.0295051	-4.52756	0.944122	-0.0575	0.0127	G	G	-2.923	-4.52756	Yes
52	17	38023745	rs4795397	rs4794820	38089344	0.686401	rs4795397	A	G	0.0261938	rs8080734	52	RP11-387H17.4	0	ncRNA_intronic	2.771	6	5	15	0	1	0	-3.00942	0.91414	-0.0897715	0.0298302	-3.71538	0.952848	-0.0483	0.013	G	G	3.00942	3.71538	Yes
52	17	37893484	rs4795393	rs4795393	37893484	1	rs4795397	C	T	0.0162826	rs2643194	52	GRB7	695	upstream	1.901	5	1	14	0	1	0	3.24803	1.10578	0.100551	0.0309575	5.69014	1.08415	0.0808	0.0142	T	T	-3.24803	-5.69014	Yes
52	17	38023745	rs4795397	rs4795397	38023745	1	rs4795397	G	A	0.000888699	rs1011082	52	ZPBP2	671	upstream	1.703	4	2	13	0	1	0	3.96423	1.12293	0.115941	0.0292469	6.06299	1.08004	0.077	0.0127	G	G	3.96423	6.06299	Yes
52	17	38023745	rs4795397	rs4795398	38038179	0.976615	rs4795397	T	C	0.0021046	rs1011082	52	ZPBP2	4029	intergenic	2.724	7	9	14	0	1	0	3.73611	1.11532	0.109141	0.0292126	6.0873	1.07972	0.0767	0.0126	T	T	3.73611	6.0873	Yes
52	17	38023745	rs4795397	rs4795399	38061439	0.953785	rs4795397	C	T	0.00351178	rs1011082	52	GSDMB	0	intronic	0.872	3a	2	5	0	1	0	3.63	1.11201	0.106169	0.0292477	6	1.07853	0.0756	0.0126	C	C	3.63	6	Yes
52	17	38023745	rs4795397	rs4795400	38067020	0.926704	rs4795397	T	C	0.00296561	rs1011082	52	GSDMB	0	intronic	9.149	6	4	5	0	1	0	3.6585	1.11305	0.107104	0.0292754	6.00794	1.07864	0.0757	0.0126	T	T	3.6585	6.00794	Yes
52	17	38023745	rs4795397	rs4795401	38067533	0.820619	rs4795397	A	G	0.00788166	rs1011082	52	GSDMB	0	intronic	3.278	7	4	5	0	1	0	3.30413	1.10133	0.0965185	0.0292115	5.752	1.07455	0.0719	0.0125	G	G	-3.30413	-5.752	Yes
52	17	38023745	rs4795397	rs4795405	38088417	0.776371	rs4795397	T	C	0.0154585	rs1011082	52	RP11-387H17.4	0	ncRNA_intronic	5.255	6	5	15	0	1	0	-3.07035	0.91271	-0.0913371	0.0297481	-4.78125	0.940635	-0.0612	0.0128	C	C	3.07035	4.78125	Yes
52	17	38089973	rs7222154	rs56199421	38090808	0.666016	rs4795397	C	T	0.0205562	rs8080734	52	RP11-387H17.4	0	ncRNA_intronic	0.267	4	2	15	0	1	0	-3.53968	0.901014	-0.104234	0.0294474	-3.40458	0.95638	-0.0446	0.0131	T	T	3.53968	3.40458	Yes
52	17	38023745	rs4795397	rs56380902	38066372	0.800546	rs4795397	T	C	0.00317664	rs1011082	52	GSDMB	0	intronic	0.902	7	4	5	0	1	0	3.6137	1.11127	0.105504	0.0291954	5.66667	1.07401	0.0714	0.0126	C	C	-3.6137	-5.66667	Yes
52	17	38023745	rs4795397	rs59716545	38031857	0.968924	rs4795397	G	T	0.00221321	rs1011082	52	ZPBP2	0	intronic	0.367	6	13	14	0	1	0	3.7164	1.11479	0.108666	0.0292396	6.11905	1.08015	0.0771	0.0126	G	G	3.7164	6.11905	Yes
52	17	37908867	rs11078921	rs62066988	37992281	0.917712	rs4795397	T	C	0.0428878	rs11078921	52	IKZF3:KRT8P34	00:00:00	ncRNA_exonic	6.023	4	4	14	0	1	0	3.0038	1.09744	0.0929802	0.0309542	3.42029	1.04833	0.0472	0.0138	T	T	3.0038	3.42029	Yes
52	17	38023745	rs4795397	rs62067034	38063738	0.835267	rs4795397	C	T	0.00773793	rs1011082	52	GSDMB	0	intronic	0.556	6	4	5	0	1	0	3.31692	1.1018	0.0969452	0.0292275	5.648	1.07315	0.0706	0.0125	T	T	-3.31692	-5.648	Yes
52	17	38023745	rs4795397	rs6503524	38069809	0.777031	rs4795397	T	C	0.0225459	rs1011082	52	GSDMB	0	intronic	1.681	NA	4	5	0	1	0	-3.01071	0.915763	-0.0879977	0.0292282	-5.048	0.93885	-0.0631	0.0125	T	T	-3.01071	-5.048	Yes
52	17	38023745	rs4795397	rs7216389	38069949	0.777031	rs4795397	T	C	0.0225503	rs1011082	52	GSDMB	0	intronic	0.973	6	4	5	0	1	0	-3.00989	0.91579	-0.0879682	0.0292264	-5.04	0.938943	-0.063	0.0125	T	T	-3.00989	-5.04	Yes
52	17	38023745	rs4795397	rs7216558	38070071	0.74889	rs4795397	T	C	0.0122295	rs1011082	52	GSDMB	0	intronic	0.331	5	4	5	0	1	0	-3.24857	0.909443	-0.094923	0.0292199	-4.984	0.939601	-0.0623	0.0125	T	T	-3.24857	-4.984	Yes
52	17	38023745	rs4795397	rs7219923	38074518	0.74889	rs4795397	T	C	0.0118978	rs1011082	52	GSDMB	0	intronic	13.3	1f	1	5	1	1	0	-3.25794	0.909194	-0.0951968	0.0292199	-4.94444	0.939601	-0.0623	0.0126	T	T	-3.25794	-4.94444	Yes
52	17	38023745	rs4795397	rs7221605	38070789	0.729473	rs4795397	T	C	0.0294252	rs1011082	52	GSDMB	0	intronic	0.236	6	4	5	0	1	0	-2.85745	0.91943	-0.0840014	0.0293973	-4.88095	0.940353	-0.0615	0.0126	T	T	-2.85745	-4.88095	Yes
52	17	38089973	rs7222154	rs7222154	38089973	1	rs4795397	A	G	0.0150262	rs8080734	52	RP11-387H17.4	0	ncRNA_intronic	0.13	7	5	15	0	1	0	-3.01171	0.911388	-0.0927866	0.0308086	-3.67883	0.950849	-0.0504	0.0137	G	G	3.01171	3.67883	Yes
52	17	38023745	rs4795397	rs7224129	38075426	0.74889	rs4795397	A	G	0.0125688	rs1011082	52	GSDMB	0	upstream	7.818	1f	2	4	0	1	0	-3.23921	0.909701	-0.0946393	0.0292168	-4.95238	0.939507	-0.0624	0.0126	A	A	-3.23921	-4.95238	Yes
52	17	38023745	rs4795397	rs7359623	38049589	0.844912	rs4795397	C	T	0.00691083	rs1011082	52	GSDMB	11258	intergenic	1.432	6	5	15	0	1	0	3.30242	1.10171	0.0968635	0.0293311	5.60317	1.07315	0.0706	0.0126	T	T	-3.30242	-5.60317	Yes
52	17	38023745	rs4795397	rs8065777	38072402	0.729473	rs4795397	T	C	0.0333011	rs1011082	52	GSDMB	0	intronic	1.502	6	1	5	0	1	0	-2.81031	0.920713	-0.0826069	0.0293942	-4.88095	0.940353	-0.0615	0.0126	T	T	-2.81031	-4.88095	Yes
52	17	38023745	rs4795397	rs8067378	38051348	0.837531	rs4795397	A	G	0.00250239	rs1011082	52	GSDMB	9499	intergenic	2.397	1f	5	15	0	1	0	3.67344	1.11324	0.107275	0.0292028	5.6746	1.07412	0.0715	0.0126	G	G	-3.67344	-5.6746	Yes
52	17	38023745	rs4795397	rs8069176	38057197	0.949866	rs4795397	A	G	0.00353517	rs1011082	52	GSDMB	3650	intergenic	6.283	6	5	15	0	1	0	3.62065	1.11179	0.105971	0.0292686	6.03968	1.07907	0.0761	0.0126	A	A	3.62065	6.03968	Yes
52	17	38023745	rs4795397	rs8074437	38076137	0.743128	rs4795397	G	T	0.0159522	rs1011082	52	GSDMB	29	intergenic	1.737	6	4	4	0	1	0	-3.15145	0.911911	-0.0922129	0.0292605	-4.97619	0.939225	-0.0627	0.0126	G	G	-3.15145	-4.97619	Yes
52	17	38023745	rs4795397	rs8076131	38080912	0.851522	rs4795397	G	A	0.0155313	rs1011082	52	ORMDL3	0	intronic	1.376	1d	2	7	0	1	0	-3.14876	0.911312	-0.09287	0.0294941	-5.17323	0.936412	-0.0657	0.0127	A	A	3.14876	5.17323	Yes
52	17	38089973	rs7222154	rs8080734	38103285	0.652106	rs4795397	G	A	0.0386461	rs8080734	52	LRRC3C	2284	intergenic	1.306	5	5	15	0	1	0	-3.5737	0.900813	-0.104458	0.0292295	-3.17557	0.959253	-0.0416	0.0131	A	A	3.5737	3.17557	Yes
52	17	38023745	rs4795397	rs869402	38068043	0.777031	rs4795397	C	T	0.0178635	rs1011082	52	GSDMB	0	intronic	10.43	6	4	5	0	1	0	-3.0818	0.913789	-0.0901556	0.0292542	-5.08	0.938474	-0.0635	0.0125	C	C	-3.0818	-5.08	Yes
52	17	38023745	rs4795397	rs883770	38063381	0.835267	rs4795397	C	T	0.0078053	rs1011082	52	GSDMB	0	intronic	5.06	7	4	5	0	1	0	3.31565	1.10175	0.0968998	0.029225	5.656	1.07326	0.0707	0.0125	T	T	-3.31565	-5.656	Yes
52	17	38023745	rs4795397	rs907091	37921742	0.78636	rs4795397	T	C	0.00261962	rs1011082	52	IKZF3	0	UTR3	0.22	1f	4	14	0	1	0	-3.48817	0.901109	-0.104129	0.0298521	-5.83077	0.927002	-0.0758	0.013	T	T	-3.48817	-5.83077	Yes
52	17	38023745	rs4795397	rs907092	37922259	0.942096	rs4795397	A	G	0.00123426	rs1011082	52	IKZF3	0	exonic	19.78	1f	4	13	1	1	0	3.65121	1.11558	0.109374	0.0299557	5.99225	1.08037	0.0773	0.0129	A	A	3.65121	5.99225	Yes
52	17	38023745	rs4795397	rs921649	38069274	0.777031	rs4795397	T	C	0.0204302	rs1011082	52	GSDMB	0	intronic	1.958	NA	4	5	0	1	0	-3.0406	0.914923	-0.0889154	0.0292427	-5.064	0.938662	-0.0633	0.0125	T	T	-3.0406	-5.064	Yes
52	17	38023745	rs4795397	rs921650	38069076	0.777031	rs4795397	A	G	0.0200152	rs1011082	52	GSDMB	0	intronic	4.158	NA	4	5	0	1	0	-3.04678	0.91475	-0.0891045	0.0292455	-5.064	0.938662	-0.0633	0.0125	A	A	-3.04678	-5.064	Yes
52	17	38023745	rs4795397	rs9303277	37976469	0.81407	rs4795397	C	T	0.0025853	rs1011082	52	IKZF3	0	intronic	3.614	1f	5	15	0	1	0	3.65945	1.11292	0.106987	0.0292359	5.92126	1.0781	0.0752	0.0127	T	T	-3.65945	-5.92126	Yes
52	17	38023745	rs4795397	rs9303280	38074031	0.729473	rs4795397	C	T	0.0316957	rs1011082	52	GSDMB	0	intronic	3.077	6	1	5	0	1	0	-2.82869	0.920236	-0.0831251	0.0293864	-4.87302	0.940447	-0.0614	0.0126	C	C	-2.82869	-4.87302	Yes
52	17	38023745	rs4795397	rs9303281	38074046	0.74889	rs4795397	A	G	0.0113616	rs1011082	52	GSDMB	0	intronic	2.584	6	1	5	0	1	0	-3.27695	0.908687	-0.0957546	0.0292206	-4.95238	0.939507	-0.0624	0.0126	A	A	-3.27695	-4.95238	Yes
52	17	38023745	rs4795397	rs9747973	37905107	0.759505	rs4795397	T	C	0.00415501	rs1011082	52	GRB7	1562	intergenic	0.29	5	4	5	0	1	0	-3.25905	0.906798	-0.0978356	0.0300197	-6.08209	0.921733	-0.0815	0.0134	T	T	-3.25905	-6.08209	Yes
52	17	38023745	rs4795397	rs9901146	38043343	0.860738	rs4795397	G	A	0.00545887	rs1011082	52	ZPBP2	9193	intergenic	0.771	6	13	14	0	1	0	3.39472	1.10424	0.0991573	0.0292093	5.69841	1.07444	0.0718	0.0126	A	A	-3.39472	-5.69841	Yes
52	17	38023745	rs4795397	rs9903250	38031030	0.860738	rs4795397	G	A	0.00539074	rs1011082	52	ZPBP2	0	intronic	0.056	7	9	14	0	1	0	3.39195	1.10415	0.0990758	0.0292091	5.72222	1.07476	0.0721	0.0126	A	A	-3.39195	-5.72222	Yes
52	17	38023745	rs4795397	rs9904624	38036586	0.976615	rs4795397	G	A	0.00209894	rs1011082	52	ZPBP2	2436	intergenic	7.674	7	13	14	0	1	0	3.73479	1.11529	0.109114	0.0292157	6.0873	1.07972	0.0767	0.0126	G	G	3.73479	6.0873	Yes
52	17	38023745	rs4795397	rs9905959	38031138	0.976615	rs4795397	G	A	0.00218392	rs1011082	52	ZPBP2	0	intronic	2.533	7	9	14	0	1	0	3.72688	1.115	0.108854	0.0292079	6.09524	1.07983	0.0768	0.0126	G	G	3.72688	6.09524	Yes
52	17	38023745	rs4795397	rs9906951	38048244	0.860738	rs4795397	T	C	0.0057131	rs1011082	52	GSDMB	12603	intergenic	0.172	7	5	14	0	1	0	3.38105	1.10381	0.0987678	0.0292122	5.704	1.0739	0.0713	0.0125	C	C	-3.38105	-5.704	Yes
52	17	38023745	rs4795397	rs9907088	38035116	0.976615	rs4795397	A	G	0.00215475	rs1011082	52	ZPBP2	966	downstream	4.829	6	13	14	0	1	0	3.72866	1.11508	0.108926	0.0292132	6.07937	1.07961	0.0766	0.0126	A	A	3.72866	6.07937	Yes
52	17	38023745	rs4795397	rs9909593	37970149	0.945761	rs4795397	G	A	0.000983532	rs1011082	52	IKZF3	0	intronic	16.74	1f	2	15	1	1	0	3.922	1.12204	0.115148	0.0293596	6.21094	1.08275	0.0795	0.0128	G	G	3.922	6.21094	Yes
52	17	38023745	rs4795397	rs9910826	38035648	0.976615	rs4795397	G	A	0.00210157	rs1011082	52	ZPBP2	1498	intergenic	3.151	6	13	14	0	1	0	3.73444	1.11528	0.109105	0.029216	6.07937	1.07961	0.0766	0.0126	G	G	3.73444	6.07937	Yes
53	18	12763706	rs755390	rs10460003	12747012	0.832792	rs755390	T	C	0.000556645	rs9960807	53	RP11-973H7.5:RP11-973H7.4	00:00:00	ncRNA_intronic	0.024	5	4	15	0	1	1	4.37116	1.22197	0.200464	0.0458607	4.42995	1.09604	0.0917	0.0207	T	T	4.37116	4.42995	Yes
53	18	12889217	rs2222138	rs11080610	12896961	0.758757	rs559406	G	A	0.00525457	rs2222138	53	PTPN2	0	intronic	3.73	5	1	14	0	1	1	-4.09267	0.87553	-0.132926	0.032479	-4.03356	0.94167	-0.0601	0.0149	G	G	-4.09267	-4.03356	Yes
53	18	12885120	rs149850873	rs116495604	12888925	0.633598	rs62097857	C	T	0.00196745	rs149850873	53	PTPN2	0	intronic	2.515	7	5	15	0	0	1	3.05679	1.33244	0.287012	0.0938932	4.84829	1.2547	0.2269	0.0468	C	C	3.05679	4.84829	Yes
53	18	12777325	rs7237497	rs11663253	12789556	0.960645	rs559406	G	A	9.70347e-05	rs2014857	53	PTPN2	0	intronic	2.704	7	4	5	0	1	1	4.97389	1.20928	0.190025	0.0382045	6.22485	1.11093	0.1052	0.0169	G	G	4.97389	6.22485	Yes
53	18	12782761	rs2542152	rs11663472	12810471	0.746391	rs559406	A	G	0.000388971	rs2847273	53	PTPN2	0	intronic	7.618	7	4	5	0	1	0	-4.56326	0.870794	-0.13835	0.0303182	-5.42857	0.930345	-0.0722	0.0133	A	A	-4.56326	-5.42857	Yes
53	18	12763706	rs755390	rs11874945	12754775	0.977098	rs755390	C	T	4.85182e-05	rs9960807	53	RP11-973H7.5	4707	intergenic	2.097	4	5	15	0	0	1	5.00931	1.25254	0.225173	0.044951	5.00995	1.10594	0.1007	0.0201	C	C	5.00931	5.00995	Yes
53	18	12855440	rs484020	rs11875687	12843137	0.969675	rs559406	C	T	2.14287e-05	rs12969241	53	PTPN2	0	intronic	3.533	3a	4	5	0	1	0	5.33304	1.23232	0.208899	0.0391706	5.87135	1.10561	0.1004	0.0171	C	C	5.33304	5.87135	Yes
53	18	12782761	rs2542152	rs11876290	12777607	0.789404	rs559406	A	G	0.000339013	rs2847273	53	RP11-973H7.1	1684	intergenic	0.909	5	1	15	0	1	1	-4.50862	0.871345	-0.137717	0.0305453	-5.29412	0.930531	-0.072	0.0136	A	A	-4.50862	-5.29412	Yes
53	18	12805388	rs12967678	rs12955302	12864762	0.738236	rs559406	G	A	0.00078046	rs12969241	53	PTPN2	0	intronic	1.018	6	5	15	0	1	0	4.48762	1.21866	0.197752	0.0440661	5.28718	1.1086	0.1031	0.0195	G	G	4.48762	5.28718	Yes
53	18	12782761	rs2542152	rs12957037	12829065	0.780738	rs559406	G	T	0.000209577	rs2847273	53	PTPN2	0	intronic	2.906	7	4	5	0	1	0	-4.84765	0.86836	-0.141149	0.029117	-6.85827	0.916585	-0.0871	0.0127	G	G	-4.84765	-6.85827	Yes
53	18	12889217	rs2222138	rs12959799	12900695	0.751284	rs559406	G	T	0.0121825	rs2222138	53	PTPN2	0	intronic	2.198	6	13	14	0	1	1	-3.8415	0.882816	-0.124638	0.0324453	-4.02703	0.942141	-0.0596	0.0148	G	G	-3.8415	-4.02703	Yes
53	18	12889217	rs2222138	rs12959991	12914516	0.733939	rs559406	T	G	0.0118308	rs2222138	53	PTPN2	0	intronic	4.245	6	5	15	0	1	1	-3.79589	0.883196	-0.124208	0.0327217	-3.83784	0.944783	-0.0568	0.0148	T	T	-3.79589	-3.83784	Yes
53	18	12763706	rs755390	rs12960892	12756594	0.977098	rs755390	C	A	4.05111e-05	rs9960807	53	Y_RNA	4121	intergenic	9.097	5	4	15	0	0	1	5.01527	1.25279	0.225373	0.0449374	5.04478	1.10672	0.1014	0.0201	C	C	5.01527	5.04478	Yes
53	18	12889217	rs2222138	rs12961799	12904399	0.736953	rs559406	C	T	0.0148894	rs2222138	53	PTPN2	0	intronic	7.949	4	1	14	0	1	1	-3.80786	0.883949	-0.123356	0.0323951	-3.97959	0.943178	-0.0585	0.0147	C	C	-3.80786	-3.97959	Yes
53	18	12805388	rs12967678	rs12963474	12878582	0.738236	rs559406	A	C	0.00075865	rs12969241	53	PTPN2	0	intronic	0.296	7	5	5	0	1	0	4.44683	1.21746	0.196767	0.0442488	5.26768	1.10993	0.1043	0.0198	A	A	4.44683	5.26768	Yes
53	18	12805388	rs12967678	rs12964314	12871972	0.738236	rs559406	G	A	0.000823933	rs12969241	53	PTPN2	0	intronic	0.783	7	5	15	0	1	0	4.44757	1.21679	0.196216	0.0441176	5.29082	1.10927	0.1037	0.0196	G	G	4.44757	5.29082	Yes
53	18	12763706	rs755390	rs12966224	12766197	0.977098	rs755390	G	A	5.01747e-05	rs9960807	53	Y_RNA	5379	intergenic	6.712	6	5	15	0	1	1	4.95281	1.25019	0.223296	0.0450846	5.00498	1.10583	0.1006	0.0201	G	G	4.95281	5.00498	Yes
53	18	12805388	rs12967678	rs12967678	12805388	1	rs559406	A	G	3.80692e-05	rs12969241	53	PTPN2	0	intronic	0.128	7	4	5	0	1	0	5.08897	1.25193	0.224686	0.0441516	5.69231	1.11739	0.111	0.0195	A	A	5.08897	5.69231	Yes
53	18	12805388	rs12967678	rs12968719	12879466	0.738236	rs559406	A	G	0.000816419	rs12969241	53	PTPN2	0	intronic	0.317	2b	2	5	0	1	0	4.42585	1.21647	0.195953	0.0442747	5.28283	1.11027	0.1046	0.0198	A	A	4.42585	5.28283	Yes
53	18	12805388	rs12967678	rs12969241	12842480	0.729911	rs559406	T	G	0.000792895	rs12969241	53	PTPN2	0	intronic	3.63	5	4	5	0	1	0	4.56275	1.22019	0.199007	0.0436155	5.19792	1.10495	0.0998	0.0192	T	T	4.56275	5.19792	Yes
53	18	12857002	rs559406	rs12971201	12830538	0.602866	rs559406	A	G	3.05462e-05	rs2847273	53	PTPN2	0	intronic	1.916	5	4	5	0	1	0	-5.42939	0.851853	-0.160341	0.0295321	-6.6	0.917778	-0.0858	0.013	A	A	-5.42939	-6.6	Yes
53	18	12885120	rs149850873	rs141207893	12775923	0.87506	rs62097857	C	T	0.00264723	rs149850873	53	RP11-973H7.1	0	upstream	0.947	5	1	15	0	0	1	2.89382	1.34971	0.29989	0.103631	4.15052	1.22299	0.2013	0.0485	C	C	2.89382	4.15052	Yes
53	18	12885120	rs149850873	rs141805904	12900119	0.747586	rs62097857	T	C	0.0031512	rs149850873	53	PTPN2	0	intronic	1.158	7	13	14	0	1	1	2.97707	1.32622	0.282333	0.0948359	4.19433	1.23023	0.2072	0.0494	T	T	2.97707	4.19433	Yes
53	18	12885120	rs149850873	rs149850873	12885120	1	rs62097857	A	G	0.00135359	rs149850873	53	PTPN2	0	intronic	0.984	4	1	2	0	1	1	3.31527	1.38284	0.324139	0.0977715	4.2093	1.2203	0.1991	0.0473	A	A	3.31527	4.2093	Yes
53	18	12768846	rs9948472	rs16939788	12744692	0.682782	rs755390	T	C	0.0155073	rs16939788	53	RP11-973H7.5:RP11-973H7.4	00:00:00	ncRNA_intronic	9.64	5	5	15	0	1	1	3.08946	1.1125	0.10661	0.0345076	3.88079	1.06035	0.0586	0.0151	T	T	3.08946	3.88079	Yes
53	18	12855440	rs484020	rs16939895	12821903	0.977292	rs559406	A	G	1.65866e-05	rs12969241	53	PTPN2	0	intronic	1.014	7	2	5	0	1	0	5.33459	1.23092	0.207762	0.0389462	6.07647	1.10882	0.1033	0.017	A	A	5.33459	6.07647	Yes
53	18	12777325	rs7237497	rs1893217	12809340	0.960312	rs559406	G	A	0.000157371	rs2014857	53	PTPN2	0	intronic	10.41	NA	1	4	0	1	0	4.92043	1.20569	0.187052	0.0380154	6.16766	1.10849	0.103	0.0167	G	G	4.92043	6.16766	Yes
53	18	12777325	rs7237497	rs2014857	12774326	0.984144	rs559406	C	T	9.91548e-05	rs2014857	53	RP11-973H7.1	323	downstream	0.101	6	1	15	0	1	1	-4.88558	0.828293	-0.188388	0.0385601	-6.2907	0.897448	-0.1082	0.0172	T	T	4.88558	6.2907	Yes
53	18	12768846	rs9948472	rs2186941	12772622	0.630611	rs755390	T	C	0.0258563	rs2186941	53	RP11-973H7.1	2027	intergenic	0.133	NA	3	15	0	1	1	3.14834	1.1187	0.112167	0.0356274	4.3875	1.07272	0.0702	0.016	T	T	3.14834	4.3875	Yes
53	18	12889217	rs2222138	rs2222138	12889217	1	rs559406	T	G	0.000228095	rs2222138	53	PTPN2	0	intronic	3.62	NA	5	15	0	1	1	-4.77262	0.858363	-0.152728	0.0320009	-4.88194	0.932114	-0.0703	0.0144	T	T	-4.77262	-4.88194	Yes
53	18	12884343	rs2292759	rs2292759	12884343	1	rs559406	A	G	2.02908e-05	rs2847273	53	PTPN2	0	intronic	11.37	NA	1	1	0	1	1	5.24707	1.17205	0.158754	0.0302558	6.58824	1.09374	0.0896	0.0136	G	G	-5.24707	-6.58824	Yes
53	18	12777325	rs7237497	rs2542147	12775851	0.984144	rs559406	G	T	9.23093e-05	rs2014857	53	RP11-973H7.1	0	ncRNA_exonic	0.158	5	1	15	0	1	1	-4.91773	0.827435	-0.189425	0.0385187	-6.26316	0.898436	-0.1071	0.0171	T	T	4.91773	6.26316	Yes
53	18	12777325	rs7237497	rs2542149	12779018	0.992023	rs559406	G	A	8.24447e-05	rs2014857	53	RP11-973H7.1	3095	intergenic	7.495	4	5	15	0	1	1	-4.98184	0.825821	-0.191377	0.038415	-6.23529	0.899425	-0.106	0.017	A	A	4.98184	6.23529	Yes
53	18	12777325	rs7237497	rs2542151	12779947	0.992023	rs559406	G	T	8.17188e-05	rs2014857	53	RP11-973H7.1	4024	intergenic	4.947	5	5	15	0	1	1	-4.99219	0.825598	-0.191647	0.0383894	-6.20588	0.899874	-0.1055	0.017	T	T	4.99219	6.20588	Yes
53	18	12782761	rs2542152	rs2542152	12782761	1	rs559406	C	T	0.000934292	rs2847265	53	PTPN2	2715	intergenic	2.175	5	4	15	0	1	1	-4.21762	0.882909	-0.124533	0.0295269	-5.65385	0.929136	-0.0735	0.013	C	C	-4.21762	-5.65385	Yes
53	18	12782761	rs2542152	rs2542157	12787247	0.996298	rs559406	G	T	0.00108673	rs2847265	53	PTPN2	0	intronic	5.976	5	4	15	0	1	1	-4.17081	0.884147	-0.123132	0.0295223	-5.76744	0.9283	-0.0744	0.0129	G	G	-4.17081	-5.76744	Yes
53	18	12884343	rs2292759	rs2542162	12820900	0.979737	rs559406	T	C	3.15824e-05	rs2847273	53	PTPN2	0	intronic	1.683	7	2	5	0	1	0	-5.40734	0.852319	-0.159794	0.0295514	-6.62308	0.917502	-0.0861	0.013	T	T	-5.40734	-6.62308	Yes
53	18	12782761	rs2542152	rs2847257	12776050	0.786397	rs559406	A	G	0.000326877	rs2847273	53	RP11-973H7.1	127	upstream	0.559	NA	1	15	0	1	1	-4.503	0.871098	-0.138001	0.0306464	-5.25547	0.930531	-0.072	0.0137	A	A	-4.503	-5.25547	Yes
53	18	12782761	rs2542152	rs2847258	12775963	0.891667	rs559406	T	C	0.000194773	rs2847265	53	RP11-973H7.1	40	upstream	0.485	NA	1	15	0	1	1	-4.65587	0.871055	-0.13805	0.0296508	-6.18939	0.921548	-0.0817	0.0132	T	T	-4.65587	-6.18939	Yes
53	18	12797694	rs2847297	rs2847259	12775821	0.843303	rs755390	A	C	0.0147008	rs2847259	53	RP11-973H7.1	0	ncRNA_exonic	0.251	NA	1	15	0	1	1	-3.39332	0.898766	-0.106733	0.0314537	-5.01439	0.932674	-0.0697	0.0139	C	C	3.39332	5.01439	Yes
53	18	12777325	rs7237497	rs2847260	12775591	0.984144	rs559406	C	T	9.33002e-05	rs2014857	53	RP11-973H7.1	0	ncRNA_exonic	0.279	NA	1	15	0	1	1	-4.90891	0.827649	-0.189166	0.0385353	-6.23256	0.898346	-0.1072	0.0172	T	T	4.90891	6.23256	Yes
53	18	12782761	rs2542152	rs2847262	12775295	0.988917	rs559406	G	T	0.00115291	rs2847265	53	RP11-973H7.1	0	ncRNA_exonic	0.725	NA	1	15	0	1	1	-4.08665	0.885159	-0.121988	0.0298504	-5.56391	0.928672	-0.074	0.0133	G	G	-4.08665	-5.56391	Yes
53	18	12782761	rs2542152	rs2847265	12773553	0.944141	rs559406	G	A	0.00134314	rs2847265	53	RP11-973H7.1	1096	intergenic	3.123	NA	1	15	0	1	1	-3.96566	0.887621	-0.11921	0.0300607	-5.56716	0.928115	-0.0746	0.0134	G	G	-3.96566	-5.56716	Yes
53	18	12773338	rs2847266	rs2847266	12773338	1	rs559406	C	T	2.29584e-05	rs2847266	53	RP11-973H7.1	1311	intergenic	0.076	NA	3	15	0	1	1	-4.8996	0.849501	-0.163106	0.0332897	-6.02	0.913657	-0.0903	0.015	T	T	4.8996	6.02	Yes
53	18	12884343	rs2292759	rs2847273	12856908	0.991859	rs559406	C	A	2.3655e-05	rs2847273	53	PTPN2	0	intronic	4.327	NA	4	5	0	1	0	-5.35059	0.852241	-0.159886	0.0298819	-6.56061	0.917044	-0.0866	0.0132	C	C	-5.35059	-6.56061	Yes
53	18	12777325	rs7237497	rs2847274	12777603	0.992023	rs559406	T	C	9.88661e-05	rs2014857	53	RP11-973H7.1	1680	intergenic	5.969	5	1	15	0	1	1	-4.92338	0.827603	-0.189222	0.0384333	-6.19298	0.899515	-0.1059	0.0171	C	C	4.92338	6.19298	Yes
53	18	12782761	rs2542152	rs2847276	12777948	0.789404	rs559406	C	A	0.000287221	rs2847273	53	RP11-973H7.1	2025	intergenic	0.647	5	1	15	0	1	1	-4.56383	0.869996	-0.139267	0.0305153	-5.33333	0.930531	-0.072	0.0135	C	C	-4.56383	-5.33333	Yes
53	18	12782761	rs2542152	rs2847277	12778032	0.789404	rs559406	T	G	0.000288399	rs2847273	53	RP11-973H7.1	2109	intergenic	0.354	5	1	15	0	1	1	-4.56344	0.870021	-0.139238	0.0305116	-5.34074	0.930438	-0.0721	0.0135	T	T	-4.56344	-5.34074	Yes
53	18	12777325	rs7237497	rs2847278	12778715	0.992023	rs559406	C	T	8.2603e-05	rs2014857	53	RP11-973H7.1	2792	intergenic	0.009	6	5	15	0	1	1	-4.97835	0.825893	-0.19129	0.0384244	-6.23529	0.899425	-0.106	0.017	T	T	4.97835	6.23529	Yes
53	18	12777325	rs7237497	rs2847280	12779342	0.992023	rs559406	A	G	8.25373e-05	rs2014857	53	RP11-973H7.1	3419	intergenic	0.595	5	5	15	0	1	1	-4.98542	0.825755	-0.191457	0.0384034	-6.22941	0.899515	-0.1059	0.017	G	G	4.98542	6.22941	Yes
53	18	12884343	rs2292759	rs2847281	12821593	0.983728	rs559406	G	A	3.06583e-05	rs2847273	53	PTPN2	0	intronic	9.561	4	2	5	0	1	0	-5.42071	0.852059	-0.1601	0.0295348	-6.63846	0.917319	-0.0863	0.013	G	G	-5.42071	-6.63846	Yes
53	18	12782761	rs2542152	rs2847286	12817815	0.752373	rs559406	G	A	0.000404078	rs2847273	53	PTPN2	0	intronic	4.54	NA	4	5	0	1	0	-4.56463	0.870953	-0.138167	0.0302691	-5.47368	0.929787	-0.0728	0.0133	G	G	-4.56463	-5.47368	Yes
53	18	12782761	rs2542152	rs2847291	12808713	0.746391	rs559406	A	G	0.00040228	rs2847273	53	PTPN2	0	intronic	1.584	NA	4	5	0	1	0	-4.55529	0.870964	-0.138155	0.0303284	-5.42857	0.930345	-0.0722	0.0133	A	A	-4.55529	-5.42857	Yes
53	18	12782761	rs2542152	rs2847292	12781243	0.789404	rs559406	T	G	0.000289848	rs2847273	53	PTPN2	4233	intergenic	3.064	6	5	15	0	1	1	-4.58348	0.869791	-0.139502	0.0304359	-5.3037	0.930903	-0.0716	0.0135	T	T	-4.58348	-5.3037	Yes
53	18	12797694	rs2847297	rs2847297	12797694	1	rs755390	G	A	0.00158728	rs2847259	53	PTPN2	0	intronic	3.024	7	4	5	0	1	1	4.09045	1.13226	0.124216	0.0303672	5.61832	1.07638	0.0736	0.0131	G	G	4.09045	5.61832	Yes
53	18	12801337	rs2847299	rs2847299	12801337	1	rs559406	A	C	0.015727	rs2847299	53	PTPN2	0	intronic	0.911	7	4	4	0	1	0	-3.10357	0.896821	-0.108899	0.0350883	-4.24183	0.937161	-0.0649	0.0153	A	A	-3.10357	-4.24183	Yes
53	18	12857002	rs559406	rs2852151	12841176	0.602866	rs559406	A	G	2.65819e-05	rs2847273	53	PTPN2	0	intronic	2.245	2b	2	5	0	1	0	-5.42781	0.851485	-0.160773	0.0296203	-6.62308	0.917502	-0.0861	0.013	A	A	-5.42781	-6.62308	Yes
53	18	12763706	rs755390	rs34141130	12752446	1	rs755390	A	G	4.92814e-05	rs9960807	53	RP11-973H7.5	2378	intergenic	2.941	6	5	15	0	1	1	5.03994	1.25393	0.226283	0.0448979	4.995	1.10506	0.0999	0.02	A	A	5.03994	4.995	Yes
53	18	12805388	rs12967678	rs34153303	12855864	0.738236	rs559406	A	G	0.000845263	rs12969241	53	PTPN2	0	intronic	0.265	5	4	5	0	1	0	4.50859	1.21855	0.197662	0.0438411	5.25773	1.10738	0.102	0.0194	A	A	4.50859	5.25773	Yes
53	18	12805388	rs12967678	rs34416003	12865822	0.727055	rs559406	C	A	0.000786593	rs12969241	53	PTPN2	0	intronic	6.115	5	5	15	0	0	0	4.47866	1.21839	0.19753	0.0441048	5.2602	1.1086	0.1031	0.0196	C	C	4.47866	5.2602	Yes
53	18	12784686	rs34452117	rs34452117	12784686	1	rs755390	T	C	0.0198666	rs35580406	53	PTPN2	790	downstream	5.582	7	4	15	0	1	1	3.10515	1.21063	0.191141	0.0615561	4.68421	1.15304	0.1424	0.0304	T	T	3.10515	4.68421	Yes
53	18	12763706	rs755390	rs34465486	12753548	0.966432	rs755390	T	C	3.87485e-05	rs9960807	53	RP11-973H7.5	3480	intergenic	3.489	6	5	15	0	1	1	5.05433	1.25428	0.226562	0.0448253	5.07035	1.10617	0.1009	0.0199	T	T	5.05433	5.07035	Yes
53	18	12896029	rs34619612	rs34619612	12896029	1	rs34619612	C	T	0.0393684	rs34619612	53	PTPN2	0	intronic	0.367	5	5	14	0	0	1	-3.0403	0.862416	-0.148018	0.0486851	-3.60793	0.921364	-0.0819	0.0227	C	C	-3.0403	-3.60793	Yes
53	18	12805388	rs12967678	rs34799913	12863840	0.738236	rs559406	G	T	0.000787716	rs12969241	53	PTPN2	0	intronic	1.366	2b	5	15	0	1	0	4.48821	1.21858	0.197686	0.0440457	5.24873	1.10893	0.1034	0.0197	G	G	4.48821	5.24873	Yes
53	18	12855440	rs484020	rs34846641	12875975	0.962173	rs559406	G	A	1.01698e-05	rs12969241	53	PTPN2	0	intronic	3.877	5	4	15	0	1	0	5.35259	1.23596	0.211848	0.0395786	5.9023	1.10816	0.1027	0.0174	G	G	5.35259	5.9023	Yes
53	18	12777325	rs7237497	rs34920518	12783086	0.984144	rs559406	G	A	8.16141e-05	rs2014857	53	PTPN2	2390	intergenic	0.838	5	4	15	0	1	1	5.01131	1.2116	0.191942	0.0383017	6.22941	1.11171	0.1059	0.017	G	G	5.01131	6.22941	Yes
53	18	12805388	rs12967678	rs35320197	12842681	0.729911	rs559406	A	C	0.000792735	rs12969241	53	PTPN2	0	intronic	3.481	5	4	5	0	1	0	4.56275	1.22019	0.199007	0.0436155	5.20312	1.10506	0.0999	0.0192	A	A	4.56275	5.20312	Yes
53	18	12784686	rs34452117	rs35580406	12873079	0.868236	rs755390	A	G	0.0443821	rs35580406	53	PTPN2	0	intronic	1.245	6	5	15	0	1	0	2.88198	1.19854	0.181104	0.0628401	5.04153	1.17093	0.1578	0.0313	A	A	2.88198	5.04153	Yes
53	18	12805388	rs12967678	rs35923716	12885577	0.738236	rs559406	G	A	0.00109907	rs12969241	53	PTPN2	0	intronic	4.392	4	1	15	0	1	1	4.31937	1.21141	0.191785	0.0444011	5.27136	1.1106	0.1049	0.0199	G	G	4.31937	5.27136	Yes
53	18	12805388	rs12967678	rs35954636	12886441	0.738236	rs559406	G	T	0.00109044	rs12969241	53	PTPN2	0	intronic	4.497	5	5	15	0	1	1	4.31009	1.21123	0.191636	0.0444623	5.27136	1.1106	0.1049	0.0199	G	G	4.31009	5.27136	Yes
53	18	12889217	rs2222138	rs4616352	12898134	0.749237	rs559406	A	G	0.00562775	rs2222138	53	PTPN2	0	intronic	1.181	NA	5	15	0	1	1	-4.09387	0.875712	-0.132718	0.0324187	-4.04054	0.941953	-0.0598	0.0148	A	A	-4.09387	-4.04054	Yes
53	18	12782761	rs2542152	rs478582	12835976	0.780738	rs559406	C	T	0.000203988	rs2847273	53	PTPN2	0	intronic	1.931	7	4	5	0	1	0	-4.85009	0.868262	-0.141262	0.0291256	-6.82677	0.916952	-0.0867	0.0127	C	C	-4.85009	-6.82677	Yes
53	18	12855440	rs484020	rs482160	12855646	1	rs559406	A	G	1.36672e-05	rs12969241	53	PTPN2	0	intronic	4.375	NA	4	5	0	1	0	-5.36729	0.811134	-0.209322	0.0389996	-5.99412	0.90312	-0.1019	0.017	G	G	5.36729	5.99412	Yes
53	18	12855440	rs484020	rs484020	12855440	1	rs559406	G	A	6.68744e-06	rs12969241	53	PTPN2	0	intronic	1.635	NA	4	5	0	1	0	-5.50193	0.807111	-0.214294	0.0389489	-6.03529	0.902488	-0.1026	0.017	A	A	5.50193	6.03529	Yes
53	18	12855440	rs484020	rs487273	12853458	0.977281	rs559406	T	G	1.95476e-05	rs12969241	53	PTPN2	0	intronic	5.779	6	4	5	0	1	0	-5.33689	0.810894	-0.209618	0.0392772	-5.83041	0.905109	-0.0997	0.0171	G	G	5.33689	5.83041	Yes
53	18	12855440	rs484020	rs514000	12854072	1	rs559406	C	T	7.80427e-06	rs12969241	53	PTPN2	0	intronic	2.922	7	4	5	0	1	0	-5.48002	0.807932	-0.213277	0.0389191	-5.98235	0.903301	-0.1017	0.017	T	T	5.48002	5.98235	Yes
53	18	12855440	rs484020	rs534911	12857335	1	rs559406	G	A	7.42452e-06	rs12969241	53	PTPN2	0	intronic	2.152	NA	3	5	0	1	0	-5.46992	0.807915	-0.213298	0.0389948	-5.97661	0.902849	-0.1022	0.0171	A	A	5.46992	5.97661	Yes
53	18	12855440	rs484020	rs547268	12823056	0.984795	rs559406	G	T	1.6363e-05	rs12969241	53	PTPN2	0	intronic	0.621	NA	4	5	0	1	0	-5.34379	0.812227	-0.207975	0.0389191	-5.95266	0.904295	-0.1006	0.0169	T	T	5.34379	5.95266	Yes
53	18	12857002	rs559406	rs559406	12857002	1	rs559406	G	T	1.24666e-06	rs559406	53	PTPN2	0	intronic	10.4	NA	4	5	0	1	0	-6.07655	0.837879	-0.176882	0.0291089	-6.44186	0.920259	-0.0831	0.0129	T	T	6.07655	6.44186	Yes
53	18	12763706	rs755390	rs57460226	12754119	0.966432	rs755390	A	G	3.23651e-05	rs9960807	53	RP11-973H7.5	4051	intergenic	1.528	6	5	15	0	1	1	5.02055	1.25254	0.225173	0.0448504	5.085	1.10705	0.1017	0.02	A	A	5.02055	5.085	Yes
53	18	12855440	rs484020	rs579052	12858610	0.977281	rs559406	T	C	1.10166e-05	rs12969241	53	PTPN2	0	intronic	5.051	NA	4	5	0	1	0	-5.422	0.80802	-0.213168	0.0393155	-5.84302	0.904385	-0.1005	0.0172	C	C	5.422	5.84302	Yes
53	18	12782761	rs2542152	rs588447	12832842	0.780738	rs559406	C	A	0.000211164	rs2847273	53	PTPN2	0	intronic	1.452	NA	4	5	0	1	0	-4.84749	0.868398	-0.141105	0.0291089	-6.82677	0.916952	-0.0867	0.0127	C	C	-4.84749	-6.82677	Yes
53	18	12782761	rs2542152	rs592390	12822314	0.788141	rs559406	C	T	0.000201439	rs2847265	53	PTPN2	0	intronic	19.32	NA	4	5	0	1	0	-4.85598	0.868129	-0.141415	0.0291218	-6.89764	0.916127	-0.0876	0.0127	C	C	-4.85598	-6.89764	Yes
53	18	12777325	rs7237497	rs60474474	12792736	0.96867	rs559406	T	C	9.84132e-05	rs2014857	53	PTPN2	0	UTR3	1.111	7	4	5	0	1	1	4.97613	1.20934	0.190075	0.0381973	6.30357	1.11171	0.1059	0.0168	T	T	4.97613	6.30357	Yes
53	18	12777325	rs7237497	rs60751993	12795420	0.96867	rs559406	A	G	0.000103757	rs2014857	53	PTPN2	0	intronic	0.125	6	4	5	0	1	1	4.96836	1.20889	0.189703	0.0381821	6.34731	1.11182	0.106	0.0167	A	A	4.96836	6.34731	Yes
53	18	12855440	rs484020	rs612058	12850211	0.977281	rs559406	T	C	1.72808e-05	rs12969241	53	PTPN2	0	intronic	0.458	7	4	5	0	1	0	-5.37121	0.810046	-0.210664	0.039221	-5.77778	0.905924	-0.0988	0.0171	C	C	5.37121	5.77778	Yes
53	18	12763706	rs755390	rs61277070	12754160	0.966432	rs755390	G	T	3.27057e-05	rs9960807	53	RP11-973H7.5	4092	intergenic	1.617	6	5	15	0	1	1	5.02099	1.25259	0.225213	0.0448544	5.09	1.10716	0.1018	0.02	G	G	5.02099	5.09	Yes
53	18	12857758	rs62097857	rs62097857	12857758	1	rs62097857	A	G	0.000150465	rs62097857	53	PTPN2	0	intronic	1.955	2b	2	5	0	0	0	3.66129	1.32947	0.28478	0.0777815	6.39306	1.24757	0.2212	0.0346	A	A	3.66129	6.39306	Yes
53	18	12857758	rs62097857	rs62099360	12870175	1	rs62097857	C	A	0.000169315	rs62097857	53	PTPN2	0	intronic	1.767	7	5	15	0	0	0	3.64026	1.3278	0.283523	0.0778855	6.34473	1.24945	0.2227	0.0351	C	C	3.64026	6.34473	Yes
53	18	12890273	rs62099364	rs62099364	12890273	1	rs559406	G	A	0.0381978	rs2276378	53	PTPN2	0	intronic	0.358	3a	5	15	0	1	1	3.271	1.11015	0.104495	0.0319459	3.17606	1.04613	0.0451	0.0142	G	G	3.271	3.17606	Yes
53	18	12855440	rs484020	rs657555	12847136	0.977281	rs559406	C	T	1.87888e-05	rs12969241	53	PTPN2	0	intronic	0.544	7	4	5	0	1	0	-5.37266	0.810336	-0.210306	0.0391438	-5.77647	0.906468	-0.0982	0.017	T	T	5.37266	5.77647	Yes
53	18	12855440	rs484020	rs658158	12823402	0.984795	rs559406	T	G	1.70457e-05	rs12969241	53	PTPN2	0	intronic	1.822	NA	4	5	0	1	0	-5.33747	0.81248	-0.207664	0.0389068	-5.94675	0.904385	-0.1005	0.0169	G	G	5.33747	5.94675	Yes
53	18	12763706	rs755390	rs71353224	12757482	1	rs755390	T	C	3.41941e-05	rs9960807	53	Y_RNA	3233	intergenic	6.738	6	4	15	0	1	1	5.01875	1.25287	0.225437	0.0449189	5.08	1.10694	0.1016	0.02	T	T	5.01875	5.08	Yes
53	18	12763706	rs755390	rs71353225	12759183	0.977098	rs755390	C	T	3.63687e-05	rs9960807	53	Y_RNA	1532	intergenic	12.57	6	4	15	1	0	1	5.00516	1.25226	0.22495	0.0449436	5.06468	1.10716	0.1018	0.0201	C	C	5.00516	5.06468	Yes
53	18	12805388	rs12967678	rs71353227	12872424	0.738236	rs559406	A	C	0.000820135	rs12969241	53	PTPN2	0	intronic	0.248	5	3	15	0	1	0	4.44676	1.21681	0.196233	0.0441294	5.29082	1.10927	0.1037	0.0196	A	A	4.44676	5.29082	Yes
53	18	12763706	rs755390	rs7226608	12745889	0.832792	rs755390	T	C	0.000480722	rs9960807	53	RP11-973H7.5:RP11-973H7.4	00:00:00	ncRNA_intronic	0.767	5	2	15	0	1	1	4.39197	1.22319	0.201462	0.0458706	4.4686	1.09691	0.0925	0.0207	T	T	4.39197	4.4686	Yes
53	18	12889217	rs2222138	rs7227662	12902980	0.635912	rs559406	T	C	0.0242436	rs2222138	53	PTPN2	0	intronic	0.956	5	5	14	0	1	1	-3.52381	0.893973	-0.11208	0.0318064	-3.54861	0.950184	-0.0511	0.0144	T	T	-3.52381	-3.54861	Yes
53	18	12763706	rs755390	rs7229751	12751402	1	rs755390	T	C	5.09771e-05	rs9960807	53	RP11-973H7.5	1334	intergenic	1.262	3a	3	15	0	1	1	5.07374	1.25583	0.227797	0.0448972	4.995	1.10506	0.0999	0.02	T	T	5.07374	4.995	Yes
53	18	12763706	rs755390	rs7231683	12760944	0.977414	rs755390	A	G	3.04049e-05	rs9960807	53	Y_RNA	126	downstream	0.815	7	4	15	0	1	1	5.00045	1.25177	0.224559	0.0449077	5.1206	1.10727	0.1019	0.0199	A	A	5.00045	5.1206	Yes
53	18	12855440	rs484020	rs7234029	12877060	0.962173	rs559406	G	A	9.88418e-06	rs12969241	53	PTPN2	0	intronic	0.11	5	2	5	0	1	0	5.34917	1.23602	0.211897	0.039613	5.91954	1.10849	0.103	0.0174	G	G	5.34917	5.91954	Yes
53	18	12763706	rs755390	rs7235964	12761249	1	rs755390	A	G	3.41004e-05	rs9960807	53	Y_RNA	431	downstream	1.512	5	4	15	0	1	1	4.98487	1.25095	0.223903	0.0449166	5.075	1.10683	0.1015	0.02	A	A	4.98487	5.075	Yes
53	18	12777325	rs7237497	rs7237497	12777325	1	rs559406	T	C	7.10146e-05	rs2014857	53	RP11-973H7.1	1402	intergenic	3.001	5	1	15	0	1	1	-4.96855	0.824551	-0.192916	0.0388275	-6.23977	0.898795	-0.1067	0.0171	C	C	4.96855	6.23977	Yes
53	18	12855440	rs484020	rs7241016	12880206	0.962173	rs559406	G	A	9.70567e-06	rs12969241	53	PTPN2	0	intronic	0.116	2b	1	7	0	1	1	5.33474	1.23577	0.211694	0.0396822	5.92571	1.10927	0.1037	0.0175	G	G	5.33474	5.92571	Yes
53	18	12763706	rs755390	rs7243762	12757748	0.977098	rs755390	A	G	3.93737e-05	rs9960807	53	Y_RNA	2967	intergenic	2.886	6	4	15	0	0	1	4.9982	1.25192	0.224678	0.0449519	5.04975	1.10683	0.1015	0.0201	A	A	4.9982	5.04975	Yes
53	18	12763706	rs755390	rs755390	12763706	1	rs755390	C	T	2.28594e-05	rs9960807	53	Y_RNA	2888	intergenic	6.611	NA	4	15	0	0	1	5.05774	1.25573	0.227717	0.0450235	5.165	1.10882	0.1033	0.02	C	C	5.05774	5.165	Yes
53	18	12763706	rs755390	rs80191532	12752868	0.977098	rs755390	T	G	6.10849e-05	rs9960807	53	RP11-973H7.5	2800	intergenic	12.55	6	5	15	1	0	1	5.01659	1.25285	0.225421	0.0449351	4.9602	1.10484	0.0997	0.0201	T	T	5.01659	4.9602	Yes
53	18	12805388	rs12967678	rs80262450	12818922	0.976303	rs559406	A	G	8.00335e-05	rs12969241	53	PTPN2	0	intronic	0.148	6	4	5	0	1	0	4.93251	1.24271	0.217294	0.0440535	5.57143	1.11539	0.1092	0.0196	A	A	4.93251	5.57143	Yes
53	18	12855440	rs484020	rs8083786	12881361	0.962173	rs559406	G	A	1.01448e-05	rs12969241	53	PTPN2	0	intronic	0.8	5	2	7	0	1	1	5.3221	1.2353	0.211314	0.039705	5.93143	1.10938	0.1038	0.0175	G	G	5.3221	5.93143	Yes
53	18	12782761	rs2542152	rs8087237	12834359	0.780738	rs559406	A	C	0.000208252	rs2847273	53	PTPN2	0	intronic	7.146	7	4	5	0	1	0	-4.85189	0.868302	-0.141216	0.0291053	-6.81102	0.917136	-0.0865	0.0127	A	A	-4.85189	-6.81102	Yes
53	18	12855440	rs484020	rs8091566	12826385	0.96255	rs559406	G	A	1.85442e-05	rs12969241	53	PTPN2	0	intronic	0.309	6	4	5	0	1	0	-5.32594	0.813292	-0.206665	0.0388035	-5.7929	0.90674	-0.0979	0.0169	A	A	5.32594	5.7929	Yes
53	18	12782761	rs2542152	rs888267	12773838	0.781003	rs559406	A	G	0.00045534	rs2847273	53	RP11-973H7.1	811	downstream	0.129	4	1	15	0	1	1	-4.40048	0.873097	-0.135709	0.0308395	-5.18116	0.930996	-0.0715	0.0138	A	A	-4.40048	-5.18116	Yes
53	18	12777325	rs7237497	rs888270	12774894	0.992023	rs559406	A	G	0.000102999	rs2014857	53	RP11-973H7.1	0	ncRNA_exonic	0.081	5	1	15	0	1	1	4.88141	1.20703	0.188163	0.0385468	6.26163	1.11371	0.1077	0.0172	A	A	4.88141	6.26163	Yes
53	18	12782761	rs2542152	rs888271	12774981	0.99628	rs559406	G	A	0.00116971	rs2847265	53	RP11-973H7.1	0	ncRNA_exonic	0.833	5	1	15	0	1	1	-4.08573	0.885202	-0.121939	0.0298452	-5.57143	0.928579	-0.0741	0.0133	G	G	-4.08573	-5.57143	Yes
53	18	12885120	rs149850873	rs9946761	12889017	0.633598	rs62097857	G	T	0.00191226	rs149850873	53	PTPN2	0	intronic	2.033	6	5	15	0	0	1	3.06241	1.33325	0.28762	0.0939193	4.85256	1.25496	0.2271	0.0468	G	G	3.06241	4.85256	Yes
53	18	12768846	rs9948472	rs9948472	12768846	1	rs755390	G	A	0.00100916	rs16939788	53	RP11-973H7.1	5803	intergenic	2.916	4	3	15	0	1	1	3.79335	1.14217	0.13293	0.0350429	4.4902	1.07111	0.0687	0.0153	G	G	3.79335	4.4902	Yes
53	18	12855440	rs484020	rs9959425	12868506	0.969785	rs559406	C	T	1.04078e-05	rs12969241	53	PTPN2	0	intronic	0.06	5	5	15	0	1	0	5.38331	1.23694	0.212641	0.0395	5.88439	1.10716	0.1018	0.0173	C	C	5.38331	5.88439	Yes
53	18	12763706	rs755390	rs9960807	12770851	0.721349	rs755390	G	A	5.72637e-05	rs9960807	53	RP11-973H7.1	3798	intergenic	0.855	5	3	15	0	1	1	5.31383	1.25841	0.229849	0.0432549	4.97368	1.09911	0.0945	0.019	G	G	5.31383	4.97368	Yes
54	19	10451920	rs61451658	rs10403396	10447819	0.62732	rs11085727	C	A	0.00765591	rs28378712	54	ICAM3	0	intronic	0.507	7	3	5	0	1	0	3.52881	1.13068	0.122819	0.0348047	5.00671	1.07745	0.0746	0.0149	C	C	3.52881	5.00671	Yes
54	19	10451920	rs61451658	rs10408916	10447770	0.633887	rs11085727	G	T	0.00831872	rs28378712	54	ICAM3	0	intronic	3.7	7	3	5	0	1	0	3.50393	1.12965	0.121908	0.0347917	4.94595	1.07595	0.0732	0.0148	G	G	3.50393	4.94595	Yes
54	19	10567862	rs10416143	rs10415088	10587129	0.887843	rs144309607	A	C	0.0353174	rs75688257	54	PDE4A	6823	intergenic	0.395	6	5	5	0	1	0	-2.8149	0.898289	-0.107263	0.0381056	-4.89205	0.917502	-0.0861	0.0176	A	A	-2.8149	-4.89205	Yes
54	19	10567862	rs10416143	rs10416143	10567862	1	rs144309607	A	G	0.00350753	rs12720270	54	PDE4A	0	intronic	0.015	4	4	5	0	1	0	-3.64022	0.871541	-0.137492	0.0377703	-5.02339	0.917686	-0.0859	0.0171	A	A	-3.64022	-5.02339	Yes
54	19	10567862	rs10416143	rs1051738	10577843	0.947424	rs144309607	A	C	0.0163985	rs75688257	54	PDE4A	0	exonic	1.054	5	4	4	0	1	0	-3.21311	0.886082	-0.120946	0.0376414	-4.67816	0.921825	-0.0814	0.0174	A	A	-3.21311	-4.67816	Yes
54	19	10451920	rs61451658	rs1058154	10446897	0.658636	rs11085727	A	C	0.00978835	rs28378712	54	ICAM3	0	intronic	2.906	6	3	15	0	1	0	3.4352	1.12756	0.120056	0.0349488	4.88591	1.07552	0.0728	0.0149	A	A	3.4352	4.88591	Yes
54	19	10523875	rs35615354	rs10854116	10523086	0.978849	rs11085727	C	T	0.0319706	rs2043330	54	CDC37	0	intronic	9.076	4	1	14	0	1	0	-2.84777	0.915217	-0.0885941	0.03111	-3.44853	0.954183	-0.0469	0.0136	C	C	-2.84777	-3.44853	Yes
54	19	10466123	rs11085727	rs11085725	10462513	0.995319	rs11085727	T	C	0.000146244	rs34725611	54	TYK2	0	intronic	0.161	7	4	5	0	1	0	-4.73729	0.856795	-0.154557	0.0326255	-6.7947	0.902488	-0.1026	0.0151	T	T	-4.73729	-6.7947	Yes
54	19	10466123	rs11085727	rs11085727	10466123	1	rs11085727	T	C	0.000136429	rs34725611	54	TYK2	0	intronic	13.14	7	4	5	1	1	0	-4.76503	0.856173	-0.155283	0.032588	-6.89333	0.901766	-0.1034	0.015	T	T	-4.76503	-6.89333	Yes
54	19	10567862	rs10416143	rs11085730	10497976	0.79135	rs144309607	A	G	0.00605345	rs12720270	54	CDC37	3833	intergenic	0.257	5	5	5	0	1	1	-3.57564	0.877032	-0.131212	0.036696	-3.88485	0.937911	-0.0641	0.0165	A	A	-3.57564	-3.88485	Yes
54	19	10523875	rs35615354	rs11085731	10516910	0.880105	rs11085727	C	T	0.0371595	rs2043330	54	CDC37	0	intronic	0.342	5	5	13	0	1	1	-3.02172	0.908773	-0.0956599	0.0316574	-3.22302	0.956189	-0.0448	0.0139	C	C	-3.02172	-3.22302	Yes
54	19	10567862	rs10416143	rs11666164	10576270	0.940016	rs144309607	T	C	0.0180572	rs75688257	54	PDE4A	0	intronic	1.955	5	4	5	0	1	0	-3.16065	0.88774	-0.119076	0.0376747	-4.73714	0.920443	-0.0829	0.0175	T	T	-3.16065	-4.73714	Yes
54	19	10567862	rs10416143	rs11669299	10496621	0.79135	rs144309607	T	C	0.00733082	rs12720270	54	CDC37	5188	intergenic	0.785	7	5	5	0	1	1	-3.5174	0.878831	-0.129163	0.0367211	-3.85542	0.938005	-0.064	0.0166	T	T	-3.5174	-3.85542	Yes
54	19	10567862	rs10416143	rs11670508	10585666	0.880573	rs144309607	T	C	0.027583	rs75688257	54	PDE4A	5360	intergenic	1.775	5	5	15	0	1	0	-2.92083	0.894477	-0.111516	0.0381796	-4.65363	0.920075	-0.0833	0.0179	T	T	-2.92083	-4.65363	Yes
54	19	10567862	rs10416143	rs11670704	10548881	0.962705	rs144309607	T	C	0.00658729	rs12720270	54	PDE4A	0	intronic	2.792	6	5	15	0	1	0	-3.48527	0.877869	-0.130258	0.0373738	-4.75882	0.922286	-0.0809	0.017	T	T	-3.48527	-4.75882	Yes
54	19	10567862	rs10416143	rs11672021	10567854	1	rs144309607	A	G	0.00396576	rs12720270	54	PDE4A	0	intronic	0.058	4	4	5	0	1	0	-3.60469	0.872845	-0.135997	0.0377279	-5.02924	0.917594	-0.086	0.0171	A	A	-3.60469	-5.02924	Yes
54	19	10523875	rs35615354	rs11878501	10502574	0.875673	rs11085727	G	A	0.0434609	rs2043330	54	CDC37	0	intronic	2.149	7	4	4	0	1	1	-2.94262	0.9108	-0.0934319	0.0317513	-3.22695	0.95552	-0.0455	0.0141	G	G	-2.94262	-3.22695	Yes
54	19	10567862	rs10416143	rs11879191	10512911	0.811493	rs144309607	A	G	0.00642254	rs12720270	54	CDC37	0	intronic	4.712	1f	1	2	0	1	1	-3.69136	0.873531	-0.135212	0.0366292	-3.76543	0.940823	-0.061	0.0162	A	A	-3.69136	-3.76543	Yes
54	19	10523875	rs35615354	rs11880990	10502716	0.892866	rs11085727	T	G	0.0296869	rs2043330	54	CDC37	0	intronic	1.77	6	4	4	0	1	1	-3.0856	0.906584	-0.0980716	0.0317836	-3.2766	0.954851	-0.0462	0.0141	T	T	-3.0856	-3.2766	Yes
54	19	10523875	rs35615354	rs11881782	10524548	0.983049	rs11085727	G	A	0.0356023	rs2043330	54	CDC37	0	intronic	9.319	5	5	14	0	1	0	-2.81378	0.916237	-0.0874802	0.0310899	-3.5	0.953515	-0.0476	0.0136	G	G	-2.81378	-3.5	Yes
54	19	10523875	rs35615354	rs12611227	10501740	0.875673	rs11085727	G	A	0.0444485	rs2043330	54	CDC37	69	downstream	6.832	4	3	4	0	1	1	-2.93416	0.911022	-0.0931882	0.0317598	-3.23404	0.955424	-0.0456	0.0141	G	G	-2.93416	-3.23404	Yes
54	19	10567862	rs10416143	rs12720270	10475760	0.734453	rs144309607	A	G	0.0493759	rs12720270	54	TYK2	0	intronic	3.729	NA	3	4	0	1	0	-3.33292	0.882593	-0.124891	0.037472	-3.08235	0.948949	-0.0524	0.017	A	A	-3.33292	-3.08235	Yes
54	19	10523875	rs35615354	rs12977594	10520313	0.983049	rs11085727	G	A	0.0320857	rs2043330	54	CDC37	0	intronic	1.79	6	5	14	0	1	0	-2.85057	0.915189	-0.0886247	0.0310902	-3.43382	0.954374	-0.0467	0.0136	G	G	-2.85057	-3.43382	Yes
54	19	10523875	rs35615354	rs12978105	10520514	0.983049	rs11085727	C	A	0.0343582	rs2043330	54	CDC37	0	intronic	0.823	4	5	14	0	1	0	-2.82572	0.915884	-0.0878656	0.0310949	-3.44118	0.954278	-0.0468	0.0136	C	C	-2.82572	-3.44118	Yes
54	19	10523875	rs35615354	rs12982179	10512400	0.893661	rs11085727	A	G	0.0309257	rs2043330	54	CDC37	0	intronic	0.465	1f	1	7	0	1	1	-3.17212	0.904465	-0.100412	0.0316544	-3.26619	0.955615	-0.0454	0.0139	A	A	-3.17212	-3.26619	Yes
54	19	10567862	rs10416143	rs12983921	10547226	0.962705	rs144309607	T	C	0.00680094	rs12720270	54	PDE4A	0	intronic	2.256	4	5	5	0	1	0	-3.49464	0.877821	-0.130313	0.0372893	-4.68047	0.923948	-0.0791	0.0169	T	T	-3.49464	-4.68047	Yes
54	19	10492274	rs144309607	rs144309607	10492274	1	rs144309607	T	C	5.26403e-06	rs144309607	54	TYK2	921	upstream	0.364	7	5	5	0	1	1	-4.97031	0.675925	-0.391673	0.0788026	-8.92255	0.675907	-0.3917	0.0439	T	T	-4.97031	-8.92255	Yes
54	19	10523875	rs35615354	rs17697965	10519410	0.983049	rs11085727	T	G	0.0339336	rs2043330	54	CDC37	0	intronic	1.291	1b	1	14	0	1	1	-2.83055	0.915766	-0.0879944	0.0310874	-3.43382	0.954374	-0.0467	0.0136	T	T	-2.83055	-3.43382	Yes
54	19	10523875	rs35615354	rs2043330	10553618	0.848775	rs11085727	T	C	0.0418514	rs2043330	54	PDE4A	0	intronic	1.369	NA	5	15	0	1	0	-2.70188	0.918875	-0.0846052	0.0313135	-4.35211	0.940071	-0.0618	0.0142	T	T	-2.70188	-4.35211	Yes
54	19	10444826	rs2278442	rs2278442	10444826	1	rs2278442	G	A	0.0377928	rs2278442	54	ICAM3	0	intronic	6.223	4	1	2	0	1	0	2.82359	1.09621	0.0918588	0.0325326	6.82432	1.10628	0.101	0.0148	A	A	-2.82359	-6.82432	Yes
54	19	10451920	rs61451658	rs2304237	10446568	0.625524	rs11085727	C	T	0.00687594	rs28378712	54	ICAM3	0	exonic	13.26	1f	2	15	1	1	0	3.53786	1.13215	0.124118	0.0350829	4.93289	1.07627	0.0735	0.0149	C	C	3.53786	4.93289	Yes
54	19	10466123	rs11085727	rs2304256	10475652	0.95386	rs11085727	A	C	0.000159501	rs34725611	54	TYK2	0	exonic	7.513	5	3	4	0	1	0	-4.76377	0.856692	-0.154677	0.0324694	-6.69799	0.905018	-0.0998	0.0149	A	A	-4.76377	-6.69799	Yes
54	19	10451920	rs61451658	rs28378712	10457472	0.987537	rs11085727	G	T	0.00321625	rs28378712	54	TYK2	3736	intergenic	0.097	4	2	5	0	1	0	3.84996	1.13084	0.122961	0.0319382	3.98592	1.05823	0.0566	0.0142	G	G	3.84996	3.98592	Yes
54	19	10451920	rs61451658	rs3176766	10449778	0.633887	rs11085727	A	G	0.00723763	rs28378712	54	ICAM3	0	exonic	2.905	NA	1	15	0	1	0	3.56042	1.13152	0.123562	0.0347043	4.93197	1.07519	0.0725	0.0147	A	A	3.56042	4.93197	Yes
54	19	10451920	rs61451658	rs3176767	10449751	0.629719	rs11085727	G	T	0.00820112	rs28378712	54	ICAM3	0	exonic	0.246	NA	1	15	0	1	0	3.52545	1.13007	0.12228	0.0346848	4.93878	1.0753	0.0726	0.0147	G	G	3.52545	4.93878	Yes
54	19	10451920	rs61451658	rs3176768	10449665	0.629719	rs11085727	T	C	0.007518	rs28378712	54	ICAM3	0	UTR5	6.785	NA	1	15	0	1	0	3.54875	1.13104	0.123138	0.0346989	4.95238	1.07552	0.0728	0.0147	T	T	3.54875	4.95238	Yes
54	19	10451920	rs61451658	rs3176769	10447034	0.638889	rs11085727	G	A	0.00605192	rs28378712	54	ICAM3	0	intronic	1.774	NA	3	15	0	1	0	3.59327	1.13347	0.125284	0.0348662	4.94595	1.07595	0.0732	0.0148	G	G	3.59327	4.94595	Yes
54	19	10523875	rs35615354	rs34159543	10518941	0.983049	rs11085727	T	C	0.0335963	rs2043330	54	CDC37	0	intronic	6.633	7	2	14	0	1	1	-2.83169	0.915729	-0.0880348	0.0310891	-3.42647	0.954469	-0.0466	0.0136	T	T	-2.83169	-3.42647	Yes
54	19	10523875	rs35615354	rs34246431	10549968	0.837813	rs11085727	C	T	0.0439305	rs2043330	54	PDE4A	0	intronic	1.624	6	4	15	0	1	0	-2.67149	0.919984	-0.083399	0.0312182	-4.23404	0.942047	-0.0597	0.0141	C	C	-2.67149	-4.23404	Yes
54	19	10523875	rs35615354	rs34266232	10502968	0.875673	rs11085727	C	T	0.0446495	rs2043330	54	CDC37	0	intronic	0.57	5	4	4	0	1	1	-2.93216	0.91111	-0.0930916	0.0317485	-3.22695	0.95552	-0.0455	0.0141	C	C	-2.93216	-3.22695	Yes
54	19	10523875	rs35615354	rs34681319	10517696	0.880105	rs11085727	A	G	0.0372212	rs2043330	54	CDC37	0	intronic	2.77	5	2	14	0	1	1	-3.01932	0.908832	-0.095595	0.0316611	-3.22302	0.956189	-0.0448	0.0139	A	A	-3.01932	-3.22302	Yes
54	19	10466123	rs11085727	rs34725611	10477067	0.958489	rs11085727	G	A	0.000177265	rs34725611	54	TYK2	0	intronic	5.137	4	4	4	0	1	0	-4.71417	0.858	-0.153151	0.0324874	-6.6443	0.905743	-0.099	0.0149	G	G	-4.71417	-6.6443	Yes
54	19	10567862	rs10416143	rs34953890	10526854	0.811493	rs144309607	A	C	0.00559045	rs12720270	54	CDC37	0	intronic	11.2	2b	1	2	0	1	0	-3.6611	0.874239	-0.134401	0.0367107	-3.79755	0.939977	-0.0619	0.0163	A	A	-3.6611	-3.79755	Yes
54	19	10567862	rs10416143	rs35084366	10580634	0.910667	rs144309607	T	C	0.0251546	rs75688257	54	PDE4A	328	downstream	0.439	7	5	5	0	1	0	-3.00832	0.891586	-0.114753	0.0381454	-4.5625	0.922839	-0.0803	0.0176	T	T	-3.00832	-4.5625	Yes
54	19	10567862	rs10416143	rs35164067	10525181	0.811493	rs144309607	A	G	0.00568182	rs12720270	54	CDC37	0	intronic	6.655	5	5	14	0	1	0	-3.61933	0.875582	-0.132866	0.0367102	-3.80864	0.940165	-0.0617	0.0162	A	A	-3.61933	-3.80864	Yes
54	19	10466123	rs11085727	rs35251378	10459969	0.985971	rs11085727	A	G	0.000142197	rs34725611	54	TYK2	1239	intergenic	0.67	7	4	5	0	1	0	-4.74024	0.856691	-0.154678	0.0326308	-6.72185	0.903481	-0.1015	0.0151	A	A	-4.74024	-6.72185	Yes
54	19	10567862	rs10416143	rs35452057	10573816	0.97027	rs144309607	A	G	0.00642124	rs75688257	54	PDE4A	0	intronic	1.763	7	4	5	0	1	0	-3.50561	0.877255	-0.130958	0.0373566	-4.78857	0.919615	-0.0838	0.0175	A	A	-3.50561	-4.78857	Yes
54	19	10523875	rs35615354	rs35615354	10523875	1	rs11085727	A	G	0.0212353	rs2043330	54	CDC37	0	intronic	6.307	6	5	14	0	1	0	-3.00792	0.910645	-0.0936021	0.0311186	-3.51095	0.953038	-0.0481	0.0137	A	A	-3.00792	-3.51095	Yes
54	19	10523875	rs35615354	rs35916055	10526831	0.983049	rs11085727	A	G	0.0331141	rs2043330	54	CDC37	0	intronic	4.135	2b	1	2	0	1	0	-2.83478	0.915601	-0.0881746	0.0311046	-3.50365	0.953134	-0.048	0.0137	A	A	-2.83478	-3.50365	Yes
54	19	10523875	rs35615354	rs3760650	10515804	0.880105	rs11085727	C	T	0.0374684	rs2043330	54	CDC37	0	intronic	10.84	NA	1	2	0	1	1	-3.02179	0.908798	-0.0956324	0.0316476	-3.22302	0.956189	-0.0448	0.0139	C	C	-3.02179	-3.22302	Yes
54	19	10596988	rs45524632	rs45524632	10596988	1	rs144309607	A	C	0.00217774	rs45524632	54	KEAP1	0	UTR3	0.886	3a	2	4	0	1	0	-3.59129	0.680492	-0.384939	0.107187	-8.77895	0.557775	-0.5838	0.0665	A	A	-3.59129	-8.77895	Yes
54	19	10567862	rs10416143	rs58172634	10574325	0.947424	rs144309607	T	C	0.0183484	rs75688257	54	PDE4A	0	intronic	1.449	7	4	5	0	1	0	-3.16576	0.887812	-0.118995	0.0375882	-4.72159	0.920259	-0.0831	0.0176	T	T	-3.16576	-4.72159	Yes
54	19	10451920	rs61451658	rs61451658	10451920	1	rs11085727	T	C	0.00243331	rs28378712	54	ICAM3	1420	intergenic	0.15	7	5	5	0	1	0	3.85388	1.13037	0.122545	0.0317978	4.15108	1.0594	0.0577	0.0139	T	T	3.85388	4.15108	Yes
54	19	10567862	rs10416143	rs62130736	10570752	0.992515	rs144309607	T	C	0.00490611	rs12720270	54	PDE4A	0	intronic	1.727	7	5	5	0	1	0	-3.56694	0.875517	-0.132941	0.0372702	-5.04094	0.917411	-0.0862	0.0171	T	T	-3.56694	-5.04094	Yes
54	19	10523875	rs35615354	rs6417247	10522597	0.983049	rs11085727	A	G	0.0346757	rs2043330	54	CDC37	0	intronic	2.966	5	2	14	0	1	0	-2.82001	0.916022	-0.0877149	0.0311045	-3.46324	0.953992	-0.0471	0.0136	A	A	-2.82001	-3.46324	Yes
54	19	10567862	rs10416143	rs7247481	10576311	0.874086	rs144309607	T	C	0.0171638	rs75688257	54	PDE4A	0	intronic	0.686	5	4	5	0	1	0	-3.1269	0.889237	-0.117391	0.0375425	-4.68421	0.923024	-0.0801	0.0171	T	T	-3.1269	-4.68421	Yes
54	19	10451920	rs61451658	rs7249914	10449009	0.658636	rs11085727	T	G	0.0109733	rs28378712	54	ICAM3	0	intronic	2.608	7	1	15	0	1	0	3.42918	1.12669	0.119284	0.034785	4.87162	1.07476	0.0721	0.0148	T	T	3.42918	4.87162	Yes
54	19	10451920	rs61451658	rs7250300	10448660	0.658636	rs11085727	A	C	0.0110699	rs28378712	54	ICAM3	0	intronic	7.415	5	1	15	0	1	0	3.41332	1.12641	0.119036	0.0348738	4.85235	1.07498	0.0723	0.0149	A	A	3.41332	4.85235	Yes
54	19	10451920	rs61451658	rs7250656	10448566	0.633887	rs11085727	G	A	0.00882027	rs28378712	54	ICAM3	0	intronic	4.169	6	1	15	0	1	0	3.48609	1.12897	0.121306	0.0347971	4.96622	1.07627	0.0735	0.0148	G	G	3.48609	4.96622	Yes
54	19	10523875	rs35615354	rs7253185	10549212	0.853189	rs11085727	G	A	0.0342491	rs2043330	54	PDE4A	0	intronic	5.469	5	5	15	0	1	0	-2.77969	0.916853	-0.0868081	0.0312294	-4.26241	0.94167	-0.0601	0.0141	G	G	-2.77969	-4.26241	Yes
54	19	10451920	rs61451658	rs7253912	10448555	0.633887	rs11085727	C	T	0.00861119	rs28378712	54	ICAM3	0	intronic	4.685	7	1	15	0	1	0	3.4907	1.12917	0.121483	0.0348019	4.96622	1.07627	0.0735	0.0148	C	C	3.4907	4.96622	Yes
54	19	10451920	rs61451658	rs7254041	10448636	0.633887	rs11085727	G	T	0.00848759	rs28378712	54	ICAM3	0	intronic	3.359	5	1	15	0	1	0	3.50141	1.12952	0.121793	0.0347839	4.95946	1.07616	0.0734	0.0148	G	G	3.50141	4.95946	Yes
54	19	10451920	rs61451658	rs7257871	10449252	0.629719	rs11085727	C	T	0.00751514	rs28378712	54	ICAM3	0	intronic	5.284	1f	1	15	0	1	0	3.54784	1.13103	0.123129	0.0347053	4.95918	1.07562	0.0729	0.0147	C	C	3.54784	4.95918	Yes
54	19	10451920	rs61451658	rs7258015	10449358	0.629719	rs11085727	C	T	0.00840307	rs28378712	54	ICAM3	0	exonic	2.694	1f	1	15	0	1	0	3.51533	1.12966	0.121917	0.0346814	4.95918	1.07562	0.0729	0.0147	C	C	3.51533	4.95918	Yes
54	19	10567862	rs10416143	rs7259116	10585089	0.860124	rs144309607	A	G	0.0298545	rs75688257	54	PDE4A	4783	intergenic	0.136	7	5	15	0	1	0	-2.84916	0.897405	-0.108248	0.037993	-4.78736	0.920075	-0.0833	0.0174	A	A	-2.84916	-4.78736	Yes
54	19	10567862	rs10416143	rs7259385	10584590	0.902947	rs144309607	T	C	0.0237947	rs75688257	54	PDE4A	4284	intergenic	0.959	7	5	15	0	1	0	-2.98411	0.892131	-0.114142	0.03825	-4.78409	0.919247	-0.0842	0.0176	T	T	-2.98411	-4.78409	Yes
54	19	10523875	rs35615354	rs7260594	10548136	0.853189	rs11085727	T	C	0.0398426	rs2043330	54	PDE4A	0	intronic	2.709	7	5	15	0	1	0	-2.73599	0.918123	-0.0854239	0.0312223	-4.27857	0.941859	-0.0599	0.014	T	T	-2.73599	-4.27857	Yes
54	19	10567862	rs10416143	rs7343087	10585233	0.860124	rs144309607	G	A	0.0263292	rs75688257	54	PDE4A	4927	intergenic	2.213	7	5	15	0	1	0	-2.89433	0.896004	-0.10981	0.0379398	-4.7931	0.919983	-0.0834	0.0174	G	G	-2.89433	-4.7931	Yes
54	19	10567862	rs10416143	rs74179926	10574232	0.954895	rs144309607	A	G	0.0121461	rs75688257	54	PDE4A	0	intronic	0.763	7	4	5	0	1	0	-3.26028	0.884894	-0.122287	0.0375082	-4.9593	0.918237	-0.0853	0.0172	A	A	-3.26028	-4.9593	Yes
54	19	10523875	rs35615354	rs8112449	10520064	1	rs11085727	A	G	0.0212774	rs2043330	54	CDC37	0	intronic	0.518	6	2	14	0	1	0	-3.00708	0.910671	-0.0935736	0.0311178	-3.47794	0.953801	-0.0473	0.0136	A	A	-3.00708	-3.47794	Yes
55	19	16571972	rs10424196	rs1017690	16533057	0.733062	rs10424196	C	A	0.0341329	rs3786586	55	EPS15L1	0	intronic	4.574	NA	4	4	0	0	0	3.28988	1.14393	0.13447	0.0408738	3.22	1.06652	0.0644	0.02	C	C	3.28988	3.22	Yes
55	19	16571972	rs10424196	rs10401133	16574508	0.981556	rs10424196	C	T	0.0285805	rs3786586	55	EPS15L1	0	intronic	3.305	4	2	5	0	0	0	3.34355	1.17316	0.159701	0.0477639	3.28879	1.07929	0.0763	0.0232	C	C	3.34355	3.28879	Yes
55	19	16571972	rs10424196	rs10410427	16555985	0.660347	rs10424196	A	G	0.0460586	rs3786586	55	EPS15L1	0	intronic	1.956	4	2	5	0	0	0	3.22999	1.1458	0.136103	0.0421373	3.11707	1.06599	0.0639	0.0205	A	A	3.22999	3.11707	Yes
55	19	16571972	rs10424196	rs10411344	16520403	0.7275	rs10424196	C	A	0.0386663	rs3786586	55	EPS15L1	0	intronic	14.59	5	4	5	1	0	0	3.40597	1.1471	0.137237	0.0402931	3.17949	1.06396	0.062	0.0195	C	C	3.40597	3.17949	Yes
55	19	16571972	rs10424196	rs10411785	16569913	0.741184	rs10424196	C	A	0.0460586	rs3786586	55	EPS15L1	0	intronic	0.534	2b	2	7	0	0	0	3.23609	1.14306	0.133709	0.041318	3.11111	1.06652	0.0644	0.0207	C	C	3.23609	3.11111	Yes
55	19	16571972	rs10424196	rs10413853	16507140	0.69744	rs10424196	G	A	0.0264899	rs3786586	55	EPS15L1	0	intronic	4.33	7	4	5	0	0	1	3.29122	1.14274	0.133429	0.0405409	3.31633	1.06716	0.065	0.0196	G	G	3.29122	3.31633	Yes
55	19	16571972	rs10424196	rs10422048	16479616	0.714638	rs10424196	G	A	0.0331921	rs3786586	55	EPS15L1	0	intronic	1.679	4	2	5	0	0	0	2.85357	1.12745	0.119958	0.042038	3.28708	1.07111	0.0687	0.0209	G	G	2.85357	3.28708	Yes
55	19	16571972	rs10424196	rs10423248	16571511	0.789429	rs10424196	A	G	0.0270619	rs3786586	55	EPS15L1	0	intronic	2.213	5	4	5	0	0	0	3.3381	1.1502	0.139936	0.0419208	3.31068	1.07058	0.0682	0.0206	A	A	3.3381	3.31068	Yes
55	19	16571972	rs10424196	rs10424196	16571972	1	rs10424196	A	G	0.0221822	rs3786586	55	EPS15L1	0	intronic	0.088	7	4	5	0	0	0	3.26195	1.1699	0.156918	0.0481056	3.38197	1.08199	0.0788	0.0233	A	A	3.26195	3.38197	Yes
55	19	16571972	rs10424196	rs10425272	16741745	0.611788	rs10424196	C	T	0.0344524	rs11668389	55	CTC-429P9.4:CTC-429P9.2:CTC-429P9.1:SMIM7	0:0:0:0	ncRNA_exonic	8.153	5	4	4	0	1	1	2.42175	1.14452	0.134985	0.0557388	3.488	1.09111	0.0872	0.025	C	C	2.42175	3.488	Yes
55	19	16571972	rs10424196	rs11086030	16487905	0.691134	rs10424196	C	T	0.0443736	rs3786586	55	EPS15L1	0	intronic	3.803	4	3	4	0	0	1	2.76162	1.12202	0.115131	0.0416895	3.27805	1.06951	0.0672	0.0205	C	C	2.76162	3.27805	Yes
55	19	16571972	rs10424196	rs11668389	16713332	0.604089	rs10424196	T	C	0.0421913	rs11668389	55	CTD-3222D19.2:MED26:CTC-429P9.4	00:00:00	intronic	0.513	7	4	5	0	1	1	2.55165	1.14624	0.136487	0.0534898	3.60084	1.08948	0.0857	0.0238	T	T	2.55165	3.60084	Yes
55	19	16571972	rs10424196	rs12460648	16565994	0.842407	rs10424196	T	C	0.026544	rs3786586	55	EPS15L1	0	intronic	1.258	7	4	5	0	0	0	3.17258	1.16024	0.148627	0.0468473	3.30973	1.07767	0.0748	0.0226	T	T	3.17258	3.30973	Yes
55	19	16571972	rs10424196	rs139059833	16562368	0.693801	rs10424196	C	T	0.0296162	rs3786586	55	EPS15L1	0	intronic	1.972	7	5	5	0	0	0	3.36879	1.14717	0.137298	0.0407559	3.28	1.0678	0.0656	0.02	C	C	3.36879	3.28	Yes
55	19	16571972	rs10424196	rs17642703	16546969	0.738686	rs10424196	A	G	0.0383411	rs3786586	55	EPS15L1	0	intronic	7.704	4	2	4	0	0	0	3.28105	1.1437	0.134269	0.0409225	3.18905	1.0662	0.0641	0.0201	A	A	3.28105	3.18905	Yes
55	19	16571972	rs10424196	rs17642764	16556621	0.738686	rs10424196	C	T	0.03596	rs3786586	55	EPS15L1	0	intronic	4.91	4	2	7	0	0	0	3.30696	1.14537	0.135728	0.041043	3.20398	1.06652	0.0644	0.0201	C	C	3.30696	3.20398	Yes
55	19	16571972	rs10424196	rs2305781	16552914	0.660347	rs10424196	A	G	0.0470679	rs3786586	55	EPS15L1:CTD-2013N17.4	00:00:00	ncRNA_intronic	1.158	5	2	5	0	0	0	3.24766	1.14708	0.13722	0.0422518	3.10732	1.06577	0.0637	0.0205	A	A	3.24766	3.10732	Yes
55	19	16571972	rs10424196	rs2363121	16552010	0.660347	rs10424196	A	G	0.0472738	rs3786586	55	EPS15L1:CTD-2013N17.4	00:00:00	ncRNA_exonic	0.199	NA	4	5	0	0	0	3.22854	1.14559	0.13592	0.0420994	3.10732	1.06577	0.0637	0.0205	A	A	3.22854	3.10732	Yes
55	19	16571972	rs10424196	rs28697894	16519341	0.7275	rs10424196	A	C	0.0374914	rs3786586	55	EPS15L1	0	intronic	0.01	6	4	5	0	0	1	3.31263	1.14405	0.134575	0.0406247	3.19898	1.06471	0.0627	0.0196	A	A	3.31263	3.19898	Yes
55	19	16571972	rs10424196	rs3786586	16495287	0.714638	rs10424196	G	A	0.0288253	rs3786586	55	EPS15L1	0	intronic	1.428	5	3	4	0	0	1	3.06739	1.13542	0.127003	0.0414042	3.28922	1.0694	0.0671	0.0204	G	G	3.06739	3.28922	Yes
55	19	16571972	rs10424196	rs3786588	16516743	0.7275	rs10424196	T	C	0.0328621	rs3786586	55	EPS15L1	0	intronic	1.524	5	4	4	0	0	1	3.27948	1.14306	0.133709	0.0407714	3.23737	1.0662	0.0641	0.0198	T	T	3.27948	3.23737	Yes
55	19	16571972	rs10424196	rs4399660	16554528	0.738686	rs10424196	G	A	0.0331502	rs3786586	55	EPS15L1	0	intronic	1.754	5	2	5	0	0	0	3.24413	1.14328	0.133901	0.041275	3.23881	1.06727	0.0651	0.0201	G	G	3.24413	3.23881	Yes
55	19	16571972	rs10424196	rs73509167	16495541	0.714638	rs10424196	C	T	0.0285066	rs3786586	55	EPS15L1	0	intronic	0.723	5	3	4	0	0	1	3.09609	1.13672	0.128147	0.0413899	3.28431	1.0693	0.067	0.0204	C	C	3.09609	3.28431	Yes
55	19	16571972	rs10424196	rs73509175	16502622	0.691134	rs10424196	G	A	0.0298276	rs3786586	55	EPS15L1	0	intronic	4.796	5	4	4	0	0	1	3.17278	1.13857	0.129773	0.040902	3.26768	1.06684	0.0647	0.0198	G	G	3.17278	3.26768	Yes
55	19	16571972	rs10424196	rs73511134	16536832	0.692396	rs10424196	C	T	0.0299676	rs3786586	55	EPS15L1	0	intronic	1.654	4	4	4	0	1	0	3.44257	1.14882	0.138735	0.0402999	3.27551	1.06631	0.0642	0.0196	C	C	3.44257	3.27551	Yes
55	19	16571972	rs10424196	rs73511137	16541062	0.738686	rs10424196	G	A	0.03666	rs3786586	55	EPS15L1	0	intronic	3.539	5	4	4	0	0	0	3.33499	1.14562	0.135946	0.0407635	3.195	1.06599	0.0639	0.02	G	G	3.33499	3.195	Yes
55	19	16571972	rs10424196	rs73511139	16541185	0.69744	rs10424196	G	A	0.0293554	rs3786586	55	EPS15L1	0	intronic	0.23	5	4	4	0	1	0	3.38062	1.14627	0.136513	0.0403811	3.27411	1.06663	0.0645	0.0197	G	G	3.38062	3.27411	Yes
55	19	16571972	rs10424196	rs73511172	16560394	0.629205	rs10424196	A	C	0.0269783	rs3786586	55	EPS15L1	0	intronic	4.177	2b	2	5	0	1	0	3.2966	1.14747	0.13756	0.0417277	3.31373	1.06994	0.0676	0.0204	A	A	3.2966	3.31373	Yes
55	19	16571972	rs10424196	rs7508550	16504516	0.7275	rs10424196	C	A	0.0251038	rs3786586	55	EPS15L1	0	intronic	11.86	6	4	5	0	0	1	3.14503	1.13895	0.130107	0.041369	3.335	1.06897	0.0667	0.02	C	C	3.14503	3.335	Yes
55	19	16571972	rs10424196	rs76065702	16724289	0.611788	rs10424196	T	C	0.0403021	rs11668389	55	CTD-3222D19.2:MED26:CTC-429P9.4:CTC-429P9.2	0:0:0:0	ncRNA_intronic	0.278	5	4	5	0	1	1	2.49386	1.14506	0.135457	0.0543163	3.57083	1.08948	0.0857	0.024	T	T	2.49386	3.57083	Yes
55	19	16571972	rs10424196	rs77031434	16572845	0.981817	rs10424196	A	G	0.0296162	rs3786586	55	EPS15L1	0	intronic	0.116	4	2	5	0	0	0	3.25202	1.16937	0.156465	0.0481132	3.28017	1.07907	0.0761	0.0232	A	A	3.25202	3.28017	Yes
56	21	27955102	rs12482625	rs12482476	27955031	1	rs12482625	G	A	0.0185168	rs57609356	56	CYYR1	9427	intergenic	4.652	5	9	15	0	1	0	3.33957	1.16897	0.156123	0.0467495	3.43284	1.09636	0.092	0.0268	G	G	3.33957	3.43284	Yes
56	21	27955102	rs12482625	rs12482625	27955102	1	rs12482625	C	T	0.0184257	rs57609356	56	CYYR1	9498	intergenic	5.713	5	9	15	0	1	0	3.33898	1.16898	0.156132	0.0467602	3.43284	1.09636	0.092	0.0268	C	C	3.33898	3.43284	Yes
56	21	27955102	rs12482625	rs12627626	27947830	0.896036	rs12482625	C	T	0.0421388	rs57609356	56	CYYR1	2226	intergenic	1.26	7	9	15	0	1	0	3.15997	1.15875	0.147342	0.0466276	3.15079	1.08264	0.0794	0.0252	C	C	3.15997	3.15079	Yes
56	21	27955102	rs12482625	rs2830287	27954850	0.885686	rs12482625	T	C	0.0346478	rs57609356	56	CYYR1	9246	intergenic	4.955	5	9	15	0	1	0	3.57994	1.19106	0.174844	0.0488398	3.22628	1.09243	0.0884	0.0274	T	T	3.57994	3.22628	Yes
56	21	27955102	rs12482625	rs28493969	27948627	0.811576	rs12482625	G	A	0.0340935	rs57609356	56	CYYR1	3023	intergenic	6.029	6	9	15	0	1	0	3.33085	1.17638	0.162442	0.0487689	3.22761	1.09035	0.0865	0.0268	G	G	3.33085	3.22761	Yes
56	21	27955102	rs12482625	rs28795732	27952079	0.965093	rs12482625	C	T	0.0456116	rs57609356	56	CYYR1	6475	intergenic	0.325	7	5	15	0	1	0	3.44484	1.17361	0.160084	0.0464708	3.11673	1.0834	0.0801	0.0257	C	C	3.44484	3.11673	Yes
56	21	27955102	rs12482625	rs75365591	27941816	0.991049	rs12482625	C	T	0.0299235	rs57609356	56	CYYR1	0	intronic	4.434	7	5	15	0	1	0	3.02767	1.15708	0.1459	0.0481888	3.28727	1.09461	0.0904	0.0275	C	C	3.02767	3.28727	Yes
57	21	36765728	rs11702196	rs11088320	36815090	0.818376	rs11702196	T	C	0.0427639	rs12627317	57	RUNX1	0	intronic	2.722	6	5	15	0	0	0	-2.9113	0.910551	-0.0937054	0.0321868	-4.21084	0.932487	-0.0699	0.0166	T	T	-2.9113	-4.21084	Yes
57	21	36765728	rs11702196	rs11088321	36817791	0.800532	rs11702196	T	C	0.048724	rs12627317	57	RUNX1	0	intronic	0.489	5	14	15	0	0	0	-2.82201	0.912645	-0.0914083	0.0323912	-4.19048	0.932021	-0.0704	0.0168	T	T	-2.82201	-4.19048	Yes
57	21	36765728	rs11702196	rs11701776	36795543	0.798415	rs11702196	C	T	0.041601	rs12627317	57	RUNX1	0	intronic	14.67	7	5	15	1	0	1	-2.89269	0.9118	-0.0923346	0.03192	-4	0.941011	-0.0608	0.0152	C	C	-2.89269	-4	Yes
57	21	36765728	rs11702196	rs11702196	36765728	1	rs11702196	T	C	0.0141735	rs12627317	57	RUNX1	0	intronic	1.554	6	5	15	0	0	1	-3.23386	0.903691	-0.101268	0.0313148	-4.47101	0.940165	-0.0617	0.0138	T	T	-3.23386	-4.47101	Yes
57	21	36765728	rs11702196	rs12483567	36813971	0.799966	rs11702196	C	T	0.0486692	rs12627317	57	RUNX1	0	intronic	0.861	6	5	15	0	0	0	-2.86863	0.912233	-0.0918598	0.0320222	-4.09697	0.934634	-0.0676	0.0165	C	C	-2.86863	-4.09697	Yes
57	21	36765728	rs11702196	rs12627317	36757418	0.919626	rs11702196	C	A	0.0461359	rs12627317	57	RUNX1	0	intronic	0.652	6	5	15	0	0	0	-2.76093	0.917277	-0.0863458	0.0312742	-4.83453	0.935008	-0.0672	0.0139	C	C	-2.76093	-4.83453	Yes
57	21	36765728	rs11702196	rs2049811	36808260	0.800019	rs11702196	C	T	0.0435792	rs12627317	57	RUNX1	0	intronic	3.702	NA	5	15	0	0	0	-2.88969	0.911729	-0.0924125	0.0319801	-4.09938	0.936131	-0.066	0.0161	C	C	-2.88969	-4.09938	Yes
57	21	36765728	rs11702196	rs2091890	36793885	0.812968	rs11702196	C	T	0.0432878	rs12627317	57	RUNX1	0	intronic	1.687	NA	5	9	0	0	1	-2.9198	0.911175	-0.0930203	0.0318585	-4.07237	0.939977	-0.0619	0.0152	C	C	-2.9198	-4.07237	Yes
57	21	36765728	rs11702196	rs2242734	36789579	0.794438	rs11702196	A	C	0.0408655	rs12627317	57	RUNX1	0	intronic	1.737	4	5	15	0	0	1	-2.94931	0.910132	-0.0941656	0.031928	-4.25828	0.937724	-0.0643	0.0151	A	A	-2.94931	-4.25828	Yes
57	21	36765728	rs11702196	rs2243335	36769272	0.954348	rs11702196	C	T	0.0194298	rs12627317	57	RUNX1	0	intronic	0.921	7	5	15	0	0	1	-3.09294	0.907588	-0.0969647	0.0313503	-4.37143	0.940635	-0.0612	0.014	C	C	-3.09294	-4.37143	Yes
57	21	36765728	rs11702196	rs2898237	36763769	0.958821	rs11702196	G	A	0.0186213	rs12627317	57	RUNX1	0	intronic	8.643	6	5	15	0	0	1	-3.09775	0.907339	-0.0972391	0.0313902	-4.26277	0.943273	-0.0584	0.0137	G	G	-3.09775	-4.26277	Yes
57	21	36765728	rs11702196	rs4817722	36793340	0.813575	rs11702196	A	G	0.0461143	rs12627317	57	RUNX1	0	intronic	4.936	6	5	15	0	0	1	-2.91326	0.911169	-0.0930269	0.0319322	-4.17219	0.938943	-0.063	0.0151	A	A	-2.91326	-4.17219	Yes
57	21	36765728	rs11702196	rs57824579	36764669	0.97729	rs11702196	A	C	0.0236696	rs12627317	57	RUNX1	0	intronic	3.174	5	5	15	0	0	1	-3.0786	0.90809	-0.0964118	0.0313168	-4.57246	0.93885	-0.0631	0.0138	A	A	-3.0786	-4.57246	Yes
57	21	36765728	rs11702196	rs719301	36802503	0.801218	rs11702196	T	C	0.0353992	rs12627317	57	RUNX1	0	intronic	0.133	7	5	15	0	0	0	-2.97944	0.909012	-0.095397	0.0320184	-4.23899	0.934821	-0.0674	0.0159	T	T	-2.97944	-4.23899	Yes
57	21	36738242	rs8133843	rs8133843	36738242	1	rs11702196	G	A	0.0371562	rs8133843	57	RUNX1	0	intronic	0.459	7	5	15	0	0	0	2.56553	1.0856	0.0821328	0.032014	6.07857	1.08883	0.0851	0.014	A	A	-2.56553	-6.07857	Yes
57	21	36738242	rs8133843	rs9979383	36715761	0.899862	rs11702196	C	T	0.0409843	rs8133843	57	RUNX1	0	intronic	1.657	3a	1	15	0	0	0	2.53968	1.08617	0.0826577	0.0325465	5.88406	1.08459	0.0812	0.0138	T	T	-2.53968	-5.88406	Yes
58	21	42813011	rs1788352	rs1788352	42813011	1	rs1788352	G	A	0.0224727	rs467537	58	MX1	0	intronic	4.14	5	4	4	0	0	1	-2.66056	0.910009	-0.0943008	0.035444	-3.375	0.955137	-0.0459	0.0136	A	A	2.66056	3.375	Yes
58	21	42813011	rs1788352	rs467960	42812891	0.911831	rs1788352	C	T	0.0491641	rs467537	58	MX1	0	exonic	17.24	5	4	4	1	1	1	-3.85112	0.891933	-0.114364	0.0296964	-3.09848	0.959925	-0.0409	0.0132	T	T	3.85112	3.09848	Yes
59	21	43848521	rs2839511	rs111462340	43838243	0.982337	rs2839511	A	G	0.00857882	rs74278191	59	UBASH3A	0	intronic	0.399	7	4	14	0	1	0	3.32328	1.12078	0.114025	0.0343109	5.22667	1.08156	0.0784	0.015	A	A	3.32328	5.22667	Yes
59	21	43848521	rs2839511	rs11700858	43835855	0.8791	rs2839511	C	A	0.00729566	rs74278191	59	UBASH3A	0	intronic	2.341	2b	2	14	0	1	0	3.42051	1.12718	0.119719	0.0350003	5.21429	1.08361	0.0803	0.0154	C	C	3.42051	5.21429	Yes
59	21	43848521	rs2839511	rs2839509	43846729	0.712614	rs2839511	G	A	0.00835014	rs74278191	59	UBASH3A	0	intronic	4.922	1f	3	14	0	1	1	3.44462	1.11639	0.1101	0.031963	4.2518	1.06088	0.0591	0.0139	G	G	3.44462	4.2518	Yes
59	21	43848521	rs2839511	rs2839511	43848521	1	rs2839511	A	G	0.00658176	rs74278191	59	UBASH3A	0	intronic	0.166	7	4	14	0	1	1	3.40187	1.12409	0.116974	0.0343852	5.28667	1.08253	0.0793	0.015	A	A	3.40187	5.28667	Yes
59	21	43869596	rs34367818	rs34367818	43869596	1	rs34367818	G	T	0.0381955	rs3814900	59	UBASH3A	1804	intergenic	2.948	5	5	15	0	1	1	-2.88531	0.852018	-0.160148	0.0555044	-5.19305	0.874153	-0.1345	0.0259	G	G	-2.88531	-5.19305	Yes
59	21	43792094	rs35447393	rs35447393	43792094	1	rs34367818	A	C	0.0418093	rs35447393	59	TMPRSS3	0	UTR3	2.559	5	5	14	0	0	0	-3.14077	0.724283	-0.322573	0.102705	-3.24852	0.80284	-0.2196	0.0676	A	A	-3.14077	-3.24852	Yes
59	21	43848521	rs2839511	rs74278191	43820888	0.655847	rs2839511	T	G	0.0162822	rs74278191	59	UBASH3A	3119	intergenic	10.39	2a	2	15	0	1	0	3.23652	1.10889	0.10336	0.0319354	4.23077	1.06237	0.0605	0.0143	T	T	3.23652	4.23077	Yes
59	21	43848521	rs2839511	rs77546520	43840089	0.982363	rs2839511	G	T	0.00857766	rs74278191	59	UBASH3A	0	intronic	0.14	7	4	14	0	1	1	3.32041	1.1207	0.113953	0.0343191	5.43333	1.08491	0.0815	0.015	G	G	3.32041	5.43333	Yes
59	21	43848521	rs2839511	rs9975418	43832560	0.930407	rs2839511	G	A	0.0154322	rs74278191	59	UBASH3A	0	intronic	0.169	5	4	14	0	1	0	3.18954	1.11492	0.108783	0.0341061	5.38	1.08405	0.0807	0.015	G	G	3.18954	5.38	Yes
59	21	43848521	rs2839511	rs9979841	43843079	0.982363	rs2839511	A	G	0.00935099	rs74278191	59	UBASH3A	0	intronic	0.724	5	2	14	0	1	1	3.29765	1.11977	0.113123	0.0343042	5.43333	1.08491	0.0815	0.015	A	A	3.29765	5.43333	Yes
59	21	43848521	rs2839511	rs9981704	43831955	0.930407	rs2839511	T	C	0.0159753	rs74278191	59	UBASH3A	0	intronic	0.696	4	4	14	0	1	0	3.17652	1.11447	0.108379	0.0341188	5.41333	1.08459	0.0812	0.015	T	T	3.17652	5.41333	Yes
59	21	43848521	rs2839511	rs9984852	43828945	0.914319	rs2839511	C	T	0.0179696	rs74278191	59	UBASH3A	0	intronic	4.169	7	4	14	0	1	0	3.17927	1.11333	0.107356	0.0337673	5.41611	1.08405	0.0807	0.0149	C	C	3.17927	5.41611	Yes
60	22	21812167	rs5753607	rs34043275	21809133	0.990271	rs5753607	A	G	0.00172894	rs465500	60	HIC2	3380	intergenic	4.773	NA	4	15	0	1	0	3.50756	1.13058	0.122731	0.0349904	4.3865	1.07412	0.0715	0.0163	A	A	3.50756	4.3865	Yes
60	22	21812167	rs5753607	rs3747086	21802961	0.9325	rs5753607	G	T	0.00251481	rs465500	60	HIC2	0	UTR3	1.722	4	4	5	0	1	0	3.17042	1.12284	0.115861	0.0365444	4.30769	1.07552	0.0728	0.0169	G	G	3.17042	4.30769	Yes
60	22	21812167	rs5753607	rs455546	21809438	0.801097	rs5753607	G	T	0.00321663	rs465500	60	HIC2	3685	intergenic	2.139	7	4	15	0	1	0	-3.86055	0.885629	-0.121457	0.0314611	-3.95652	0.946864	-0.0546	0.0138	T	T	3.86055	3.95652	Yes
60	22	21812167	rs5753607	rs460106	21806401	0.773473	rs5753607	T	C	0.00557938	rs465500	60	HIC2	648	downstream	0.491	1d	4	15	0	1	0	-3.85778	0.883956	-0.123348	0.0319738	-3.79856	0.94857	-0.0528	0.0139	C	C	3.85778	3.79856	Yes
60	22	21812167	rs5753607	rs463426	21809185	0.804492	rs5753607	T	C	0.00304893	rs465500	60	HIC2	3432	intergenic	8.953	1f	4	15	0	1	0	-3.87431	0.88545	-0.121659	0.0314015	-3.9927	0.946769	-0.0547	0.0137	C	C	3.87431	3.9927	Yes
60	22	21812167	rs5753607	rs465500	21798907	0.748361	rs5753607	A	G	0.0056015	rs465500	60	HIC2	0	intronic	5.446	5	4	4	0	1	0	-3.37105	0.893589	-0.112509	0.0333752	-3.7972	0.947148	-0.0543	0.0143	G	G	3.37105	3.7972	Yes
60	22	21812167	rs5753607	rs5753607	21812167	1	rs5753607	A	G	0.0016768	rs465500	60	HIC2	6414	intergenic	0.916	7	1	15	0	1	0	3.4416	1.12939	0.121678	0.035355	4.45833	1.07778	0.0749	0.0168	A	A	3.4416	4.45833	Yes
61	22	37544345	rs228978	rs228978	37544345	1	rs228978	C	T	0.0407165	rs2051582	61	IL2RB	0	intronic	0.781	NA	1	14	0	0	0	2.57475	1.09452	0.0903159	0.0350775	4.15753	1.06258	0.0607	0.0146	C	C	2.57475	4.15753	Yes
61	22	37544345	rs228978	rs3218253	37544810	0.984408	rs228978	A	G	0.0443377	rs2051582	61	IL2RB	0	intronic	7.806	NA	1	14	0	0	0	2.55878	1.09381	0.089667	0.0350429	4.32877	1.06524	0.0632	0.0146	A	A	2.55878	4.32877	Yes
62	22	39748371	rs11705183	rs11705183	39748371	1	rs2069235	T	C	0.014619	rs11705183	62	SYNGR1	0	intronic	8.149	5	2	7	0	1	1	-2.95814	0.897099	-0.108589	0.0367085	-5.56627	0.91174	-0.0924	0.0166	T	T	-2.95814	-5.56627	Yes
62	22	39742406	rs137689	rs137685	39739628	0.995733	rs2069235	T	C	0.0434595	rs137689	62	SYNGR1	6301	intergenic	6.645	1f	2	15	0	1	1	-3.21203	0.910353	-0.0939228	0.029241	-6.84615	0.914846	-0.089	0.013	T	T	-3.21203	-6.84615	Yes
62	22	39742406	rs137689	rs137687	39740078	1	rs2069235	A	G	0.0444901	rs137689	62	SYNGR1	5851	intergenic	0.688	5	2	15	0	1	1	-3.20963	0.910471	-0.0937932	0.0292224	-6.86923	0.914571	-0.0893	0.013	A	A	-3.20963	-6.86923	Yes
62	22	39742406	rs137689	rs137688	39741091	1	rs2069235	A	G	0.0446827	rs137689	62	SYNGR1	4838	intergenic	1.179	6	5	15	0	1	1	-3.22113	0.910286	-0.0939964	0.0291812	-6.80916	0.914663	-0.0892	0.0131	A	A	-3.22113	-6.80916	Yes
62	22	39742406	rs137689	rs137689	39742406	1	rs2069235	T	C	0.0421919	rs137689	62	SYNGR1	3523	intergenic	0.082	7	5	15	0	1	1	-3.2529	0.90956	-0.0947943	0.0291415	-6.80916	0.914663	-0.0892	0.0131	T	T	-3.2529	-6.80916	Yes
62	22	39747780	rs2069235	rs2069235	39747780	1	rs2069235	A	G	0.0137495	rs9611155	62	SYNGR1	0	intronic	8.458	1d	1	7	0	1	1	3.36951	1.1128	0.106879	0.0317196	6.57143	1.09636	0.092	0.014	A	A	3.36951	6.57143	Yes
62	22	39747780	rs2069235	rs9611155	39739187	0.966008	rs2069235	T	C	0.0140323	rs9611155	62	SYNGR1	6742	intergenic	2	7	5	15	0	1	1	3.29061	1.11106	0.105315	0.0320046	6.44286	1.09439	0.0902	0.014	T	T	3.29061	6.44286	Yes

### Sheet: S15
Supplementary Table 15:		All SNPs jointly associated with JIA and systemic lupus erythematosus (SLE) having a conjFDR <0.10 and an r2≧0.6 with one of the independent significant SNPs with conjFDR<0.05
ANNOVAR = functional variant classification based on position in or outside of a gene; CADD = Combined Annotation-Dependent depletion score, which predict how deleterious the SNP effect is on protein structure/function (higher scores indicate more deleterious); RegulomeDB scores predict likelihood of regulatory functionality (lower scores indicate higher likelihood); IndSignSNP = independent significant SNP; minChrState = minimum chromatin state across 127 tissue types (lower scores indicate more open chromatin); commonChrState = most common chromatin state in 127 tissue types. Also shown are p-values and effect sizes (odds ratios or z-scores) from the original summary statistics on JIA and SLE.
locusnum	CHR	INDEP_BP	INDEP_SNP	CAND_SNP	CAND_BP	R2	LEAD_SNP	A1	A2	FDR	IndSigSNP	GenomicLocus	nearestGene	dist	func	CADD	RDB	minChrState	commonChrState	posMapFilt	eqtlMapFilt	ciMapFilt	Z_in_JIA	OR_in_JIA	BETA_in_JIA	SE_in_JIA	Z_in_SLE	OR_in_SLE	BETA_in_SLE	SE_in_SLE	A1_in_JIA	A1_in_SLE	Z_recalculated_in_JIA	Z_recalculated_in_SLE	ConcordEffect
1	1	114421313	rs11102691	rs10858018	114311768	0.896827	rs6679677	A	G	0.0496391	rs11102691	1	RSBN1	0	intronic	11.27	3a	4	5	0	0	0	4.73225	1.17019	0.157166	0.0332117	3.31185	1.12	0.113329	0.0342191	A	A	4.73225	3.31185	Yes
1	1	114421313	rs11102691	rs10858021	114368777	0.896154	rs6679677	G	T	0.0482339	rs11102691	1	RP5-1073O3.2:PTPN22	00:00:00	ncRNA_intronic	8.204	7	4	15	0	0	0	4.66913	1.16981	0.156841	0.0335911	3.32211	1.12	0.113329	0.0341135	G	G	4.66913	3.32211	Yes
1	1	114421313	rs11102691	rs11102691	114421313	1	rs6679677	T	C	0.0056707	rs11102691	1	AP4B1-AS1:BCL2L15	00:00:00	ncRNA_intronic	16.12	7	5	15	1	1	0	4.8091	1.18305	0.168096	0.0349537	3.9875	1.14	0.131028	0.0328597	T	T	4.8091	3.9875	Yes
1	1	114426001	rs11102694	rs11102694	114426001	1	rs6679677	A	G	0.00314472	rs2358995	1	AP4B1-AS1:BCL2L15	00:00:00	ncRNA_intronic	5.406	6	5	15	0	0	0	4.07483	1.16099	0.149273	0.036633	4.84671	1.2	0.182322	0.0376176	A	A	4.07483	4.84671	Yes
1	1	114426001	rs11102694	rs11102702	114450964	0.87735	rs6679677	C	T	0.00392891	rs2358995	1	DCLRE1B	0	intronic	2.598	7	4	4	0	0	0	3.91562	1.15759	0.14634	0.0373735	4.12967	1.17	0.157004	0.0380185	C	C	3.91562	4.12967	Yes
1	1	114426001	rs11102694	rs11552449	114448389	0.913893	rs6679677	T	C	0.00584722	rs2358995	1	DCLRE1B	0	exonic	22	NA	1	1	0	1	0	3.86706	1.15496	0.144066	0.0372546	4.28007	1.17	0.157004	0.0366825	T	T	3.86706	4.28007	Yes
1	1	114421313	rs11102691	rs1217389	114365752	0.901052	rs6679677	C	T	0.0488652	rs11102691	1	RP5-1073O3.2:PTPN22	00:00:00	ncRNA_intronic	3.82	7	4	15	0	0	0	-4.68546	0.854534	-0.157199	0.0335504	3.3175	1.12	0.113329	0.0341608	T	C	4.68546	3.3175	Yes
1	1	114426824	rs7524200	rs1217392	114433970	0.991434	rs6679677	T	G	0.048451	rs2884603	1	AP4B1-AS1	0	ncRNA_intronic	1.368	7	5	5	0	0	0	-3.19878	0.908221	-0.0962675	0.0300951	3.37738	1.11	0.10436	0.0308997	G	T	3.19878	3.37738	Yes
1	1	114421313	rs11102691	rs1217396	114338236	0.901052	rs6679677	C	T	0.0463599	rs11102691	1	RSBN1	0	intronic	5.282	NA	4	5	0	0	0	-4.75166	0.853804	-0.158054	0.0332628	3.33575	1.12	0.113329	0.033974	T	C	4.75166	3.33575	Yes
1	1	114421313	rs11102691	rs1217407	114393748	0.901052	rs6679677	A	G	0.0473904	rs11102691	1	PTPN22	0	intronic	7.858	5	4	15	0	0	0	-4.58241	0.856563	-0.154827	0.0337873	3.32826	1.12	0.113329	0.0340505	G	A	4.58241	3.32826	Yes
1	1	114421313	rs11102691	rs1217410	114396816	0.901052	rs6679677	C	T	0.0479062	rs11102691	1	PTPN22	0	intronic	1.524	7	4	15	0	0	0	-4.56955	0.856841	-0.154503	0.0338114	3.3245	1.12	0.113329	0.0340889	T	C	4.56955	3.3245	Yes
1	1	114421313	rs11102691	rs1217413	114357750	0.788851	rs6679677	G	A	0.0117694	rs11102691	1	RP5-1073O3.2:PTPN22	00:00:00	ncRNA_intronic	0.241	7	4	15	0	0	0	-4.9013	0.841829	-0.172178	0.0351291	3.77693	1.14	0.131028	0.0346917	A	G	4.9013	3.77693	Yes
1	1	114421313	rs11102691	rs1217416	114400804	0.788851	rs6679677	C	T	0.0125955	rs11102691	1	PTPN22:AP4B1-AS1	00:00:00	ncRNA_intronic	0.641	6	2	15	0	0	0	-4.78592	0.843712	-0.169944	0.0355092	3.75612	1.14	0.131028	0.0348839	T	C	4.78592	3.75612	Yes
1	1	114421313	rs11102691	rs1230637	114271423	0.783857	rs6679677	T	C	0.0474508	rs11102691	1	PHTF1	0	intronic	3.601	NA	4	5	0	0	0	-4.8577	0.844128	-0.169451	0.034883	3.32782	1.12	0.113329	0.034055	C	T	4.8577	3.32782	Yes
1	1	114421313	rs11102691	rs1230646	114258882	0.788851	rs6679677	T	G	0.0166381	rs11102691	1	PHTF1	0	intronic	11.59	NA	4	5	0	0	0	-4.83469	0.844794	-0.168662	0.0348859	3.67114	1.13	0.122218	0.0332915	G	T	4.83469	3.67114	Yes
1	1	114421313	rs11102691	rs1230656	114222516	0.788851	rs6679677	C	A	0.0224172	rs11102691	1	MAGI3	0	intronic	1.656	NA	4	5	0	0	0	-4.836	0.844976	-0.168447	0.0348319	3.5786	1.13	0.122218	0.0341524	A	C	4.836	3.5786	Yes
1	1	114421313	rs11102691	rs1230661	114185590	0.77832	rs6679677	A	G	0.032603	rs11102691	1	MAGI3	0	intronic	10.51	6	4	5	0	0	0	-4.78394	0.846516	-0.166626	0.0348303	3.45683	1.13	0.122218	0.0353555	G	A	4.78394	3.45683	Yes
1	1	114173410	rs1230666	rs1230666	114173410	1	rs6679677	A	G	4.60667e-05	rs1230666	1	MAGI3	0	intronic	2.8	NA	4	15	0	0	0	-4.94267	0.814792	-0.204822	0.0414396	5.21425	1.25	0.223144	0.0427949	G	A	4.94267	5.21425	Yes
1	1	114421313	rs11102691	rs1237682	114364104	0.788851	rs6679677	T	C	0.00993918	rs11102691	1	RP5-1073O3.2:PTPN22	00:00:00	ncRNA_intronic	0.038	5	4	15	0	0	0	-4.88367	0.842117	-0.171836	0.0351859	3.82692	1.14	0.131028	0.0342386	C	T	4.88367	3.82692	Yes
1	1	114421313	rs11102691	rs1599971	114377093	0.901052	rs6679677	A	G	0.0497012	rs11102691	1	PTPN22	0	intronic	5.838	7	4	15	0	0	0	-4.64023	0.855396	-0.156191	0.0336601	3.3114	1.12	0.113329	0.0342238	G	A	4.64023	3.3114	Yes
1	1	114475350	rs17032011	rs17032011	114475350	1	rs6679677	A	G	0.00545214	rs17032085	1	HIPK1	0	intronic	8.237	1d	1	5	0	0	0	4.15736	1.26786	0.23733	0.0570868	3.99941	1.25	0.223144	0.0557941	A	A	4.15736	3.99941	Yes
1	1	114475350	rs17032011	rs17032085	114532457	0.743581	rs6679677	G	A	0.0308634	rs17032085	1	OLFML3	7580	intergenic	1.862	5	5	15	0	0	0	4.1931	1.2637	0.234044	0.0558164	3.47439	1.21	0.19062	0.0548644	G	G	4.1931	3.47439	Yes
1	1	114421313	rs11102691	rs1775754	114404901	0.901052	rs6679677	C	T	0.0378774	rs11102691	1	PTPN22:AP4B1-AS1	00:00:00	ncRNA_intronic	0.508	6	4	15	0	0	0	-4.54001	0.857568	-0.153655	0.0338446	3.40576	1.12	0.113329	0.0332756	T	C	4.54001	3.40576	Yes
1	1	114093340	rs183352775	rs183352775	114093340	1	rs6679677	G	T	0.0354481	rs183352775	1	MAGI3	0	intronic	1.492	7	5	15	0	0	0	2.84258	1.26925	0.238426	0.0838766	5.60759	1.52	0.41871	0.0746685	G	G	2.84258	5.60759	Yes
1	1	114421313	rs11102691	rs2243471	114406002	0.784147	rs6679677	G	A	0.0117942	rs11102691	1	PTPN22:AP4B1-AS1	00:00:00	ncRNA_intronic	2.169	NA	2	15	0	0	0	-4.76643	0.84422	-0.169342	0.0355281	3.77631	1.14	0.131028	0.0346974	A	G	4.76643	3.77631	Yes
1	1	114426001	rs11102694	rs2358994	114429461	0.931959	rs6679677	A	G	0.00496368	rs2358995	1	AP4B1-AS1:BCL2L15	00:00:00	ncRNA_intronic	0.443	5	1	15	0	0	0	3.918	1.15558	0.144602	0.0369072	4.33651	1.17	0.157004	0.0362051	A	A	3.918	4.33651	Yes
1	1	114426001	rs11102694	rs2358995	114429515	0.931959	rs6679677	C	A	0.00506139	rs2358995	1	AP4B1-AS1:BCL2L15	00:00:00	ncRNA_intronic	10.56	5	1	15	0	0	0	3.91194	1.15533	0.144386	0.0369091	4.29305	1.17	0.157004	0.0365716	C	C	3.91194	4.29305	Yes
1	1	114421313	rs11102691	rs2359167	114299516	0.788851	rs6679677	A	G	0.0158376	rs11102691	1	PHTF1	0	intronic	1.538	NA	1	5	0	0	0	4.87747	1.18557	0.170224	0.0349	3.6861	1.13	0.122218	0.0331563	A	A	4.87747	3.6861	Yes
1	1	114303808	rs6679677	rs2476601	114377568	0.963257	rs6679677	A	G	7.1054e-10	rs2476601	1	PTPN22	0	exonic	17.25	2b	4	15	1	1	1	-6.06333	0.741431	-0.299173	0.0493414	7.15475	1.39	0.329304	0.0460259	G	A	6.06333	7.15475	Yes
1	1	114426824	rs7524200	rs2884603	114427450	1	rs6679677	G	A	0.0466704	rs2884603	1	AP4B1-AS1:BCL2L15	00:00:00	ncRNA_intronic	3.482	7	1	15	0	0	0	3.22186	1.10195	0.0970813	0.0301321	3.34027	1.11	0.10436	0.031243	G	G	3.22186	3.34027	Yes
1	1	114426001	rs11102694	rs3761936	114449662	0.913555	rs6679677	C	T	0.0050865	rs2358995	1	DCLRE1B	0	exonic	17.57	4	1	5	1	1	1	3.89666	1.15646	0.145364	0.0373047	4.20695	1.17	0.157004	0.0373201	C	C	3.89666	4.20695	Yes
1	1	114421313	rs11102691	rs61817589	114301335	0.788851	rs6679677	T	C	0.0145932	rs11102691	1	PHTF1	0	UTR5	21.6	4	1	1	1	1	0	4.82113	1.18315	0.16818	0.034884	3.71212	1.14	0.131028	0.0352974	T	T	4.82113	3.71212	Yes
1	1	114335788	rs61817618	rs61817618	114335788	1	rs6679677	C	T	0.00368269	rs61817618	1	RSBN1	0	intronic	0.956	3a	4	5	0	0	0	3.01167	1.37784	0.320517	0.106425	4.60896	1.6	0.470004	0.101976	C	C	3.01167	4.60896	Yes
1	1	114303808	rs6679677	rs6679677	114303808	1	rs6679677	A	C	4.02806e-10	rs2476601	1	RSBN1	645	downstream	1.651	5	2	5	0	0	0	6.24854	1.3555	0.30417	0.0486786	7.23824	1.4	0.336472	0.0464854	A	A	6.24854	7.23824	Yes
1	1	114426001	rs11102694	rs7513707	114445880	0.920037	rs6679677	A	G	0.00585303	rs2358995	1	AP4B1	0	intronic	3.269	7	1	5	0	0	0	3.85896	1.15458	0.143737	0.0372475	4.40366	1.19	0.173953	0.039502	A	A	3.85896	4.40366	Yes
1	1	114426824	rs7524200	rs7524200	114426824	1	rs6679677	G	T	0.0459417	rs2884603	1	AP4B1-AS1:BCL2L15	00:00:00	ncRNA_intronic	1.571	5	1	15	0	0	0	3.24467	1.10271	0.0977708	0.0301327	3.33879	1.11	0.10436	0.0312569	G	G	3.24467	3.33879	Yes
1	1	114426001	rs11102694	rs7547478	114431463	0.919795	rs6679677	A	G	0.00556918	rs2358995	1	AP4B1-AS1	0	ncRNA_intronic	1.9	5	5	5	0	0	0	3.88385	1.15414	0.143355	0.0369107	4.30852	1.17	0.157004	0.0364403	A	A	3.88385	4.30852	Yes
2	1	172661464	rs1102709	rs1102709	172661464	1	rs1102709	A	C	0.0365572	rs859665	2	FASLG	25449	intergenic	1.734	NA	5	15	0	0	0	-2.79931	0.913555	-0.0904117	0.0322979	-3.43495	0.9	-0.105361	0.0306731	A	A	-2.79931	-3.43495	Yes
2	1	172661464	rs1102709	rs59871679	172662004	0.957998	rs1102709	G	A	0.0408668	rs859665	2	FASLG	25989	intergenic	3.311	7	5	15	0	0	0	-2.80043	0.913124	-0.0908836	0.0324534	-3.40315	0.9	-0.105361	0.0309597	G	G	-2.80043	-3.40315	Yes
2	1	172661464	rs1102709	rs859665	172664442	0.991406	rs1102709	G	A	0.0369125	rs859665	2	FASLG	28427	intergenic	1.735	7	5	15	0	0	0	-2.80639	0.913188	-0.0908135	0.0323595	-3.41397	0.9	-0.105361	0.0308616	G	G	-2.80639	-3.41397	Yes
3	1	183433311	rs116028948	rs116028948	183433311	1	rs116028948	A	G	0.0193639	rs116028948	3	SMG7-AS1	0	ncRNA_intronic	1.31	6	5	15	0	0	0	2.90817	1.26652	0.236273	0.0812445	-4.63528	0.64	-0.446287	0.0962804	A	A	2.90817	-4.63528	No
4	2	191441595	rs10165399	rs10165399	191441595	1	rs10202630	T	C	0.00264064	rs9630991	4	AC093388.3	8766	intergenic	2.348	5	1	15	0	0	0	-4.53502	0.876648	-0.13165	0.0290296	4.79202	1.15	0.139762	0.0291656	C	T	4.53502	4.79202	Yes
4	2	191935804	rs10168266	rs10168266	191935804	1	rs11889341	T	C	0.00346881	rs16833214	4	STAT4	0	intronic	0.746	6	3	15	0	0	0	3.97598	1.15679	0.145649	0.0366322	13.153	1.57	0.451076	0.0342945	T	T	3.97598	13.153	Yes
4	2	191441595	rs10165399	rs10173771	191439248	0.992849	rs10202630	T	C	0.00276495	rs9630991	4	AC093388.3	6419	intergenic	6.442	2b	5	15	0	0	0	-4.53643	0.876754	-0.131529	0.0289939	4.80972	1.15	0.139762	0.0290583	C	T	4.53643	4.80972	Yes
4	2	191943742	rs11889341	rs10174238	191973034	0.863703	rs11889341	G	A	2.28855e-07	rs10174238	4	STAT4	0	intronic	0.691	7	5	15	0	0	0	-5.54929	0.822059	-0.195943	0.0353096	16.0873	1.67	0.512824	0.0318776	A	G	5.54929	16.0873	Yes
4	2	191262925	rs10202630	rs10202630	191262925	1	rs10202630	C	T	0.000253148	rs10202630	4	MFSD6	10155	intergenic	0.466	7	13	15	0	0	0	5.07186	1.16154	0.149747	0.029525	4.81628	1.15	0.139762	0.0290187	C	C	5.07186	4.81628	Yes
4	2	191247547	rs4853698	rs10804035	191245071	0.937278	rs10202630	C	T	0.00797404	rs1899258	4	INPP1	8679	intergenic	1.618	6	5	15	0	0	0	4.02623	1.12462	0.117445	0.02917	-4.02355	0.89	-0.116534	0.0289629	T	C	-4.02623	-4.02355	Yes
4	2	191366579	rs7721	rs10931455	191350429	1	rs10202630	A	G	0.0190347	rs72911128	4	MFSD6	0	intronic	2.902	6	5	5	0	0	0	-4.13325	0.879372	-0.128547	0.0311008	-3.62964	0.9	-0.105361	0.0290278	A	A	-4.13325	-3.62964	Yes
4	2	191366579	rs7721	rs10931459	191394124	0.995742	rs10202630	G	A	0.0195176	rs72911128	4	TMEM194B	0	intronic	1.693	5	2	5	0	0	0	-3.8647	0.886681	-0.12027	0.0311201	-3.68505	0.9	-0.105361	0.0285913	G	G	-3.8647	-3.68505	Yes
4	2	191366579	rs7721	rs10931460	191394210	0.995742	rs10202630	A	C	0.0194298	rs72911128	4	TMEM194B	0	intronic	1.439	5	5	5	0	0	0	-3.86619	0.886649	-0.120306	0.0311175	-3.69483	0.89	-0.116534	0.0315397	A	A	-3.86619	-3.69483	Yes
4	2	191940451	rs7601754	rs10931480	191954047	0.917933	rs7601754	G	A	0.00151105	rs79385886	4	STAT4	0	intronic	3.789	7	5	15	0	0	0	4.44542	1.19003	0.173979	0.0391366	-10.1205	0.68	-0.385662	0.038107	A	G	-4.44542	-10.1205	Yes
4	2	191943742	rs11889341	rs10931481	191954852	0.642376	rs11889341	G	A	0.000336419	rs7566808	4	STAT4	0	intronic	3.494	6	5	15	0	0	0	-4.53141	0.868463	-0.14103	0.0311228	11.9029	1.43	0.357674	0.0300494	A	G	4.53141	11.9029	Yes
4	2	191486081	rs72917118	rs112699106	191275735	0.907588	rs10202630	T	C	0.0129569	rs113409167	4	MFSD6	0	intronic	1.32	6	5	5	0	0	0	4.99827	1.22091	0.199596	0.0399331	3.74698	1.16	0.14842	0.0396105	T	T	4.99827	3.74698	Yes
4	2	191486081	rs72917118	rs113409167	191243154	0.797754	rs10202630	C	T	0.0264054	rs113409167	4	INPP1	6762	intergenic	0.411	6	1	15	0	0	0	4.50773	1.20536	0.186778	0.0414351	3.52604	1.16	0.14842	0.0420925	C	C	4.50773	3.52604	Yes
4	2	191366579	rs7721	rs11673788	191345244	1	rs10202630	T	C	0.0191042	rs72911128	4	MFSD6	0	intronic	11.11	6	5	5	0	0	0	-4.12429	0.87955	-0.128345	0.0311193	-3.62843	0.9	-0.105361	0.0290375	T	T	-4.12429	-3.62843	Yes
4	2	191366579	rs7721	rs11674229	191245093	0.865914	rs10202630	T	C	0.0490307	rs72911128	4	INPP1	8701	intergenic	2.687	7	5	15	0	0	0	-4.14508	0.880425	-0.127351	0.0307233	-3.3163	0.9	-0.105361	0.0317705	T	T	-4.14508	-3.3163	Yes
4	2	191366579	rs7721	rs11677333	191422741	0.995742	rs10202630	T	C	0.0338306	rs72911128	4	AC093388.3	0	ncRNA_intronic	11.63	7	5	15	0	0	0	-3.80088	0.888371	-0.118366	0.0311417	-3.44438	0.9	-0.105361	0.0305891	T	T	-3.80088	-3.44438	Yes
4	2	191441595	rs10165399	rs11680758	191446268	0.982285	rs10202630	T	G	0.00371575	rs9630991	4	AC093388.3	13439	intergenic	2.327	5	5	15	0	0	0	-4.40092	0.879867	-0.127985	0.0290813	4.76818	1.15	0.139762	0.0293114	G	T	4.40092	4.76818	Yes
4	2	191366579	rs7721	rs11685221	191370268	1	rs10202630	G	A	0.0171937	rs72911128	4	MFSD6:TMEM194B	00:00:00	UTR3	0.059	7	4	5	0	0	0	-4.02273	0.8826	-0.124883	0.0310444	-3.66155	0.9	-0.105361	0.0287748	G	G	-4.02273	-3.66155	Yes
4	2	191943742	rs11889341	rs11889341	191943742	1	rs11889341	T	C	5.67607e-08	rs10174238	4	STAT4	0	intronic	2.455	5	2	15	0	0	0	6.16127	1.23712	0.212786	0.0345361	17.1162	1.75	0.559616	0.0326951	T	T	6.16127	17.1162	Yes
4	2	191486081	rs72917118	rs11892526	191255883	0.819516	rs10202630	C	T	0.0127035	rs113409167	4	MFSD6	17197	intergenic	5.749	6	13	15	0	0	0	-4.79438	0.827792	-0.188993	0.0394198	3.75339	1.16	0.14842	0.0395429	T	C	4.79438	3.75339	Yes
4	2	191851485	rs2066799	rs11904548	191858990	0.737895	rs2066799	A	G	0.0487247	rs41348952	4	STAT1	0	intronic	0.533	5	4	4	0	0	0	2.84378	1.20867	0.189521	0.0666439	5.88332	1.43	0.357674	0.0607947	A	A	2.84378	5.88332	Yes
4	2	191935804	rs10168266	rs12465689	191912540	0.851214	rs11889341	T	C	0.00704618	rs16833214	4	STAT4	0	intronic	0.166	6	4	15	0	0	0	3.79555	1.14861	0.138553	0.0365039	12.262	1.52	0.41871	0.0341468	T	T	3.79555	12.262	Yes
4	2	191657099	rs7598883	rs12473377	191660338	0.923904	rs7562024	A	C	0.0428186	rs12477172	4	AC005540.3	85184	intergenic	0.678	7	5	15	0	0	0	3.38049	1.12274	0.115772	0.0342471	4.26639	1.15	0.139762	0.0327588	A	A	3.38049	4.26639	Yes
4	2	191657099	rs7598883	rs12475220	191657802	0.923904	rs7562024	C	T	0.0422024	rs12477172	4	AC006460.2	84359	intergenic	7.075	5	5	15	0	0	0	3.38574	1.12294	0.11595	0.0342466	4.29654	1.15	0.139762	0.0325289	C	C	3.38574	4.29654	Yes
4	2	191657099	rs7598883	rs12477172	191664789	0.918482	rs7562024	C	T	0.043101	rs12477172	4	AC005540.3	80733	intergenic	11.53	6	5	15	0	0	0	3.3851	1.12288	0.115897	0.0342373	4.27334	1.15	0.139762	0.0327055	C	C	3.3851	4.27334	Yes
4	2	191441595	rs10165399	rs12611871	191475778	0.953989	rs10202630	A	C	0.00764017	rs9630991	4	NAB1	35693	intergenic	8.29	5	5	15	0	0	0	4.07874	1.12741	0.119923	0.029402	4.63412	1.14	0.131028	0.0282747	A	A	4.07874	4.63412	Yes
4	2	191935804	rs10168266	rs12612769	191953998	0.725962	rs11889341	C	A	6.05545e-05	rs10174238	4	STAT4	0	intronic	4.894	6	5	15	0	0	0	4.91154	1.20062	0.182838	0.0372262	14.5299	1.67	0.512824	0.0352944	C	C	4.91154	14.5299	Yes
4	2	191953389	rs12990918	rs12990918	191953389	1	rs7601754	T	C	0.00122519	rs72913168	4	STAT4	0	intronic	3.374	6	5	15	0	0	0	-4.4116	0.788879	-0.237142	0.0537543	-6.54335	0.73	-0.314711	0.0480963	T	T	-4.4116	-6.54335	Yes
4	2	191441595	rs10165399	rs13006708	191471428	0.971609	rs10202630	A	G	0.0032268	rs9630991	4	AC093388.3	38599	intergenic	0.037	6	2	15	0	0	0	4.3655	1.13648	0.127936	0.0293061	4.74212	1.15	0.139762	0.0294725	A	A	4.3655	4.74212	Yes
4	2	191953389	rs12990918	rs13011805	191956249	0.976559	rs7601754	T	C	0.0020084	rs72913168	4	STAT4	0	intronic	0.481	5	5	15	0	0	0	-4.25135	0.795089	-0.229301	0.0539361	-6.46316	0.73	-0.314711	0.048693	T	T	-4.25135	-6.46316	Yes
4	2	191933283	rs13389408	rs13389408	191933283	1	rs11889341	C	T	0.00880575	rs13389408	4	STAT4	0	intronic	4.2	7	4	15	0	0	0	3.41637	1.17146	0.158251	0.0463213	8.98915	1.49	0.398776	0.0443619	C	C	3.41637	8.98915	Yes
4	2	191441595	rs10165399	rs13410230	191446252	0.982285	rs10202630	A	G	0.00371439	rs9630991	4	AC093388.3	13423	intergenic	5.02	5	5	15	0	0	0	-4.40132	0.87986	-0.127992	0.0290805	4.7683	1.15	0.139762	0.0293106	G	A	4.40132	4.7683	Yes
4	2	191935804	rs10168266	rs13426947	191933254	0.892366	rs11889341	A	G	0.00360209	rs16833214	4	STAT4	0	intronic	2.74	7	4	15	0	0	0	3.95748	1.15574	0.144741	0.036574	12.8632	1.55	0.438255	0.0340704	A	A	3.95748	12.8632	Yes
4	2	191935804	rs10168266	rs16833214	191913642	0.846799	rs11889341	G	A	0.00893831	rs16833214	4	STAT4	0	intronic	2.408	6	2	15	0	0	0	3.72603	1.14571	0.136025	0.0365066	12.2897	1.52	0.41871	0.0340701	G	G	3.72603	12.2897	Yes
4	2	191247547	rs4853698	rs1899258	191248275	0.984654	rs10202630	T	C	0.00297431	rs1899258	4	INPP1	11883	intergenic	3.425	NA	5	15	0	0	0	4.45547	1.14019	0.131195	0.0294458	-4.16688	0.89	-0.116534	0.0279667	C	T	-4.45547	-4.16688	Yes
4	2	191247547	rs4853698	rs2014259	191251090	0.729889	rs10202630	T	G	0.00462165	rs1899258	4	INPP1	14698	intergenic	0.249	NA	14	15	0	0	0	4.29709	1.13859	0.129791	0.0302043	-4.04482	0.89	-0.116534	0.0288107	G	T	-4.29709	-4.04482	Yes
4	2	191851485	rs2066799	rs2066797	191854423	0.737895	rs2066799	C	T	0.0488169	rs41348952	4	STAT1	0	intronic	7.451	NA	4	4	0	0	0	2.84169	1.20834	0.189248	0.0665968	5.91454	1.43	0.357674	0.0604738	C	C	2.84169	5.91454	Yes
4	2	191851485	rs2066799	rs2066799	191851485	1	rs2066799	T	C	0.040981	rs3024850	4	STAT1	0	intronic	1.144	NA	3	4	0	0	0	2.88925	1.24076	0.215724	0.0746645	6.15836	1.65	0.500775	0.0813164	T	T	2.88925	6.15836	Yes
4	2	191657099	rs7598883	rs2355585	191662658	0.923904	rs7562024	A	G	0.0431824	rs12477172	4	AC005540.3	82864	intergenic	11.75	NA	5	15	0	0	0	3.37737	1.12262	0.115665	0.0342471	4.28388	1.15	0.139762	0.0326251	A	A	3.37737	4.28388	Yes
4	2	191604422	rs2356121	rs2356121	191604422	1	rs10202630	A	G	0.0384673	rs2356121	4	AC006460.2	30979	intergenic	0.434	NA	7	15	0	0	0	-3.55301	0.900071	-0.105282	0.0296317	-6.32542	0.83	-0.18633	0.0294573	A	A	-3.55301	-6.32542	Yes
4	2	191953389	rs12990918	rs2459611	191939187	0.690834	rs7601754	C	T	0.0209911	rs72913168	4	STAT4	0	intronic	6.076	7	4	15	0	0	0	3.53336	1.19465	0.177853	0.0503354	-5.77666	0.77	-0.261365	0.045245	T	C	-3.53336	-5.77666	Yes
4	2	191441595	rs10165399	rs28452331	191471847	0.971609	rs10202630	T	C	0.00345805	rs9630991	4	AC093388.3	39018	intergenic	0.636	2b	2	15	0	0	0	4.34427	1.13582	0.127355	0.0293156	4.74414	1.15	0.139762	0.0294599	T	T	4.34427	4.74414	Yes
4	2	191935804	rs10168266	rs3024859	191925424	0.879962	rs11889341	T	C	0.00481173	rs16833214	4	STAT4	0	intronic	0.722	NA	5	15	0	0	0	3.87143	1.15215	0.14163	0.0365833	12.639	1.54	0.431782	0.0341627	T	T	3.87143	12.639	Yes
4	2	191935804	rs10168266	rs3024886	191900449	0.84541	rs11889341	A	G	0.0111515	rs16833214	4	STAT4	0	intronic	8.586	NA	4	15	0	0	0	3.69314	1.14369	0.13426	0.0363539	12.1208	1.52	0.41871	0.0345447	A	A	3.69314	12.1208	Yes
4	2	191953389	rs12990918	rs34675442	191956525	0.964635	rs7601754	A	G	0.00154694	rs72913168	4	STAT4	0	intronic	0.156	5	5	15	0	0	0	-4.33997	0.790569	-0.235002	0.0541484	-6.65251	0.72	-0.328504	0.0493805	A	A	-4.33997	-6.65251	Yes
4	2	191247547	rs4853698	rs34943464	191251875	0.725793	rs10202630	A	G	0.00697558	rs1899258	4	INPP1	15483	intergenic	2.228	6	9	15	0	0	0	4.32765	1.13981	0.130862	0.0302385	-3.92862	0.89	-0.116534	0.0296628	G	A	-4.32765	-3.92862	Yes
4	2	191935804	rs10168266	rs3821236	191902758	0.84541	rs11889341	A	G	0.0108567	rs16833214	4	STAT4	0	intronic	5.301	5	2	15	0	0	0	3.70029	1.144	0.134531	0.0363569	12.2708	1.52	0.41871	0.0341226	A	A	3.70029	12.2708	Yes
4	2	191851485	rs2066799	rs41348952	191860230	0.722865	rs2066799	T	C	0.048828	rs41348952	4	STAT1	0	intronic	0.189	4	4	4	0	0	0	2.82462	1.20688	0.188039	0.0665713	5.97721	1.45	0.371564	0.0621634	T	T	2.82462	5.97721	Yes
4	2	191979178	rs4254532	rs4254532	191979178	1	rs4254532	G	A	0.0461889	rs4073699	4	STAT4	0	intronic	0.612	4	1	15	0	0	0	-3.08839	0.910718	-0.093522	0.0302818	3.98461	1.13	0.122218	0.0306724	A	G	3.08839	3.98461	Yes
4	2	191943742	rs11889341	rs4274624	191958656	0.983767	rs11889341	C	T	1.9145e-07	rs10174238	4	STAT4	0	intronic	1.263	5	5	15	0	0	0	-5.97424	0.813812	-0.206026	0.0344857	17.1246	1.75	0.559616	0.0326791	T	C	5.97424	17.1246	Yes
4	2	191441595	rs10165399	rs4321393	191452899	0.975056	rs10202630	G	T	0.0042751	rs9630991	4	AC093388.3	20070	intergenic	1.414	6	5	15	0	0	0	-4.34027	0.881213	-0.126456	0.0291355	4.72978	1.15	0.139762	0.0295494	T	G	4.34027	4.72978	Yes
4	2	191366579	rs7721	rs4324341	191358924	1	rs10202630	T	C	0.0182545	rs72911128	4	MFSD6	0	intronic	1.492	7	5	5	0	0	0	-4.09019	0.880638	-0.127109	0.0310765	-3.64319	0.9	-0.105361	0.0289198	T	T	-4.09019	-3.64319	Yes
4	2	191486081	rs72917118	rs4340550	191359015	0.712345	rs10202630	C	T	0.0143075	rs113409167	4	MFSD6	0	intronic	2.075	7	5	5	0	0	0	4.22462	1.16707	0.154496	0.0365705	3.71808	1.14	0.131028	0.0352409	C	C	4.22462	3.71808	Yes
4	2	191982205	rs4341966	rs4341966	191982205	1	rs11889341	T	G	0.00414638	rs4341966	4	STAT4	0	intronic	15.93	5	4	15	1	0	0	3.32568	1.13255	0.124472	0.0374274	6.85067	1.27	0.239017	0.0348896	T	T	3.32568	6.85067	Yes
4	2	191366579	rs7721	rs4384819	191404747	0.995742	rs10202630	G	A	0.0214236	rs72911128	4	AC093388.3	0	ncRNA_intronic	0.047	3a	5	9	0	0	0	-3.82074	0.887818	-0.118989	0.0311428	-3.59479	0.9	-0.105361	0.0293092	G	G	-3.82074	-3.59479	Yes
4	2	191366579	rs7721	rs4384820	191404811	0.995742	rs10202630	G	A	0.021123	rs72911128	4	AC093388.3	0	ncRNA_intronic	2.492	3a	5	9	0	0	0	-3.8245	0.887713	-0.119107	0.0311431	-3.60481	0.9	-0.105361	0.0292277	G	G	-3.8245	-3.60481	Yes
4	2	191851485	rs2066799	rs45467700	191856411	0.737895	rs2066799	T	C	0.0436906	rs41348952	4	STAT1	0	intronic	3.996	NA	4	4	0	0	0	2.88065	1.21152	0.191876	0.0666085	5.84195	1.43	0.357674	0.0612251	T	T	2.88065	5.84195	Yes
4	2	191366579	rs7721	rs4597559	191321797	0.982985	rs10202630	A	G	0.0328987	rs72911128	4	MFSD6	0	intronic	2.141	1f	4	15	0	0	0	-4.42962	0.871228	-0.137852	0.0311204	-3.45383	0.9	-0.105361	0.0305054	A	A	-4.42962	-3.45383	Yes
4	2	191366579	rs7721	rs4638823	191312906	0.982985	rs10202630	C	T	0.038786	rs72911128	4	MFSD6	0	intronic	4.704	1f	2	5	0	0	0	-4.41324	0.871838	-0.137152	0.0310773	-3.398	0.9	-0.105361	0.0310066	C	C	-4.41324	-3.398	Yes
4	2	191943742	rs11889341	rs4853458	191959489	0.989139	rs11889341	A	G	1.29406e-07	rs10174238	4	STAT4	0	intronic	2.182	7	5	15	0	0	0	-6.04915	0.811539	-0.208823	0.034521	17.1237	1.75	0.559616	0.0326808	G	A	6.04915	17.1237	Yes
4	2	191247547	rs4853698	rs4853505	191247322	0.981138	rs10202630	A	C	0.00263059	rs1899258	4	INPP1	10930	intergenic	0.881	5	5	15	0	0	0	4.36204	1.13676	0.128182	0.0293858	-4.27666	0.89	-0.116534	0.0272488	C	A	-4.36204	-4.27666	Yes
4	2	191247547	rs4853698	rs4853506	191247836	0.992353	rs10202630	G	A	0.00292864	rs1899258	4	INPP1	11444	intergenic	4.038	4	5	15	0	0	0	4.45731	1.14003	0.131055	0.0294022	-4.17137	0.89	-0.116534	0.0279366	A	G	-4.45731	-4.17137	Yes
4	2	191441595	rs10165399	rs4853513	191479455	0.971486	rs10202630	T	C	0.00428598	rs9630991	4	NAB1	32016	intergenic	3.168	6	5	15	0	0	0	4.24929	1.13342	0.12524	0.0294731	4.6485	1.14	0.131028	0.0281872	T	T	4.24929	4.6485	Yes
4	2	191247547	rs4853698	rs4853698	191247547	1	rs10202630	T	C	0.00256793	rs1899258	4	INPP1	11155	intergenic	3.677	4	5	15	0	0	0	4.51884	1.14203	0.132807	0.0293897	-4.20667	0.89	-0.116534	0.0277022	C	T	-4.51884	-4.20667	Yes
4	2	191366579	rs7721	rs55784091	191435868	0.991461	rs10202630	C	T	0.0277922	rs72911128	4	AC093388.3	3039	intergenic	12.32	6	5	15	0	0	0	-3.74021	0.890131	-0.116387	0.0311177	-3.5219	0.9	-0.105361	0.0299158	C	C	-3.74021	-3.5219	Yes
4	2	191366579	rs7721	rs55884870	191401882	0.995742	rs10202630	G	A	0.0207387	rs72911128	4	AC093388.3	0	ncRNA_intronic	9.411	6	5	5	0	0	0	-3.84202	0.887229	-0.119652	0.031143	-3.60277	0.9	-0.105361	0.0292443	G	G	-3.84202	-3.60277	Yes
4	2	191366579	rs7721	rs55901912	191355381	1	rs10202630	A	C	0.020485	rs72911128	4	MFSD6	0	intronic	0.798	5	4	5	0	0	0	-4.13673	0.879383	-0.128535	0.0310716	-3.60641	0.9	-0.105361	0.0292148	A	A	-4.13673	-3.60641	Yes
4	2	191486081	rs72917118	rs55966183	191259034	0.871673	rs10202630	G	A	0.0184946	rs113409167	4	MFSD6	14046	intergenic	2.907	6	13	15	0	0	0	4.92123	1.216	0.195567	0.0397394	3.63903	1.16	0.14842	0.0407856	G	G	4.92123	3.63903	Yes
4	2	191366579	rs7721	rs56094872	191361550	1	rs10202630	G	A	0.0184812	rs72911128	4	MFSD6	0	intronic	3.874	7	4	5	0	0	0	-4.06882	0.881254	-0.126409	0.0310678	-3.63926	0.9	-0.105361	0.0289511	G	G	-4.06882	-3.63926	Yes
4	2	191366579	rs7721	rs56337518	191349077	1	rs10202630	G	A	0.0194865	rs72911128	4	MFSD6	0	intronic	11.81	5	4	5	0	0	0	-4.17185	0.878327	-0.129736	0.031098	-3.62177	0.9	-0.105361	0.0290909	G	G	-4.17185	-3.62177	Yes
4	2	191366579	rs7721	rs61730953	191398838	0.995742	rs10202630	T	C	0.0194608	rs72911128	4	TMEM194B	0	UTR5	11.1	2b	1	2	0	0	0	-3.85422	0.886928	-0.119991	0.0311325	-3.64183	0.9	-0.105361	0.0289307	T	T	-3.85422	-3.64183	Yes
4	2	191366579	rs7721	rs61743479	191365123	0.983062	rs10202630	A	G	0.015413	rs72911128	4	MFSD6	0	UTR3	10.68	3a	2	4	0	0	0	-4.08494	0.880228	-0.127574	0.0312304	-3.695	0.89	-0.116534	0.0315383	A	A	-4.08494	-3.695	Yes
4	2	191366579	rs7721	rs62181001	191310118	0.982985	rs10202630	G	A	0.0389786	rs72911128	4	MFSD6	0	intronic	5.689	5	5	5	0	0	0	-4.41158	0.871888	-0.137094	0.031076	-3.39636	0.9	-0.105361	0.0310216	G	G	-4.41158	-3.39636	Yes
4	2	191366579	rs7721	rs62181002	191310430	0.982985	rs10202630	A	G	0.0391269	rs72911128	4	MFSD6	0	intronic	11.6	7	5	5	0	0	0	-4.4218	0.871613	-0.13741	0.0310755	-3.39509	0.9	-0.105361	0.0310332	A	A	-4.4218	-3.39509	Yes
4	2	191366579	rs7721	rs62181014	191315875	0.982985	rs10202630	T	G	0.0362629	rs72911128	4	MFSD6	0	intronic	3.465	7	4	5	0	0	0	-4.40622	0.871996	-0.13697	0.0310857	-3.41961	0.9	-0.105361	0.0308107	T	T	-4.40622	-3.41961	Yes
4	2	191366579	rs7721	rs62181015	191316048	0.982985	rs10202630	C	T	0.036083	rs72911128	4	MFSD6	0	intronic	3.54	6	4	5	0	0	0	-4.40727	0.871959	-0.137013	0.0310879	-3.42145	0.9	-0.105361	0.0307941	C	C	-4.40727	-3.42145	Yes
4	2	191366579	rs7721	rs62181017	191321726	0.982985	rs10202630	A	G	0.032897	rs72911128	4	MFSD6	0	intronic	5.62	5	4	15	0	0	0	-4.40859	0.871823	-0.137169	0.031114	-3.45385	0.9	-0.105361	0.0305053	A	A	-4.40859	-3.45385	Yes
4	2	191366579	rs7721	rs62181024	191330297	1	rs10202630	T	G	0.0186877	rs72911128	4	MFSD6	0	intronic	1.053	3a	2	5	0	0	0	-4.1553	0.878632	-0.129389	0.0311383	-3.63567	0.9	-0.105361	0.0289796	T	T	-4.1553	-3.63567	Yes
4	2	191366579	rs7721	rs62181027	191335934	1	rs10202630	A	G	0.0178433	rs72911128	4	MFSD6	0	intronic	2.84	7	4	15	0	0	0	-4.1322	0.879257	-0.128678	0.0311403	-3.65032	0.9	-0.105361	0.0288634	A	A	-4.1322	-3.65032	Yes
4	2	191366579	rs7721	rs62181031	191341944	1	rs10202630	G	A	0.0183132	rs72911128	4	MFSD6	0	intronic	2.642	6	5	15	0	0	0	-4.15153	0.878752	-0.129253	0.0311337	-3.64218	0.9	-0.105361	0.0289279	G	G	-4.15153	-3.64218	Yes
4	2	191366579	rs7721	rs62181032	191344887	1	rs10202630	C	T	0.0193409	rs72911128	4	MFSD6	0	intronic	7.54	6	5	5	0	0	0	-4.12739	0.879444	-0.128465	0.0311251	-3.62431	0.9	-0.105361	0.0290705	C	C	-4.12739	-3.62431	Yes
4	2	191366579	rs7721	rs62181033	191346166	1	rs10202630	T	C	0.018626	rs72911128	4	MFSD6	0	intronic	0.284	3a	4	5	0	0	0	-4.13153	0.879346	-0.128577	0.0311209	-3.63675	0.9	-0.105361	0.0289711	T	T	-4.13153	-3.63675	Yes
4	2	191366579	rs7721	rs62181036	191361248	1	rs10202630	T	C	0.0179287	rs72911128	4	MFSD6	0	intronic	0.767	7	4	5	0	0	0	-4.07718	0.881013	-0.126683	0.0310712	-3.64884	0.9	-0.105361	0.0288751	T	T	-4.07718	-3.64884	Yes
4	2	191366579	rs7721	rs62181057	191409371	0.995742	rs10202630	C	T	0.0222665	rs72911128	4	AC093388.3	0	ncRNA_intronic	4.252	7	5	15	0	0	0	-3.82766	0.88762	-0.119212	0.0311448	-3.58077	0.9	-0.105361	0.029424	C	C	-3.82766	-3.58077	Yes
4	2	191366579	rs7721	rs62182860	191413041	0.995742	rs10202630	C	A	0.0213013	rs72911128	4	AC093388.3	0	ncRNA_intronic	0.578	6	5	15	0	0	0	-3.82284	0.887753	-0.119062	0.0311448	-3.59739	0.9	-0.105361	0.0292881	C	C	-3.82284	-3.59739	Yes
4	2	191366579	rs7721	rs62182861	191413067	0.995742	rs10202630	C	A	0.0220446	rs72911128	4	AC093388.3	0	ncRNA_intronic	9.066	7	5	15	0	0	0	-3.80904	0.888045	-0.118733	0.0311713	-3.58562	0.9	-0.105361	0.0293842	C	C	-3.80904	-3.58562	Yes
4	2	191366579	rs7721	rs62182862	191414926	0.995742	rs10202630	C	T	0.0222003	rs72911128	4	AC093388.3	0	ncRNA_intronic	0.217	2b	5	15	0	0	0	-3.81157	0.888056	-0.11872	0.0311474	-3.59678	0.9	-0.105361	0.029293	C	C	-3.81157	-3.59678	Yes
4	2	191366579	rs7721	rs62182863	191424150	0.995742	rs10202630	A	G	0.0237819	rs72911128	4	AC093388.3	0	ncRNA_intronic	2.837	5	5	15	0	0	0	-3.78781	0.888737	-0.117954	0.0311404	-3.5729	0.9	-0.105361	0.0294888	A	A	-3.78781	-3.5729	Yes
4	2	191366579	rs7721	rs62182864	191425089	0.995742	rs10202630	T	C	0.0231937	rs72911128	4	AC093388.3	0	ncRNA_intronic	5.782	7	5	15	0	0	0	-3.79727	0.888479	-0.118244	0.0311393	-3.59624	0.9	-0.105361	0.0292974	T	T	-3.79727	-3.59624	Yes
4	2	191441595	rs10165399	rs6434402	191469322	0.971609	rs10202630	T	C	0.00352917	rs9630991	4	AC093388.3	36493	intergenic	2.7	7	5	15	0	0	0	4.34575	1.13569	0.12724	0.0292793	4.75006	1.15	0.139762	0.0294232	T	T	4.34575	4.75006	Yes
4	2	191940451	rs7601754	rs6434435	191953864	0.869595	rs7601754	A	G	0.0010206	rs79385886	4	STAT4	0	intronic	0.591	6	5	15	0	0	0	-4.57524	0.83509	-0.180216	0.0393894	-10.0939	0.68	-0.385662	0.0382073	A	A	-4.57524	-10.0939	Yes
4	2	191486081	rs72917118	rs66479066	191358611	0.712345	rs10202630	C	T	0.0143241	rs113409167	4	MFSD6	0	intronic	10.85	6	5	5	0	0	0	4.22477	1.16707	0.154496	0.0365692	3.71773	1.14	0.131028	0.0352441	C	C	4.22477	3.71773	Yes
4	2	191657099	rs7598883	rs6708194	191675217	0.913095	rs7562024	A	G	0.0481817	rs12477172	4	AC005540.3	70305	intergenic	1.167	7	1	15	0	0	0	3.34806	1.12132	0.114507	0.0342009	4.27713	1.15	0.139762	0.0326766	A	A	3.34806	4.27713	Yes
4	2	191366579	rs7721	rs6714829	191411253	0.995742	rs10202630	T	C	0.0221271	rs72911128	4	AC093388.3	0	ncRNA_intronic	3.808	5	5	15	0	0	0	-3.83146	0.887512	-0.119333	0.0311456	-3.58278	0.9	-0.105361	0.0294074	T	T	-3.83146	-3.58278	Yes
4	2	191366579	rs7721	rs6719656	191412617	0.995742	rs10202630	A	G	0.0211917	rs72911128	4	AC093388.3	0	ncRNA_intronic	3.9	6	5	15	0	0	0	-3.82429	0.887713	-0.119107	0.0311448	-3.59751	0.9	-0.105361	0.0292871	A	A	-3.82429	-3.59751	Yes
4	2	191441595	rs10165399	rs6724607	191466532	0.978631	rs10202630	G	A	0.00382364	rs9630991	4	AC093388.3	33703	intergenic	10.43	6	5	15	0	0	0	4.32812	1.13499	0.126624	0.0292561	4.73695	1.15	0.139762	0.0295046	G	G	4.32812	4.73695	Yes
4	2	191366579	rs7721	rs6742904	191313902	0.982985	rs10202630	G	T	0.0400695	rs72911128	4	MFSD6	0	intronic	5.75	6	5	5	0	0	0	-4.41224	0.871614	-0.137409	0.0311426	-3.38703	0.9	-0.105361	0.0311071	G	G	-4.41224	-3.38703	Yes
4	2	191973563	rs6752770	rs6752770	191973563	1	rs11889341	G	A	0.00461199	rs6752770	4	STAT4	0	intronic	0.963	5	5	15	0	0	0	3.00111	1.11603	0.109778	0.0365791	8.79896	1.31	0.270027	0.0306885	G	G	3.00111	8.79896	Yes
4	2	191366579	rs7721	rs6756354	191313898	0.982985	rs10202630	G	A	0.0388733	rs72911128	4	MFSD6	0	intronic	0.662	6	5	5	0	0	0	-4.41454	0.87158	-0.137448	0.0311352	-3.39726	0.9	-0.105361	0.0310134	G	G	-4.41454	-3.39726	Yes
4	2	191366579	rs7721	rs6757698	191363496	1	rs10202630	C	T	0.0176174	rs72911128	4	MFSD6	0	intronic	8.256	6	4	5	0	0	0	-4.06894	0.881282	-0.126378	0.0310591	-3.65423	0.9	-0.105361	0.0288325	C	C	-4.06894	-3.65423	Yes
4	2	191657099	rs7598883	rs714616	191660849	0.918482	rs7562024	C	T	0.0421488	rs12477172	4	AC005540.3	84673	intergenic	2.977	6	5	15	0	0	0	3.39148	1.12314	0.116128	0.0342412	4.24266	1.15	0.139762	0.032942	C	C	3.39148	4.24266	Yes
4	2	191486081	rs72917118	rs72905203	191289511	0.907588	rs10202630	G	A	0.00904211	rs113409167	4	MFSD6	0	intronic	5.184	6	5	15	0	0	0	4.98141	1.22003	0.198875	0.0399235	3.85415	1.16	0.14842	0.0385091	G	G	4.98141	3.85415	Yes
4	2	191366579	rs7721	rs72905231	191303525	0.97871	rs10202630	G	A	0.0391728	rs72911128	4	MFSD6	0	intronic	5.939	6	4	5	0	0	0	-4.43471	0.871187	-0.137899	0.0310953	-3.3947	0.9	-0.105361	0.0310368	G	G	-4.43471	-3.3947	Yes
4	2	191366579	rs7721	rs72905290	191323329	0.982985	rs10202630	T	C	0.0322199	rs72911128	4	MFSD6	0	intronic	4.951	4	4	5	0	0	0	-4.40952	0.871727	-0.137279	0.0311324	-3.4607	0.9	-0.105361	0.0304448	T	T	-4.40952	-3.4607	Yes
4	2	191366579	rs7721	rs72907168	191364708	1	rs10202630	A	G	0.0153322	rs72911128	4	MFSD6	0	intronic	5.158	5	4	5	0	0	0	-4.04935	0.881788	-0.125804	0.0310676	-3.69669	0.89	-0.116534	0.0315238	A	A	-4.04935	-3.69669	Yes
4	2	191366579	rs7721	rs72911128	191431244	0.991461	rs10202630	T	G	0.0269998	rs72911128	4	AC093388.3	0	ncRNA_intronic	1.722	4	5	15	0	0	0	-3.74879	0.889853	-0.116699	0.0311298	-3.52017	0.9	-0.105361	0.0299305	T	T	-3.74879	-3.52017	Yes
4	2	191952118	rs72913200	rs72913200	191952118	1	rs11889341	A	G	0.0458687	rs3024850	4	STAT4	0	intronic	10.72	3a	4	15	0	0	0	2.9482	1.24253	0.21715	0.0736551	7.53565	1.7	0.530628	0.0704158	A	A	2.9482	7.53565	Yes
4	2	191486081	rs72917118	rs72917118	191486081	1	rs10202630	T	C	0.00203449	rs113409167	4	NAB1	25390	intergenic	0.659	7	5	15	0	0	0	4.25833	1.19035	0.174247	0.0409192	4.5071	1.2	0.182322	0.0404521	T	T	4.25833	4.5071	Yes
4	2	191855521	rs7562024	rs7562024	191855521	1	rs7562024	T	C	0.0343464	rs7562024	4	STAT1	0	intronic	6.94	1f	4	4	0	0	0	-3.33518	0.904648	-0.100209	0.0300462	5.8773	1.19	0.173953	0.0295975	C	T	3.33518	5.8773	Yes
4	2	191943742	rs11889341	rs7566808	191971155	0.60031	rs11889341	G	A	0.000212915	rs7566808	4	STAT4	0	intronic	2.572	6	4	15	0	0	0	-4.45715	0.868144	-0.141398	0.0317238	11.6659	1.42	0.350657	0.0300583	A	G	4.45715	11.6659	Yes
4	2	191366579	rs7721	rs7573621	191360566	1	rs10202630	C	A	0.0173825	rs72911128	4	MFSD6	0	intronic	1.178	6	5	5	0	0	0	-4.08043	0.880919	-0.12679	0.0310726	-3.65829	0.9	-0.105361	0.0288005	C	C	-4.08043	-3.65829	Yes
4	2	191943742	rs11889341	rs7574865	191964633	0.983673	rs11889341	T	G	1.14982e-07	rs10174238	4	STAT4	0	intronic	7.767	7	5	15	0	0	0	-6.07181	0.811258	-0.209169	0.0344492	17.1241	1.75	0.559616	0.0326799	G	T	6.07181	17.1241	Yes
4	2	191366579	rs7721	rs7574871	191401403	0.995742	rs10202630	G	A	0.02018	rs72911128	4	AC093388.3	0	ncRNA_intronic	5.722	4	2	5	0	0	0	-3.84066	0.887281	-0.119594	0.0311388	-3.62589	0.9	-0.105361	0.0290578	G	G	-3.84066	-3.62589	Yes
4	2	191657099	rs7598883	rs7598883	191657099	1	rs7562024	T	C	0.0381447	rs12477172	4	AC006460.2	83656	intergenic	0.186	1f	2	15	0	0	0	-3.42674	0.89039	-0.116096	0.0338793	4.32051	1.15	0.139762	0.0323485	C	T	3.42674	4.32051	Yes
4	2	191441595	rs10165399	rs7598979	191453375	0.975056	rs10202630	A	G	0.00381178	rs9630991	4	AC093388.3	20546	intergenic	10.41	7	5	15	0	0	0	-4.37257	0.880353	-0.127432	0.0291436	4.745	1.15	0.139762	0.0294546	G	A	4.37257	4.745	Yes
4	2	191940451	rs7601754	rs7601754	191940451	1	rs7601754	G	A	0.000827393	rs79385886	4	STAT4	0	intronic	1.589	5	4	15	0	0	0	4.67201	1.19859	0.181146	0.0387726	-10.2732	0.68	-0.385662	0.0375408	A	G	-4.67201	-10.2732	Yes
4	2	191441595	rs10165399	rs7603849	191438741	0.992849	rs10202630	A	C	0.00266079	rs9630991	4	AC093388.3	5912	intergenic	2.266	5	5	15	0	0	0	-4.54769	0.876485	-0.131836	0.0289896	4.82428	1.15	0.139762	0.0289705	C	A	4.54769	4.82428	Yes
4	2	191366579	rs7721	rs7721	191366579	1	rs10202630	G	T	0.0133897	rs72911128	4	MFSD6	0	UTR3	21	NA	4	5	0	1	0	-4.03372	0.882279	-0.125247	0.03105	-3.73714	0.89	-0.116534	0.0311826	G	G	-4.03372	-3.73714	Yes
4	2	191940451	rs7601754	rs79385886	191961970	0.868699	rs7601754	G	T	0.00152057	rs79385886	4	STAT4	0	intronic	4.815	7	5	15	0	0	0	-4.36168	0.840755	-0.173455	0.0397679	-10.0161	0.68	-0.385662	0.0385043	G	G	-4.36168	-10.0161	Yes
4	2	191943742	rs11889341	rs8179673	191969341	0.967877	rs11889341	C	T	1.29478e-07	rs10174238	4	STAT4	0	intronic	1.105	6	5	15	0	0	0	-5.93527	0.813801	-0.206039	0.0347144	17.0342	1.75	0.559616	0.0328524	T	C	5.93527	17.0342	Yes
4	2	191441595	rs10165399	rs9630991	191432139	0.957512	rs10202630	G	A	0.0029216	rs9630991	4	AC093388.3	0	ncRNA_intronic	0.92	6	5	15	0	0	0	-4.51543	0.877195	-0.131026	0.0290174	4.95984	1.15	0.139762	0.0281787	A	G	4.51543	4.95984	Yes
5	2	214100793	rs7590733	rs10168328	214045290	0.921983	rs7590733	C	T	0.0227784	rs73989820	5	RP11-105N14.3	12853	intergenic	1.186	6	9	15	0	0	0	-4.04749	0.82542	-0.191863	0.0474029	-3.57337	0.84	-0.174353	0.0487924	C	C	-4.04749	-3.57337	Yes
5	2	214110416	rs10168433	rs10168433	214110416	1	rs2371887	G	T	0.0183132	rs9653340	5	RP11-105N14.2	21302	intergenic	1.241	7	5	15	0	0	0	3.60602	1.12665	0.119249	0.0330693	3.64218	1.13	0.122218	0.0335562	G	G	3.60602	3.64218	Yes
5	2	214110416	rs10168433	rs10169033	214137152	0.705071	rs2371887	G	A	0.0367491	rs9653340	5	RP11-105N14.2	0	ncRNA_intronic	7.958	6	5	15	0	0	0	3.47672	1.11853	0.112015	0.0322187	3.41536	1.12	0.113329	0.0331821	G	G	3.47672	3.41536	Yes
5	2	214100793	rs7590733	rs10171000	214054595	0.921983	rs7590733	A	G	0.025446	rs73989820	5	RP11-105N14.3	22158	intergenic	16.37	4	1	15	0	1	0	-4.16491	0.821347	-0.19681	0.0472542	-3.53757	0.84	-0.174353	0.0492861	A	A	-4.16491	-3.53757	Yes
5	2	214110416	rs10168433	rs10178891	214139965	0.705071	rs2371887	C	A	0.0407357	rs9653340	5	RP11-105N14.2	0	ncRNA_intronic	4.942	5	5	15	0	0	0	3.4308	1.11671	0.110387	0.0321753	3.41668	1.12	0.113329	0.0331693	C	C	3.4308	3.41668	Yes
5	2	214110416	rs10168433	rs10184123	214120412	0.88727	rs2371887	C	T	0.0206314	rs9653340	5	RP11-105N14.2	11306	intergenic	4.966	6	5	15	0	0	0	3.53306	1.12271	0.115745	0.0327607	3.71188	1.13	0.122218	0.0329261	C	C	3.53306	3.71188	Yes
5	2	214110416	rs10168433	rs10185045	214117303	0.861246	rs2371887	G	A	0.0327677	rs9653340	5	RP11-105N14.2	14415	intergenic	2.064	7	5	15	0	0	0	3.40889	1.11774	0.111309	0.0326525	4.11615	1.14	0.131028	0.0318328	G	G	3.40889	4.11615	Yes
5	2	214100793	rs7590733	rs10197379	214061239	0.921983	rs7590733	G	A	0.0204947	rs73989820	5	RP11-105N14.3	28802	intergenic	2.592	7	5	15	0	0	0	-4.1776	0.821285	-0.196885	0.0471288	-3.60627	0.84	-0.174353	0.0483472	G	G	-4.1776	-3.60627	Yes
5	2	214110416	rs10168433	rs10198138	214134615	0.705071	rs2371887	C	T	0.0395447	rs9653340	5	RP11-105N14.2	0	ncRNA_intronic	1.65	7	14	15	0	0	0	3.43975	1.11718	0.110808	0.0322139	3.40728	1.12	0.113329	0.0332608	C	C	3.43975	3.40728	Yes
5	2	214100793	rs7590733	rs1020195	214089238	0.978882	rs7590733	A	G	0.00799807	rs73989820	5	RP11-105N14.2	42480	intergenic	7.251	4	5	15	0	0	0	-4.26705	0.816919	-0.202215	0.04739	-3.89038	0.83	-0.18633	0.047895	A	A	-4.26705	-3.89038	Yes
5	2	214110416	rs10168433	rs10203794	214171778	0.673416	rs2371887	C	T	0.0484845	rs9653340	5	SPAG16	0	intronic	0.948	6	2	5	0	0	0	3.4846	1.11517	0.109007	0.0312825	3.35698	1.11	0.10436	0.0310874	C	C	3.4846	3.35698	Yes
5	2	214110416	rs10168433	rs10208952	214117454	0.861246	rs2371887	A	G	0.0325981	rs9653340	5	RP11-105N14.2	14264	intergenic	0.902	6	5	15	0	0	0	3.41369	1.11789	0.111443	0.0326459	4.09393	1.14	0.131028	0.0320055	A	A	3.41369	4.09393	Yes
5	2	214100793	rs7590733	rs11694899	214067742	0.92996	rs7590733	C	T	0.0186557	rs73989820	5	RP11-105N14.3	35305	intergenic	18.12	6	5	15	0	0	0	-4.08581	0.824864	-0.192537	0.0471233	-3.63623	0.84	-0.174353	0.047949	C	C	-4.08581	-3.63623	Yes
5	2	214110416	rs10168433	rs1219970	214139258	0.696826	rs2371887	C	T	0.0478104	rs9653340	5	RP11-105N14.2	0	ncRNA_intronic	1.755	NA	5	15	0	0	0	3.37089	1.11446	0.10837	0.0321488	3.55886	1.12	0.113329	0.0318441	C	C	3.37089	3.55886	Yes
5	2	214110416	rs10168433	rs1219972	214139065	0.696826	rs2371887	G	A	0.0468948	rs9653340	5	RP11-105N14.2	0	ncRNA_intronic	3.793	NA	5	15	0	0	0	3.37742	1.11471	0.108594	0.032153	3.55872	1.12	0.113329	0.0318453	G	G	3.37742	3.55872	Yes
5	2	214110416	rs10168433	rs1219973	214138425	0.696826	rs2371887	G	T	0.0467418	rs9653340	5	RP11-105N14.2	0	ncRNA_intronic	1.043	NA	5	15	0	0	0	3.37664	1.11474	0.108621	0.0321684	3.55597	1.12	0.113329	0.03187	G	G	3.37664	3.55597	Yes
5	2	214110416	rs10168433	rs1219980	214134963	0.696826	rs2371887	C	T	0.0439354	rs9653340	5	RP11-105N14.2	0	ncRNA_intronic	1.412	NA	14	15	0	0	0	3.39227	1.11537	0.109186	0.0321868	3.57908	1.12	0.113329	0.0316642	C	C	3.39227	3.57908	Yes
5	2	214110416	rs10168433	rs1219984	214133382	0.692106	rs2371887	C	T	0.0424073	rs9653340	5	RP11-105N14.2	0	ncRNA_intronic	2.713	NA	14	15	0	0	0	3.40083	1.11574	0.109518	0.0322033	3.56635	1.12	0.113329	0.0317772	C	C	3.40083	3.56635	Yes
5	2	214100793	rs7590733	rs12463958	214078536	0.929004	rs7590733	A	G	0.018302	rs73989820	5	RP11-105N14.3	46099	intergenic	1.595	6	5	15	0	0	0	-4.04368	0.826723	-0.190286	0.0470575	-3.64237	0.84	-0.174353	0.0478681	A	A	-4.04368	-3.64237	Yes
5	2	214100793	rs7590733	rs12464768	214078737	0.968729	rs7590733	T	C	0.0180788	rs73989820	5	RP11-105N14.3	46300	intergenic	3.392	7	5	15	0	0	0	-4.11507	0.823529	-0.194157	0.0471818	-3.64624	0.84	-0.174353	0.0478173	T	T	-4.11507	-3.64624	Yes
5	2	214100793	rs7590733	rs12474158	214073187	0.929004	rs7590733	T	C	0.0169688	rs73989820	5	RP11-105N14.3	40750	intergenic	2.265	7	5	15	0	0	0	-4.08645	0.824951	-0.192431	0.0470901	-3.66543	0.84	-0.174353	0.0475669	T	T	-4.08645	-3.66543	Yes
5	2	214100793	rs7590733	rs12694298	214061907	0.921983	rs7590733	A	C	0.0204188	rs73989820	5	RP11-105N14.3	29470	intergenic	2.148	6	5	15	0	0	0	-4.17378	0.821425	-0.196715	0.047131	-3.60736	0.84	-0.174353	0.0483327	A	A	-4.17378	-3.60736	Yes
5	2	214100793	rs7590733	rs13001747	214079793	0.979218	rs7590733	C	A	0.0111486	rs73989820	5	RP11-105N14.3	47356	intergenic	0.521	6	5	15	0	0	0	-4.1921	0.819854	-0.198629	0.0473817	-3.79251	0.84	-0.174353	0.0459731	C	C	-4.1921	-3.79251	Yes
5	2	214100793	rs7590733	rs13012422	214096833	0.989415	rs7590733	G	A	0.00797657	rs73989820	5	RP11-105N14.2	34885	intergenic	0.972	4	2	15	0	0	0	-4.24773	0.817234	-0.20183	0.0475147	-3.89117	0.83	-0.18633	0.0478852	G	G	-4.24773	-3.89117	Yes
5	2	214110416	rs10168433	rs13393868	214138770	0.705071	rs2371887	G	A	0.0413699	rs9653340	5	RP11-105N14.2	0	ncRNA_intronic	2.184	6	5	15	0	0	0	3.42846	1.11667	0.110351	0.0321868	3.40875	1.12	0.113329	0.0332464	G	G	3.42846	3.40875	Yes
5	2	214110416	rs10168433	rs13422754	214169642	0.673416	rs2371887	T	C	0.0478665	rs9653340	5	SPAG16	0	intronic	1.478	7	4	8	0	0	0	3.49021	1.11545	0.109258	0.0313041	3.35047	1.11	0.10436	0.0311479	T	T	3.49021	3.35047	Yes
5	2	214110416	rs10168433	rs1488985	214158110	0.670479	rs2371887	T	C	0.0449681	rs9653340	5	SPAG16	0	intronic	1.18	7	4	5	0	0	0	3.46353	1.11514	0.10898	0.031465	3.37109	1.11	0.10436	0.0309573	T	T	3.46353	3.37109	Yes
5	2	214110416	rs10168433	rs16850055	214118734	0.861246	rs2371887	G	A	0.0343995	rs9653340	5	RP11-105N14.2	12984	intergenic	0.878	5	5	15	0	0	0	3.40101	1.1173	0.110915	0.0326124	4.18175	1.14	0.131028	0.0313334	G	G	3.40101	4.18175	Yes
5	2	214110416	rs10168433	rs17362920	214118499	0.892528	rs2371887	G	T	0.018423	rs9653340	5	RP11-105N14.2	13219	intergenic	10.57	7	5	15	0	0	0	3.5569	1.12397	0.116867	0.0328564	3.78164	1.13	0.122218	0.0323187	G	G	3.5569	3.78164	Yes
5	2	214110416	rs10168433	rs17362983	214118592	0.861246	rs2371887	A	G	0.0315335	rs9653340	5	RP11-105N14.2	13126	intergenic	0.755	7	5	15	0	0	0	3.42434	1.11831	0.111819	0.0326541	4.07518	1.13	0.122218	0.0299908	A	A	3.42434	4.07518	Yes
5	2	214110416	rs10168433	rs2029368	214146316	0.666027	rs2371887	T	C	0.0456696	rs9653340	5	AC079610.2	0	ncRNA_intronic	0.45	NA	5	15	0	0	0	3.42964	1.11448	0.108388	0.0316033	3.3654	1.11	0.10436	0.0310097	T	T	3.42964	3.3654	Yes
5	2	214085179	rs2371887	rs2371887	214085179	1	rs2371887	G	A	0.00406687	rs2371887	5	RP11-105N14.2	46539	intergenic	2.074	7	5	15	0	0	0	-4.53253	0.872032	-0.136929	0.0302103	4.08147	1.13	0.122218	0.0299445	A	G	4.53253	4.08147	Yes
5	2	214110416	rs10168433	rs2371890	214173451	0.666027	rs2371887	G	A	0.0496627	rs9653340	5	SPAG16	0	intronic	2.427	7	4	5	0	0	0	-3.48585	0.896648	-0.109092	0.0312956	3.33819	1.11	0.10436	0.0312625	A	G	3.48585	3.33819	Yes
5	2	214100793	rs7590733	rs35078032	214073716	0.92996	rs7590733	C	A	0.0169198	rs73989820	5	RP11-105N14.3	41279	intergenic	6.523	6	5	15	0	0	0	-4.07638	0.825342	-0.191957	0.0470902	-3.66628	0.84	-0.174353	0.0475559	C	C	-4.07638	-3.66628	Yes
5	2	214100793	rs7590733	rs35925141	214082532	0.948535	rs7590733	T	C	0.0162934	rs73989820	5	RP11-105N14.2	49186	intergenic	1.681	5	5	15	0	0	0	-4.21736	0.81945	-0.199122	0.0472148	-3.67707	0.84	-0.174353	0.0474164	T	T	-4.21736	-3.67707	Yes
5	2	214100793	rs7590733	rs56020963	214082380	0.948535	rs7590733	G	T	0.016313	rs73989820	5	RP11-105N14.2	49338	intergenic	0.375	6	2	15	0	0	0	-4.21865	0.819415	-0.199165	0.0472105	-3.67673	0.84	-0.174353	0.0474207	G	G	-4.21865	-3.67673	Yes
5	2	214110416	rs10168433	rs58952646	214195267	0.669271	rs2371887	A	G	0.0420021	rs9653340	5	SPAG16	0	intronic	9.996	7	4	9	0	0	0	3.4729	1.11512	0.108962	0.0313749	3.45718	1.12	0.113329	0.0327806	A	A	3.4729	3.45718	Yes
5	2	214100793	rs7590733	rs59438872	214094576	0.710932	rs7590733	A	G	0.0498005	rs73989820	5	RP11-105N14.2	37142	intergenic	0.095	4	2	15	0	0	0	-3.2372	0.841571	-0.172485	0.0532822	-3.99118	0.8	-0.223144	0.0559091	A	A	-3.2372	-3.99118	Yes
5	2	214100793	rs7590733	rs59659604	214093530	0.710932	rs7590733	G	A	0.0487864	rs73989820	5	RP11-105N14.2	38188	intergenic	14.38	5	5	15	0	1	0	-3.24459	0.841304	-0.172802	0.0532586	-3.98354	0.8	-0.223144	0.0560164	G	G	-3.24459	-3.98354	Yes
5	2	214100793	rs7590733	rs6435758	214080362	0.948535	rs7590733	A	G	0.0164957	rs73989820	5	RP11-105N14.3	47925	intergenic	0.241	6	5	15	0	0	0	-4.1962	0.820355	-0.198018	0.0471899	-3.67359	0.84	-0.174353	0.0474613	A	A	-4.1962	-3.67359	Yes
5	2	214100793	rs7590733	rs6435761	214094244	0.710932	rs7590733	C	T	0.0499654	rs73989820	5	RP11-105N14.2	37474	intergenic	1.005	7	5	15	0	0	0	-3.23826	0.841571	-0.172485	0.0532647	-3.98919	0.8	-0.223144	0.0559371	C	C	-3.23826	-3.98919	Yes
5	2	214100793	rs7590733	rs6707706	214051767	0.921983	rs7590733	T	G	0.0238874	rs73989820	5	RP11-105N14.3	19330	intergenic	0.41	6	5	15	0	0	0	-4.12714	0.823229	-0.194521	0.0471321	-3.5573	0.84	-0.174353	0.0490128	T	T	-4.12714	-3.5573	Yes
5	2	214100793	rs7590733	rs6709484	214098403	0.710932	rs7590733	C	T	0.0477472	rs73989820	5	RP11-105N14.2	33315	intergenic	8.118	4	1	15	0	0	0	-3.23594	0.840636	-0.173597	0.0536464	-4.13261	0.79	-0.235722	0.0570396	C	C	-3.23594	-4.13261	Yes
5	2	214100793	rs7590733	rs6711890	214090290	0.710932	rs7590733	G	A	0.0479165	rs73989820	5	RP11-105N14.2	41428	intergenic	8.918	6	5	15	0	0	0	-3.24643	0.841183	-0.172946	0.0532727	-3.94439	0.8	-0.223144	0.0565724	G	G	-3.24643	-3.94439	Yes
5	2	214110416	rs10168433	rs6739393	214220533	0.660481	rs2371887	C	T	0.0493549	rs9653340	5	SPAG16	0	intronic	0.124	7	5	15	0	0	0	-3.45419	0.897169	-0.108511	0.0314143	3.31393	1.11	0.10436	0.0314913	T	C	3.45419	3.31393	Yes
5	2	214110416	rs10168433	rs72933358	214116787	0.861246	rs2371887	G	A	0.0361213	rs9653340	5	RP11-105N14.2	14931	intergenic	7.553	5	1	15	0	0	0	3.37689	1.11653	0.110226	0.0326412	4.19179	1.14	0.131028	0.0312583	G	G	3.37689	4.19179	Yes
5	2	214110416	rs10168433	rs72935124	214156579	0.673416	rs2371887	G	A	0.0464384	rs9653340	5	SPAG16	0	intronic	0.418	6	4	5	0	0	0	3.46063	1.11515	0.108989	0.031494	3.34987	1.11	0.10436	0.0311534	G	G	3.46063	3.34987	Yes
5	2	214100793	rs7590733	rs73070669	214056579	0.931228	rs7590733	G	A	0.0209868	rs73989820	5	RP11-105N14.3	24142	intergenic	0.71	6	5	15	0	0	0	-4.17439	0.821148	-0.197052	0.047205	-3.59921	0.84	-0.174353	0.0484422	G	G	-4.17439	-3.59921	Yes
5	2	214100793	rs7590733	rs73987896	214063025	0.70095	rs7590733	G	A	0.049189	rs73989820	5	RP11-105N14.3	30588	intergenic	1.526	5	5	15	0	0	0	-3.24597	0.840902	-0.17328	0.0533831	-3.77953	0.81	-0.210721	0.0557533	G	G	-3.24597	-3.77953	Yes
5	2	214100793	rs7590733	rs73989820	214094718	0.710932	rs7590733	A	G	0.0497329	rs73989820	5	RP11-105N14.2	37000	intergenic	0.253	4	1	15	0	0	0	-3.23705	0.841561	-0.172497	0.0532883	-3.99227	0.8	-0.223144	0.0558939	A	A	-3.23705	-3.99227	Yes
5	2	214115522	rs7571296	rs7571296	214115522	1	rs2371887	G	T	0.0473622	rs9653340	5	RP11-105N14.2	16196	intergenic	0.787	7	5	15	0	0	0	-3.17881	0.904551	-0.100317	0.0315579	3.49838	1.12	0.113329	0.0323946	T	G	3.17881	3.49838	Yes
5	2	214100793	rs7590733	rs7571939	214049956	0.921983	rs7590733	T	G	0.0267846	rs73989820	5	RP11-105N14.3	17519	intergenic	0.43	3a	2	15	0	0	0	-4.20008	0.819811	-0.198681	0.0473042	-3.52148	0.84	-0.174353	0.0495114	T	T	-4.20008	-3.52148	Yes
5	2	214100793	rs7590733	rs7573905	214091506	0.978882	rs7590733	A	C	0.00845184	rs73989820	5	RP11-105N14.2	40212	intergenic	4.905	5	2	15	0	0	0	-4.22916	0.818298	-0.200529	0.0474157	-3.87362	0.83	-0.18633	0.0481021	A	A	-4.22916	-3.87362	Yes
5	2	214100793	rs7590733	rs7574907	214086259	0.948535	rs7590733	T	G	0.0150581	rs73989820	5	RP11-105N14.2	45459	intergenic	0.332	7	5	15	0	0	0	-4.21998	0.819113	-0.199533	0.047283	-3.70242	0.84	-0.174353	0.0470917	T	T	-4.21998	-3.70242	Yes
5	2	214100793	rs7590733	rs7590733	214100793	1	rs7590733	T	C	0.00622937	rs73989820	5	RP11-105N14.2	30925	intergenic	1.424	3a	2	15	0	0	0	-4.21017	0.818066	-0.200812	0.047697	-3.96201	0.83	-0.18633	0.0470291	T	T	-4.21017	-3.96201	Yes
