## Supplementary Tables for "Novel Genomic Risk Loci shared between Juvenile Idiopathic Arthritis and other HLA-associated Autoimmune Diseases" (part 3 of 3)

### Sheet: S15 (continued)
Supplementary Table 15:		All SNPs jointly associated with JIA and systemic lupus erythematosus (SLE) having a conjFDR <0.10 and an r2≧0.6 with one of the independent significant SNPs with conjFDR<0.05
5	2	214100793	rs7590733	rs7600041	214089281	0.978882	rs7590733	C	T	0.00886992	rs73989820	5	RP11-105N14.2	42437	intergenic	6.801	4	5	15	0	0	0	-4.25744	0.817295	-0.201755	0.0473889	-3.85936	0.83	-0.18633	0.0482799	C	C	-4.25744	-3.85936	Yes
5	2	214100793	rs7590733	rs7604504	214086979	0.979218	rs7590733	G	A	0.0104538	rs73989820	5	RP11-105N14.2	44739	intergenic	2.483	4	2	15	0	0	0	-4.25658	0.817463	-0.20155	0.0473501	-3.81122	0.84	-0.174353	0.0457474	G	G	-4.25658	-3.81122	Yes
5	2	214110416	rs10168433	rs76118932	214118536	0.861246	rs2371887	A	C	0.0302319	rs9653340	5	RP11-105N14.2	13182	intergenic	0.431	7	5	15	0	0	0	3.43412	1.11879	0.112248	0.032686	4.07628	1.13	0.122218	0.0299826	A	A	3.43412	4.07628	Yes
5	2	214100793	rs7590733	rs77047725	214099371	0.710932	rs7590733	G	A	0.0472774	rs73989820	5	RP11-105N14.2	32347	intergenic	1.528	3a	2	15	0	0	0	-3.23685	0.840535	-0.173717	0.0536684	-4.13934	0.79	-0.235722	0.0569469	G	G	-3.23685	-4.13934	Yes
5	2	214100793	rs7590733	rs77683665	214065640	0.690378	rs7590733	A	G	0.0473497	rs73989820	5	RP11-105N14.3	33203	intergenic	1.064	7	5	15	0	0	0	-3.26303	0.839695	-0.174717	0.0535442	-3.78605	0.81	-0.210721	0.0556572	A	A	-3.26303	-3.78605	Yes
5	2	214100793	rs7590733	rs79967284	214056458	0.921983	rs7590733	C	A	0.0235812	rs73989820	5	RP11-105N14.3	24021	intergenic	0.254	6	5	15	0	0	0	-4.17545	0.821091	-0.197121	0.0472096	-3.56175	0.84	-0.174353	0.0489517	C	C	-4.17545	-3.56175	Yes
5	2	214100793	rs7590733	rs935093	214047628	0.914559	rs7590733	G	A	0.0114772	rs73989820	5	RP11-105N14.3	15191	intergenic	5.946	NA	5	15	0	0	0	-3.98703	0.827791	-0.188995	0.0474023	-3.78427	0.84	-0.174353	0.0460732	G	G	-3.98703	-3.78427	Yes
5	2	214110416	rs10168433	rs975956	214161773	0.666027	rs2371887	T	C	0.045453	rs9653340	5	SPAG16	0	exonic	7.936	7	4	5	0	0	0	3.47674	1.11543	0.10924	0.0314202	3.35965	1.11	0.10436	0.0310627	T	T	3.47674	3.35965	Yes
6	3	101212605	rs116410313	rs116410313	101212605	1	rs116410313	T	C	0.0452778	rs116410313	6	SENP7	0	intronic	0.39	7	4	5	0	0	0	-2.89393	0.822823	-0.195014	0.0673873	3.35148	1.22	0.198851	0.0593322	T	T	-2.89393	3.35148	No
7	3	159737535	rs62270441	rs112992337	159748367	0.936674	rs62270441	G	A	0.001541	rs574808	7	IL12A-AS1:LINC01100	00:00:00	ncRNA_intronic	0.285	6	5	15	0	0	0	-4.02784	0.886997	-0.119914	0.0297712	-5.20954	0.85	-0.162519	0.0311964	G	G	-4.02784	-5.20954	Yes
7	3	159737535	rs62270441	rs11708713	159734286	1	rs62270441	A	G	0.00103389	rs574808	7	IL12A-AS1:LINC01100	00:00:00	ncRNA_intronic	5.764	6	5	15	0	0	0	-4.30514	0.882074	-0.125479	0.0291464	-4.94965	0.86	-0.150823	0.0304714	A	A	-4.30514	-4.94965	Yes
7	3	159737535	rs62270441	rs11716424	159734310	1	rs62270441	G	A	0.00103425	rs574808	7	IL12A-AS1:LINC01100	00:00:00	ncRNA_intronic	3.21	6	5	15	0	0	0	-4.30474	0.88208	-0.125473	0.0291475	-4.96985	0.86	-0.150823	0.0303476	G	G	-4.30474	-4.96985	Yes
7	3	159737535	rs62270441	rs11716451	159734349	1	rs62270441	G	A	0.00102527	rs574808	7	IL12A-AS1:LINC01100	00:00:00	ncRNA_intronic	4.668	7	5	15	0	0	0	-4.30643	0.882021	-0.125539	0.0291516	-4.96766	0.86	-0.150823	0.0303609	G	G	-4.30643	-4.96766	Yes
7	3	159737535	rs62270441	rs1874886	159729655	1	rs62270441	A	G	0.00105115	rs574808	7	IL12A-AS1	0	ncRNA_exonic	3.523	5	2	15	0	0	0	-4.30458	0.882273	-0.125254	0.0290978	-5.02061	0.86	-0.150823	0.0300408	A	A	-4.30458	-5.02061	Yes
7	3	159737535	rs62270441	rs2366643	159736485	1	rs62270441	C	T	0.00102554	rs574808	7	IL12A-AS1:LINC01100	00:00:00	ncRNA_intronic	6.388	7	5	15	0	0	0	-4.28922	0.882254	-0.125275	0.029207	-4.92318	0.86	-0.150823	0.0306353	C	C	-4.28922	-4.92318	Yes
7	3	159737535	rs62270441	rs2366644	159736572	1	rs62270441	G	T	0.0010239	rs574808	7	IL12A-AS1:LINC01100	00:00:00	ncRNA_intronic	13.56	6	5	15	1	1	0	-4.28891	0.882251	-0.125279	0.0292099	-4.87972	0.87	-0.139262	0.028539	G	G	-4.28891	-4.87972	Yes
7	3	159611291	rs26298	rs26298	159611291	1	rs62270441	G	A	0.00730525	rs33050	7	IQCJ-SCHIP1:SCHIP1	00:00:00	intronic	4.457	7	4	5	0	0	0	3.70712	1.11563	0.109419	0.029516	-4.53821	0.88	-0.127833	0.0281682	A	G	-3.70712	-4.53821	Yes
7	3	159737535	rs62270441	rs2647928	159747815	0.900192	rs62270441	G	A	0.00359576	rs574808	7	IL12A-AS1:LINC01100	00:00:00	ncRNA_intronic	0.505	7	5	15	0	0	0	-3.8151	0.892519	-0.113707	0.0298046	-5.19813	0.85	-0.162519	0.0312649	G	G	-3.8151	-5.19813	Yes
7	3	159737535	rs62270441	rs2647930	159736893	1	rs62270441	C	T	0.00102378	rs574808	7	IL12A-AS1:LINC01100	00:00:00	ncRNA_intronic	2.429	3a	5	15	0	0	0	-4.28663	0.882281	-0.125245	0.0292175	-4.97399	0.86	-0.150823	0.0303223	C	C	-4.28663	-4.97399	Yes
7	3	159737535	rs62270441	rs2647931	159737076	1	rs62270441	A	G	0.0010176	rs574808	7	IL12A-AS1:LINC01100	00:00:00	ncRNA_intronic	1.484	5	5	15	0	0	0	-4.28669	0.882258	-0.125271	0.0292232	-4.9664	0.86	-0.150823	0.0303687	A	A	-4.28669	-4.9664	Yes
7	3	159737535	rs62270441	rs2936303	159730954	1	rs62270441	A	G	0.00114591	rs574808	7	IL12A-AS1	0	ncRNA_intronic	0.02	NA	5	15	0	0	0	-4.2939	0.882554	-0.124935	0.029096	-5.00295	0.86	-0.150823	0.0301468	A	A	-4.2939	-5.00295	Yes
7	3	159611291	rs26298	rs33054	159602263	0.790266	rs62270441	C	A	0.0494822	rs33050	7	IQCJ-SCHIP1:SCHIP1	00:00:00	intronic	0.886	5	5	5	0	0	0	3.1902	1.10093	0.0961553	0.0301408	-4.61623	0.87	-0.139262	0.0301679	A	C	-3.1902	-4.61623	Yes
7	3	159737535	rs62270441	rs4580600	159736391	1	rs62270441	G	A	0.00102677	rs574808	7	IL12A-AS1:LINC01100	00:00:00	ncRNA_intronic	2.204	7	5	15	0	0	0	-4.29063	0.88224	-0.125291	0.0292011	-4.94566	0.86	-0.150823	0.030496	G	G	-4.29063	-4.94566	Yes
7	3	159737535	rs62270441	rs4680536	159720271	0.870411	rs62270441	G	A	0.0121551	rs574808	7	IL12A-AS1	0	ncRNA_intronic	4.162	4	5	15	0	0	0	-3.55625	0.900845	-0.104422	0.029363	-4.51133	0.88	-0.127833	0.0283361	G	G	-3.55625	-4.51133	Yes
7	3	159737535	rs62270441	rs4680538	159735580	0.995614	rs62270441	A	G	0.00102816	rs574808	7	IL12A-AS1:LINC01100	00:00:00	ncRNA_intronic	0.021	6	5	15	0	0	0	-4.29534	0.882188	-0.12535	0.0291828	-4.95626	0.86	-0.150823	0.0304308	A	A	-4.29534	-4.95626	Yes
7	3	159737535	rs62270441	rs4680539	159735754	1	rs62270441	G	A	0.00103148	rs574808	7	IL12A-AS1:LINC01100	00:00:00	ncRNA_intronic	0.368	6	5	15	0	0	0	-4.29238	0.882235	-0.125297	0.0291905	-4.88355	0.86	-0.150823	0.0308838	G	G	-4.29238	-4.88355	Yes
7	3	159737535	rs62270441	rs480134	159729532	0.991289	rs62270441	T	C	0.00110816	rs574808	7	IL12A-AS1	0	ncRNA_exonic	4.548	7	5	15	0	0	0	-4.28832	0.882672	-0.124802	0.0291027	-4.82398	0.87	-0.139262	0.0288687	T	T	-4.28832	-4.82398	Yes
7	3	159737535	rs62270441	rs480913	159729580	0.991289	rs62270441	G	T	0.00110864	rs574808	7	IL12A-AS1	0	ncRNA_exonic	14.75	6	5	15	1	1	0	-4.2885	0.882667	-0.124807	0.0291028	-5.02308	0.86	-0.150823	0.0300259	G	G	-4.2885	-5.02308	Yes
7	3	159737535	rs62270441	rs483714	159729877	1	rs62270441	C	T	0.00115194	rs574808	7	IL12A-AS1	0	ncRNA_exonic	5.306	4	2	15	0	0	0	-4.29122	0.882608	-0.124874	0.0290999	-5.02248	0.86	-0.150823	0.0300295	C	C	-4.29122	-5.02248	Yes
7	3	159737535	rs62270441	rs484600	159729961	1	rs62270441	C	A	0.00115118	rs574808	7	IL12A-AS1	0	ncRNA_intronic	3.159	2b	2	15	0	0	0	-4.29157	0.882601	-0.124882	0.0290994	-5.0223	0.86	-0.150823	0.0300306	C	C	-4.29157	-5.0223	Yes
7	3	159737535	rs62270441	rs485499	159745863	0.952842	rs62270441	C	T	0.00369577	rs574808	7	IL12A-AS1:LINC01100	00:00:00	ncRNA_intronic	1.776	4	2	15	0	0	0	-3.79099	0.892933	-0.113244	0.0298718	-5.06623	0.86	-0.150823	0.0297703	C	C	-3.79099	-5.06623	Yes
7	3	159737535	rs62270441	rs485789	159730148	0.956992	rs62270441	T	G	0.00323607	rs574808	7	IL12A-AS1	0	ncRNA_intronic	1.997	2b	2	15	0	0	0	-4.01111	0.889617	-0.116964	0.0291601	-4.9176	0.86	-0.150823	0.03067	T	T	-4.01111	-4.9176	Yes
7	3	159737535	rs62270441	rs491966	159733692	1	rs62270441	C	T	0.0011317	rs574808	7	IL12A-AS1	0	ncRNA_intronic	6.687	5	5	15	0	0	0	-4.29437	0.882502	-0.124994	0.0291065	-5.01557	0.86	-0.150823	0.0300709	C	C	-4.29437	-5.01557	Yes
7	3	159737535	rs62270441	rs522127	159734668	1	rs62270441	C	A	0.00104476	rs574808	7	IL12A-AS1:LINC01100	00:00:00	ncRNA_intronic	2.302	4	5	15	0	0	0	-4.301	0.882166	-0.125375	0.0291502	-4.99759	0.86	-0.150823	0.0301791	C	C	-4.301	-4.99759	Yes
7	3	159737535	rs62270441	rs523886	159734858	1	rs62270441	A	G	0.00104041	rs574808	7	IL12A-AS1:LINC01100	00:00:00	ncRNA_intronic	4.918	2b	5	15	0	0	0	-4.3	0.882167	-0.125374	0.0291567	-4.99511	0.86	-0.150823	0.0301941	A	A	-4.3	-4.99511	Yes
7	3	159737535	rs62270441	rs545143	159731995	1	rs62270441	T	C	0.00113953	rs574808	7	IL12A-AS1	0	ncRNA_intronic	1.862	5	5	15	0	0	0	-4.29638	0.882505	-0.124991	0.0290921	-5.01536	0.86	-0.150823	0.0300722	T	T	-4.29638	-5.01536	Yes
7	3	159737535	rs62270441	rs545232	159732031	1	rs62270441	T	C	0.00113455	rs574808	7	IL12A-AS1	0	ncRNA_intronic	0.511	5	5	15	0	0	0	-4.29811	0.882461	-0.125041	0.029092	-5.01789	0.86	-0.150823	0.030057	T	T	-4.29811	-5.01789	Yes
7	3	159737535	rs62270441	rs548018	159732345	1	rs62270441	G	A	0.00112157	rs574808	7	IL12A-AS1	0	ncRNA_intronic	0.695	6	5	15	0	0	0	-4.30346	0.882326	-0.125194	0.0290914	-5.01712	0.86	-0.150823	0.0300617	G	G	-4.30346	-5.01712	Yes
7	3	159737535	rs62270441	rs564799	159728987	0.961178	rs62270441	T	C	0.00276572	rs574808	7	IL12A-AS1	0	ncRNA_intronic	4.238	5	2	15	0	0	0	-4.03112	0.889081	-0.117567	0.0291648	-4.92182	0.86	-0.150823	0.0306437	T	T	-4.03112	-4.92182	Yes
7	3	159737535	rs62270441	rs564976	159729059	0.961178	rs62270441	A	G	0.00272046	rs574808	7	IL12A-AS1	0	ncRNA_intronic	0.881	5	2	15	0	0	0	-4.04452	0.88873	-0.117962	0.0291658	-4.90187	0.86	-0.150823	0.0307685	A	A	-4.04452	-4.90187	Yes
7	3	159737535	rs62270441	rs571099	159732564	1	rs62270441	G	T	0.00112056	rs574808	7	IL12A-AS1	0	ncRNA_intronic	1.64	7	5	15	0	0	0	-4.30348	0.882325	-0.125195	0.0290915	-4.97291	0.86	-0.150823	0.0303289	G	G	-4.30348	-4.97291	Yes
7	3	159737535	rs62270441	rs574808	159732983	1	rs62270441	C	T	0.00113717	rs574808	7	IL12A-AS1	0	ncRNA_intronic	6.373	7	5	15	0	0	0	-4.29877	0.882462	-0.12504	0.0290873	-5.03192	0.86	-0.150823	0.0299732	C	C	-4.29877	-5.03192	Yes
7	3	159737535	rs62270441	rs579079	159733428	1	rs62270441	T	C	0.00113178	rs574808	7	IL12A-AS1	0	ncRNA_intronic	0.269	7	5	15	0	0	0	-4.2971	0.882467	-0.125034	0.0290973	-5.07528	0.86	-0.150823	0.0297172	T	T	-4.2971	-5.07528	Yes
7	3	159737535	rs62270441	rs586094	159729548	0.991289	rs62270441	G	T	0.00110904	rs574808	7	IL12A-AS1	0	ncRNA_exonic	9.031	6	5	15	0	0	0	-4.28801	0.882678	-0.124795	0.0291032	-4.82177	0.87	-0.139262	0.0288819	G	G	-4.28801	-4.82177	Yes
7	3	159737535	rs62270441	rs588998	159733446	1	rs62270441	G	A	0.00113264	rs574808	7	IL12A-AS1	0	ncRNA_intronic	3.821	7	5	15	0	0	0	-4.29646	0.882478	-0.125021	0.0290987	-5.01483	0.86	-0.150823	0.0300754	G	G	-4.29646	-5.01483	Yes
7	3	159737535	rs62270441	rs589446	159733527	0.956992	rs62270441	T	G	0.00319142	rs574808	7	IL12A-AS1	0	ncRNA_exonic	0.067	6	5	15	0	0	0	-4.01398	0.889525	-0.117068	0.029165	-4.91122	0.86	-0.150823	0.0307099	T	T	-4.01398	-4.91122	Yes
7	3	159737535	rs62270441	rs589545	159733600	1	rs62270441	A	G	0.00113071	rs574808	7	IL12A-AS1	0	ncRNA_exonic	2.53	7	5	15	0	0	0	-4.29504	0.882491	-0.125007	0.0291049	-5.01562	0.86	-0.150823	0.0300707	A	A	-4.29504	-5.01562	Yes
7	3	159737535	rs62270441	rs600519	159730417	1	rs62270441	A	G	0.00114933	rs574808	7	IL12A-AS1	0	ncRNA_intronic	4.59	NA	2	15	0	0	0	-4.29245	0.882584	-0.124901	0.0290979	-5.02135	0.86	-0.150823	0.0300363	A	A	-4.29245	-5.02135	Yes
7	3	159737535	rs62270441	rs62270441	159737535	1	rs62270441	T	G	0.0010145	rs574808	7	IL12A-AS1:LINC01100	00:00:00	ncRNA_intronic	3.255	7	5	15	0	0	0	-4.28456	0.882274	-0.125253	0.0292335	-4.96267	0.86	-0.150823	0.0303915	T	T	-4.28456	-4.96267	Yes
7	3	159737535	rs62270441	rs6441289	159732882	1	rs62270441	C	T	0.0011381	rs574808	7	IL12A-AS1	0	ncRNA_intronic	7.222	6	5	15	0	0	0	-4.29831	0.882471	-0.125029	0.029088	-5.01587	0.86	-0.150823	0.0300691	C	C	-4.29831	-5.01587	Yes
7	3	159737535	rs62270441	rs6441290	159732892	1	rs62270441	C	T	0.00113799	rs574808	7	IL12A-AS1	0	ncRNA_intronic	5.333	6	5	15	0	0	0	-4.29842	0.882469	-0.125032	0.0290878	-5.01585	0.86	-0.150823	0.0300693	C	C	-4.29842	-5.01585	Yes
7	3	159737535	rs62270441	rs669003	159731885	1	rs62270441	G	A	0.00114278	rs574808	7	IL12A-AS1	0	ncRNA_intronic	1.858	6	5	15	0	0	0	-4.29559	0.882523	-0.12497	0.0290927	-5.01818	0.86	-0.150823	0.0300553	G	G	-4.29559	-5.01818	Yes
7	3	159737535	rs62270441	rs6771363	159730682	1	rs62270441	G	A	0.00111725	rs574808	7	IL12A-AS1	0	ncRNA_intronic	6.996	5	2	15	0	0	0	-4.28957	0.882544	-0.124947	0.029128	-5.0208	0.86	-0.150823	0.0300396	G	G	-4.28957	-5.0208	Yes
7	3	159737535	rs62270441	rs9845010	159731532	1	rs62270441	G	A	0.00114403	rs574808	7	IL12A-AS1	0	ncRNA_intronic	0.118	7	5	15	0	0	0	-4.2951	0.882532	-0.12496	0.0290937	-5.01898	0.86	-0.150823	0.0300505	G	G	-4.2951	-5.01898	Yes
8	5	55435220	rs10040327	rs10040327	55435220	1	rs7731626	A	C	0.0173531	rs10040327	8	ANKRD55	0	intronic	1.896	5	4	15	0	0	0	-4.31236	0.796571	-0.227439	0.0527412	-3.6588	0.84	-0.174353	0.0476532	A	A	-4.31236	-3.6588	Yes
8	5	55442249	rs10213692	rs10065637	55438851	0.84784	rs7731626	T	C	0.0405387	rs6859219	8	ANKRD55	0	intronic	8.824	3a	2	15	0	0	0	-4.49527	0.829388	-0.187067	0.0416142	-3.38301	0.89	-0.116534	0.0344468	T	T	-4.49527	-3.38301	Yes
8	5	55442249	rs10213692	rs10213692	55442249	1	rs7731626	C	T	0.0156812	rs6859219	8	ANKRD55	0	intronic	2.535	7	5	15	0	0	0	-4.60481	0.834477	-0.18095	0.0392959	-3.68938	0.88	-0.127833	0.034649	C	C	-4.60481	-3.68938	Yes
8	5	55442249	rs10213692	rs71624119	55440730	0.994454	rs7731626	A	G	0.0163367	rs6859219	8	ANKRD55	0	intronic	0.728	5	5	15	0	0	0	-4.52909	0.836818	-0.178149	0.0393343	-3.67633	0.88	-0.127833	0.0347721	A	A	-4.52909	-3.67633	Yes
8	5	55444683	rs7731626	rs7731626	55444683	1	rs7731626	A	G	0.0132811	rs7731626	8	ANKRD55	0	intronic	1.144	2a	2	15	0	0	0	-5.76792	0.81947	-0.199097	0.0345181	-3.73939	0.89	-0.116534	0.0311639	A	A	-5.76792	-3.73939	Yes
9	6	27587027	rs9393830	rs10807029	27573463	0.957797	rs9393830	G	A	0.000188522	rs9468213	10	RNU6-471P	9166	intergenic	8.121	4	1	1	0	0	0	-4.40474	0.876214	-0.132145	0.0300006	6.24117	1.2	0.182322	0.0292127	A	G	4.40474	6.24117	Yes
9	6	27363644	rs12664996	rs10946915	27377830	0.9593	rs9393830	G	A	0.0178646	rs764284	10	MCFD2P1	2054	intergenic	6.511	7	5	15	0	0	0	-4.07352	0.887581	-0.119255	0.0292758	-3.64995	0.9	-0.105361	0.0288663	G	G	-4.07352	-3.64995	Yes
9	6	27587027	rs9393830	rs10946935	27501345	0.950107	rs9393830	T	C	0.000642477	rs9468213	10	HNRNPA1P1	9226	intergenic	4.269	7	5	14	0	0	0	-4.11641	0.88362	-0.123728	0.0300573	6.24695	1.21	0.19062	0.0305142	C	T	4.11641	6.24695	Yes
9	6	27587027	rs9393830	rs10946940	27560587	0.950513	rs9393830	A	G	0.000235002	rs9468213	10	RNU6-471P	3603	intergenic	4.104	1b	1	1	0	0	0	-4.38629	0.876975	-0.131277	0.0299289	6.24912	1.2	0.182322	0.0291755	G	A	4.38629	6.24912	Yes
9	6	28415572	rs13215804	rs11752919	28403603	0.792467	rs13215804	C	T	3.63062e-05	rs6939966	10	ZSCAN23	0	intronic	0.046	7	4	5	0	0	0	-5.35051	0.852833	-0.159192	0.0297526	6.36867	1.21	0.19062	0.0299309	C	C	-5.35051	6.36867	No
9	6	33611339	rs11966717	rs11966717	33611339	1	rs11966717	T	C	0.0271423	rs112779317	11	ITPR3	0	intronic	0.049	5	4	5	0	0	0	-3.7767	0.778043	-0.250973	0.0664532	5.81316	1.42	0.350657	0.0603212	T	T	-3.7767	5.81316	No
9	6	27587027	rs9393830	rs12208078	27498581	0.946184	rs9393830	G	A	0.000641339	rs9468213	10	HNRNPA1P1	6462	intergenic	1.616	5	5	14	0	0	0	-4.11228	0.883681	-0.123659	0.0300707	6.22762	1.2	0.182322	0.0292763	A	G	4.11228	6.22762	Yes
9	6	33587065	rs13219845	rs12525769	33607224	0.913431	rs13219845	A	G	0.00878362	rs13219845	11	ITPR3	0	intronic	5.789	5	5	5	0	0	0	-3.85386	0.832268	-0.183601	0.0476408	-3.86197	0.83	-0.18633	0.0482473	A	A	-3.85386	-3.86197	Yes
9	6	27363644	rs12664996	rs12526495	27393871	0.944335	rs9393830	A	G	0.0433146	rs764284	10	MCFD2P1	18095	intergenic	2.303	5	5	15	0	0	0	-4.08597	0.887277	-0.119598	0.0292704	-3.35913	0.9	-0.105361	0.0313654	A	A	-4.08597	-3.35913	Yes
9	6	27363644	rs12664996	rs12529458	27361681	0.988624	rs9393830	C	T	0.00281201	rs764284	10	ZNF391	0	intronic	8.327	6	5	15	0	0	0	-4.05435	0.887878	-0.118921	0.0293317	-4.18281	0.89	-0.116534	0.0278602	C	C	-4.05435	-4.18281	Yes
9	6	27363644	rs12664996	rs12529756	27471448	0.661875	rs9393830	C	T	0.0165615	rs764284	10	XXbac-BPGBPG34I8.1	11369	intergenic	2.538	4	1	1	0	0	0	-3.92704	0.89062	-0.115837	0.0294974	-3.67246	0.9	-0.105361	0.0286894	T	C	3.92704	-3.67246	No
9	6	27363644	rs12664996	rs12664996	27363644	1	rs9393830	C	A	0.00277444	rs764284	10	ZNF391	0	intronic	3.469	5	4	15	0	0	0	-4.05107	0.887946	-0.118844	0.0293365	-4.18649	0.89	-0.116534	0.0278357	C	C	-4.05107	-4.18649	Yes
9	6	28415572	rs13215804	rs13190937	28411244	1	rs13215804	A	G	9.34819e-07	rs6939966	10	ZSCAN23	0	UTR5	12.53	4	1	1	1	1	0	-6.57721	0.818086	-0.200788	0.0305278	5.97518	1.2	0.182322	0.0305131	A	A	-6.57721	5.97518	No
9	6	28400538	rs7766356	rs13193272	28392743	0.604752	rs13215804	A	C	0.0030587	rs61289879	10	ZSCAN23	6963	intergenic	0.513	7	4	5	0	0	0	-4.12272	0.873048	-0.135765	0.0329309	6.21922	1.22	0.198851	0.0319736	A	A	-4.12272	6.21922	No
9	6	28400538	rs7766356	rs13196606	28370078	0.601322	rs13215804	A	G	0.00183562	rs61289879	10	ZSCAN12	2566	intergenic	3.502	1f	5	14	0	0	0	-4.26533	0.869065	-0.140337	0.0329019	6.17948	1.22	0.198851	0.0321792	A	A	-4.26533	6.17948	No
9	6	28400538	rs7766356	rs13199081	28331834	0.607898	rs13215804	C	T	0.0014932	rs61289879	10	ZKSCAN3	0	intronic	1.123	7	4	4	0	0	0	-4.32945	0.86704	-0.14267	0.0329534	6.28438	1.22	0.198851	0.0316421	C	C	-4.32945	6.28438	No
9	6	28400538	rs7766356	rs13203055	28382410	0.604752	rs13215804	A	G	0.00272086	rs61289879	10	RNU2-45P	4176	intergenic	0.094	6	5	15	0	0	0	-4.15812	0.872029	-0.136933	0.0329314	6.24333	1.22	0.198851	0.0318501	A	A	-4.15812	6.24333	No
9	6	28415572	rs13215804	rs13207208	28413587	0.792467	rs13215804	C	A	4.35793e-05	rs6939966	10	COX11P1	1162	intergenic	0.718	6	5	14	0	0	0	-5.32188	0.853636	-0.15825	0.0297358	6.42212	1.21	0.19062	0.0296818	C	C	-5.32188	6.42212	No
9	6	27483816	rs2294309	rs13207497	27457380	0.956047	rs13215804	C	A	0.0436143	rs34185469	10	ZNF184	16482	intergenic	1.2	7	14	15	0	0	0	-3.18821	0.908061	-0.0964437	0.0302501	-3.62579	0.9	-0.105361	0.0290587	A	C	3.18821	-3.62579	No
9	6	28400538	rs7766356	rs13209596	28396190	0.604752	rs13215804	A	C	0.00305752	rs61289879	10	ZSCAN23	3516	intergenic	13.61	7	4	5	1	1	0	-4.12287	0.873044	-0.135769	0.0329308	6.45238	1.23	0.207014	0.0320834	A	A	-4.12287	6.45238	No
9	6	28400538	rs7766356	rs13210258	28308671	0.64043	rs13215804	T	G	0.0228913	rs61289879	10	ZSCAN31	0	intronic	8.486	3a	2	15	0	0	0	-3.64586	0.883178	-0.124229	0.0340739	7.43571	1.28	0.24686	0.0331993	T	T	-3.64586	7.43571	No
9	6	27483816	rs2294309	rs13212050	27479609	0.741914	rs13215804	T	C	0.0393313	rs7776338	10	XXbac-BPGBPG34I8.1	3208	intergenic	9.354	6	5	14	0	0	0	-3.32535	0.898515	-0.107012	0.0321806	-3.77576	0.89	-0.116534	0.0308637	C	T	3.32535	-3.77576	No
9	6	27483816	rs2294309	rs13215560	27481939	0.960122	rs13215804	A	G	0.0444195	rs34185469	10	XXbac-BPGBPG34I8.1	878	downstream	6.321	5	5	13	0	0	0	-3.1996	0.907807	-0.0967235	0.0302299	-3.75303	0.9	-0.105361	0.0280735	G	A	3.1996	-3.75303	No
9	6	28415572	rs13215804	rs13215804	28415572	1	rs13215804	G	A	8.72631e-07	rs6939966	10	COX11P1	0	ncRNA_exonic	10.26	1f	1	14	0	0	0	-6.62786	0.816736	-0.202439	0.0305437	5.98721	1.2	0.182322	0.0304518	G	G	-6.62786	5.98721	No
9	6	28400538	rs7766356	rs13217326	28373155	0.604752	rs13215804	A	G	0.00319452	rs61289879	10	RNU2-45P	4891	intergenic	0.142	7	5	14	0	0	0	-4.10351	0.873567	-0.13517	0.0329402	6.26158	1.22	0.198851	0.0317573	A	A	-4.10351	6.26158	No
9	6	33587065	rs13219845	rs13219845	33587065	1	rs13219845	G	A	0.00713274	rs13219845	11	ITPR3	1076	intergenic	11.9	4	2	7	0	0	0	-3.93038	0.827961	-0.188789	0.0480333	-4.08233	0.82	-0.198451	0.0486122	G	G	-3.93038	-4.08233	Yes
9	6	28412326	rs2531805	rs1361387	28412929	0.739399	rs13215804	G	T	0.00510819	rs2531805	10	ZSCAN23	1649	intergenic	7.952	3a	5	14	0	0	0	-4.29859	0.88236	-0.125155	0.0291154	5.68477	1.17	0.157004	0.0276183	G	G	-4.29859	5.68477	No
9	6	33611339	rs11966717	rs145325967	33615931	0.858396	rs11966717	T	C	0.0494293	rs112779317	11	ITPR3	0	intronic	2.576	5	4	5	0	0	0	-3.53498	0.789304	-0.236604	0.0669322	5.20386	1.39	0.329304	0.0632807	T	T	-3.53498	5.20386	No
9	6	26422260	rs1796522	rs1624440	26433329	0.995668	rs1796522	G	A	0.00973615	rs1796520	9	BTN2A3P	717	downstream	0.304	5	2	5	0	0	0	3.49181	1.10806	0.102611	0.0293861	-4.01895	0.89	-0.116534	0.0289961	A	G	-3.49181	-4.01895	Yes
9	6	28400538	rs7766356	rs16894106	28400339	0.604752	rs13215804	A	G	0.00273064	rs61289879	10	ZSCAN23	0	intronic	2.128	7	4	5	0	0	0	-4.15701	0.872062	-0.136895	0.0329311	6.24446	1.22	0.198851	0.0318444	A	A	-4.15701	6.24446	No
9	6	28400538	rs7766356	rs16894116	28414967	0.787835	rs13215804	T	G	0.000652592	rs61289879	10	COX11P1	0	ncRNA_exonic	12.12	4	1	1	0	0	0	-4.75999	0.847625	-0.165317	0.0347305	7.24721	1.28	0.24686	0.0340628	T	T	-4.75999	7.24721	No
9	6	28400538	rs7766356	rs16901847	28375851	0.787835	rs13215804	A	G	0.00059704	rs61289879	10	RNU2-45P	2195	intergenic	5.81	6	5	14	0	0	0	-4.78665	0.846877	-0.1662	0.0347215	7.23624	1.28	0.24686	0.0341144	A	A	-4.78665	7.23624	No
9	6	28400538	rs7766356	rs17312661	28300336	0.971025	rs13215804	G	A	0.00025683	rs61289879	10	ZSCAN31	0	intronic	4.041	7	4	15	0	0	0	-5.01864	0.833534	-0.182081	0.0362809	7.32008	1.31	0.270027	0.0368885	G	G	-5.01864	7.32008	No
9	6	26422260	rs1796522	rs1796520	26410800	0.995644	rs1796522	C	T	0.0109248	rs1796520	9	BTN3A1	0	intronic	0.381	7	4	4	0	0	0	3.44173	1.10649	0.101193	0.0294017	-4.04566	0.89	-0.116534	0.0288047	T	C	-3.44173	-4.04566	Yes
9	6	26422260	rs1796522	rs1796521	26421392	1	rs1796522	T	C	0.011752	rs1796520	9	BTN2A3P	226	upstream	6.025	3a	1	2	0	0	0	3.42221	1.10578	0.100551	0.0293819	-4.15231	0.89	-0.116534	0.0280648	C	T	-3.42221	-4.15231	Yes
9	6	26422260	rs1796522	rs1796522	26422260	1	rs1796522	G	A	0.00910469	rs1796520	9	BTN2A3P	0	ncRNA_intronic	2.535	4	1	1	0	0	0	3.51553	1.10872	0.103206	0.0293572	-4.10401	0.89	-0.116534	0.0283951	A	G	-3.51553	-4.10401	Yes
9	6	33557045	rs396746	rs188340	33564352	0.69502	rs13219845	T	C	0.0146596	rs210165	11	LINC00336	3236	intergenic	3.847	6	5	15	0	0	0	3.94846	1.2073	0.188386	0.0477114	-3.71074	0.84	-0.174353	0.0469862	C	T	-3.94846	-3.71074	Yes
9	6	27587027	rs9393830	rs200477	27769705	0.666245	rs9393830	A	G	0.00510476	rs9468213	10	HIST1H4PS1	5147	intergenic	3.786	6	5	15	0	0	0	3.36738	1.11013	0.104477	0.0310262	4.38314	1.2	0.182322	0.0415961	A	A	3.36738	4.38314	Yes
9	6	27587027	rs9393830	rs2056924	27690174	0.749805	rs9393830	A	G	0.000529993	rs9468213	10	RP1-97D16.1	14604	intergenic	3.64	5	1	14	0	0	0	3.98826	1.13001	0.122226	0.0306466	6.24179	1.21	0.19062	0.0305394	A	A	3.98826	6.24179	Yes
9	6	33557045	rs396746	rs210211	33566140	0.6861	rs13219845	G	A	0.0146398	rs210165	11	LINC00336	5024	intergenic	2.694	6	5	15	0	0	0	3.74593	1.19593	0.178924	0.047765	-3.71115	0.83	-0.18633	0.050208	A	G	-3.74593	-3.71115	Yes
9	6	27587027	rs9393830	rs2179096	27665920	0.823317	rs9393830	T	C	0.000565285	rs9468213	10	RP1-97D16.1	38858	intergenic	5.227	3a	4	5	0	0	0	3.99825	1.13045	0.122616	0.0306674	6.04909	1.2	0.182322	0.0301403	T	T	3.99825	6.04909	Yes
9	6	27363644	rs12664996	rs2205829	27480227	0.637495	rs9393830	G	A	0.00934528	rs764284	10	XXbac-BPGBPG34I8.1	2590	intergenic	5.804	7	1	13	0	0	0	-4.44644	0.877073	-0.131165	0.0294989	-3.84497	0.9	-0.105361	0.0274022	A	G	4.44644	-3.84497	No
9	6	28457818	rs2213806	rs2213806	28457818	1	rs13215804	G	A	0.00182043	rs2213806	10	GPX6	13254	intergenic	13.12	2a	1	1	0	1	0	-4.39857	0.878074	-0.130024	0.0295606	-5.02106	0.87	-0.139262	0.0277356	A	G	4.39857	-5.02106	No
9	6	28400538	rs7766356	rs2232427	28359709	0.601322	rs13215804	G	T	0.00185056	rs61289879	10	ZSCAN12	0	intronic	4.383	NA	4	4	0	0	0	-4.2631	0.869122	-0.140272	0.0329037	6.38012	1.23	0.207014	0.0324468	G	G	-4.2631	6.38012	No
9	6	27363644	rs12664996	rs2235232	27326863	0.988642	rs9393830	G	A	0.00513915	rs764284	10	ZNF204P	0	ncRNA_exonic	9.305	NA	5	9	0	0	0	4.05527	1.12695	0.119515	0.0294715	-4.0164	0.89	-0.116534	0.0290145	A	G	-4.05527	-4.0164	Yes
9	6	27483816	rs2294309	rs2294308	27483260	0.995931	rs13215804	T	C	0.0121311	rs7776338	10	XXbac-BPGBPG34I8.1	206	upstream	3.384	6	5	13	0	0	0	-3.74587	0.89334	-0.112788	0.03011	-3.76783	0.9	-0.105361	0.0279632	C	T	3.74587	-3.76783	No
9	6	27483816	rs2294309	rs2294309	27483816	1	rs13215804	G	T	0.0111575	rs7776338	10	XXbac-BPGBPG34I8.1	762	upstream	0.032	7	5	14	0	0	0	-3.76947	0.892685	-0.113522	0.030116	-3.79228	0.9	-0.105361	0.0277829	T	G	3.76947	-3.79228	No
9	6	27587027	rs9393830	rs2294480	27583961	0.850658	rs9393830	A	G	0.0363372	rs9468213	10	TRNAI6	15226	intergenic	5.28	NA	2	14	0	0	0	3.01163	1.09404	0.0898773	0.0298434	6.24287	1.2	0.182322	0.0292048	A	A	3.01163	6.24287	Yes
9	6	26670613	rs9467831	rs2451737	26619041	0.987733	rs1796522	C	T	0.0329236	rs2758383	9	RP11-457M11.6	5703	intergenic	6.71	NA	9	15	0	0	0	-3.19243	0.910856	-0.0933705	0.0292475	-3.45358	0.9	-0.105361	0.0305076	C	C	-3.19243	-3.45358	Yes
9	6	26670613	rs9467831	rs2498351	26659642	0.987733	rs1796522	T	C	0.0475999	rs2758383	9	ZNF322	0	intronic	13.43	2b	1	1	1	1	0	-3.1807	0.911143	-0.0930554	0.0292563	-3.32673	0.9	-0.105361	0.0316709	T	T	-3.1807	-3.32673	Yes
9	6	28412326	rs2531805	rs2531803	28411220	0.743707	rs13215804	G	T	0.00530177	rs2531805	10	ZSCAN23	0	UTR5	9.129	4	1	1	0	0	0	-4.28834	0.882635	-0.124844	0.0291123	5.69456	1.17	0.157004	0.0275708	G	G	-4.28834	5.69456	No
9	6	28415572	rs13215804	rs2531804	28411303	0.73728	rs13215804	G	A	3.54728e-05	rs6939966	10	ZSCAN23	23	upstream	8.648	4	1	1	0	0	0	-5.33048	0.853978	-0.15785	0.0296127	6.00168	1.19	0.173953	0.0289841	G	G	-5.33048	6.00168	No
9	6	28412326	rs2531805	rs2531805	28412326	1	rs13215804	C	T	0.00217507	rs2531805	10	ZSCAN23	1046	intergenic	1.613	7	1	14	0	0	0	-4.25555	0.879331	-0.128594	0.0302179	5.43769	1.17	0.157004	0.0288733	T	T	4.25555	-5.43769	No
9	6	28412326	rs2531805	rs2531806	28417152	0.770792	rs13215804	A	C	0.00390829	rs2531805	10	COX11P1	1567	intergenic	0.183	5	7	14	0	0	0	-4.3595	0.880986	-0.126714	0.0290661	5.99213	1.19	0.173953	0.0290303	A	A	-4.3595	5.99213	No
9	6	28412326	rs2531805	rs2859368	28418039	0.743707	rs13215804	C	T	0.00471719	rs2531805	10	COX11P1	2454	intergenic	3.72	6	13	14	0	0	0	-4.31785	0.881806	-0.125783	0.029131	5.71418	1.19	0.173953	0.0304424	C	C	-4.31785	5.71418	No
9	6	26670613	rs9467831	rs3001369	26670969	1	rs1796522	T	C	0.0458089	rs2758383	9	ZNF322	10988	intergenic	1.156	7	1	14	0	0	0	-3.26071	0.908793	-0.0956379	0.0293304	-3.33975	0.9	-0.105361	0.0315474	T	T	-3.26071	-3.33975	Yes
9	6	33587065	rs13219845	rs34213779	33593920	0.990301	rs13219845	T	C	0.00843984	rs13219845	11	ITPR3	0	intronic	2.728	7	4	5	0	0	0	-3.85175	0.830813	-0.185351	0.0481211	-4.01024	0.82	-0.198451	0.049486	T	T	-3.85175	-4.01024	Yes
9	6	28400538	rs7766356	rs35875412	28331818	0.800961	rs13215804	T	C	0.000517427	rs61289879	10	ZKSCAN3	0	intronic	4.436	7	4	4	0	0	0	-4.83845	0.845278	-0.16809	0.0347404	7.25288	1.28	0.24686	0.0340361	T	T	-4.83845	7.25288	No
9	6	26422260	rs1796522	rs3734540	26463321	0.872944	rs1796522	C	A	0.0443805	rs1796520	9	BTN2A1	0	intronic	0.975	6	4	4	0	0	0	-2.96323	0.917356	-0.0862597	0.02911	-3.70941	0.9	-0.105361	0.0284036	C	C	-2.96323	-3.70941	Yes
9	6	28400538	rs7766356	rs3799499	28354250	0.601322	rs13215804	T	G	0.0018338	rs61289879	10	ZSCAN12	0	intronic	2.143	NA	4	5	0	0	0	-4.26457	0.869055	-0.140349	0.0329104	6.20786	1.22	0.198851	0.0320321	T	T	-4.26457	6.20786	No
9	6	33557045	rs396746	rs396746	33557045	1	rs13219845	A	C	0.0268853	rs210165	11	LINC00336	0	ncRNA_intronic	4.352	5	2	5	0	0	0	4.64877	1.21525	0.19495	0.0419358	-3.52026	0.86	-0.150823	0.0428442	C	A	-4.64877	-3.52026	Yes
9	6	27363644	rs12664996	rs4711152	27380202	0.944335	rs9393830	C	T	0.0330355	rs764284	10	MCFD2P1	4426	intergenic	6.533	7	5	15	0	0	0	-4.1524	0.885551	-0.121545	0.0292711	-3.45245	0.9	-0.105361	0.0305176	C	C	-4.1524	-3.45245	Yes
9	6	27363644	rs12664996	rs4713098	27403605	0.93699	rs9393830	T	C	0.046616	rs764284	10	ZNF184	14916	intergenic	5.014	7	5	15	0	0	0	-4.14479	0.885869	-0.121186	0.0292382	-3.33389	0.9	-0.105361	0.0316029	T	T	-4.14479	-3.33389	Yes
9	6	27483816	rs2294309	rs4713108	27458013	0.952226	rs13215804	A	G	0.0475183	rs34185469	10	ZNF184	17115	intergenic	14.95	6	13	15	0	0	0	-3.16091	0.908798	-0.0956324	0.0302547	-3.69568	0.9	-0.105361	0.0285091	G	A	3.16091	-3.69568	No
9	6	27483816	rs2294309	rs4713109	27476268	0.960122	rs13215804	G	A	0.045144	rs34185469	10	XXbac-BPGBPG34I8.1	6549	intergenic	7.054	5	5	14	0	0	0	-3.19019	0.908043	-0.0964635	0.0302376	-3.7559	0.9	-0.105361	0.028052	A	G	3.19019	-3.7559	No
9	6	27587027	rs9393830	rs4713112	27516833	0.946571	rs9393830	G	T	0.000375526	rs9468213	10	XXbac-BPG34I8.3	11767	intergenic	1.306	4	1	13	0	0	0	-4.28297	0.879637	-0.128246	0.0299432	6.33388	1.21	0.19062	0.0300953	T	G	4.28297	6.33388	Yes
9	6	27587027	rs9393830	rs4713120	27721835	0.681153	rs9393830	A	C	0.0451975	rs9468213	10	RP1-97D16.1	15561	intergenic	1.167	1b	1	1	0	0	0	2.75404	1.08769	0.0840562	0.0305211	6.23569	1.2	0.182322	0.0292384	A	A	2.75404	6.23569	Yes
9	6	28400538	rs7766356	rs56131013	28320677	0.682166	rs13215804	A	G	0.00932202	rs61289879	10	ZSCAN31:ZKSCAN3	00:00:00	intronic	0.513	6	1	5	0	0	0	-3.94507	0.874182	-0.134467	0.0340847	6.87352	1.26	0.231112	0.0336235	A	A	-3.94507	6.87352	No
9	6	27587027	rs9393830	rs57252182	27720249	0.757098	rs9393830	A	C	0.00381838	rs9468213	10	RP1-97D16.1	13975	intergenic	5.356	4	1	1	0	0	0	3.45905	1.11284	0.106915	0.0309089	6.40506	1.21	0.19062	0.0297609	A	A	3.45905	6.40506	Yes
9	6	28400538	rs7766356	rs58020991	28371794	0.604752	rs13215804	A	G	0.00301135	rs61289879	10	ZSCAN12	4282	intergenic	1.231	7	5	14	0	0	0	-4.12747	0.872904	-0.13593	0.0329329	6.23725	1.22	0.198851	0.0318812	A	A	-4.12747	6.23725	No
9	6	28400538	rs7766356	rs61289879	28419162	0.818499	rs13215804	A	G	8.79179e-05	rs61289879	10	COX11P1	3577	intergenic	0.008	7	13	14	0	0	0	-5.24321	0.832091	-0.183813	0.0350574	7.36749	1.3	0.262364	0.0356111	A	A	-5.24321	7.36749	No
9	6	27587027	rs9393830	rs62401383	27564547	0.954061	rs9393830	C	T	0.000510472	rs9468213	10	RNU6-471P	250	downstream	2.671	7	5	14	0	0	0	-4.0784	0.884074	-0.123215	0.0302115	6.19116	1.2	0.182322	0.0294487	T	C	4.0784	6.19116	Yes
9	6	27483816	rs2294309	rs6456785	27390399	0.696459	rs13215804	T	G	0.0379122	rs34185469	10	MCFD2P1	14623	intergenic	7.264	1f	9	15	0	0	0	-3.0897	0.913767	-0.0901797	0.0291872	3.51266	1.11	0.10436	0.0297097	G	T	3.0897	3.51266	Yes
9	6	27587027	rs9393830	rs6456799	27573536	0.957797	rs9393830	A	G	0.000207518	rs9468213	10	RNU6-471P	9239	intergenic	2.342	2b	1	1	0	0	0	-4.38457	0.876772	-0.131508	0.0299934	6.32771	1.21	0.19062	0.0301247	G	A	4.38457	6.32771	Yes
9	6	27587027	rs9393830	rs6456801	27625532	0.949951	rs9393830	C	T	0.000239273	rs9468213	10	RP1-15D7.1	4927	intergenic	2.526	7	9	14	0	0	0	4.32896	1.13911	0.130247	0.0300874	6.3382	1.21	0.19062	0.0300748	C	C	4.32896	6.3382	Yes
9	6	28400538	rs7766356	rs6456814	28305812	0.644109	rs13215804	A	C	0.0232024	rs61289879	10	ZSCAN31	0	intronic	1.707	5	5	15	0	0	0	-3.63789	0.883378	-0.124002	0.0340863	7.30297	1.27	0.239017	0.0327287	A	A	-3.63789	7.30297	No
9	6	28400538	rs7766356	rs6456816	28311421	0.647028	rs13215804	T	C	0.0202602	rs61289879	10	ZSCAN31	0	intronic	1.378	7	5	14	0	0	0	-3.67866	0.882163	-0.125378	0.0340826	7.34028	1.27	0.239017	0.0325624	T	T	-3.67866	7.34028	No
9	6	28415572	rs13215804	rs66542396	28405935	0.792467	rs13215804	G	A	3.76217e-05	rs6939966	10	ZSCAN23	0	intronic	0.107	7	5	5	0	0	0	-5.3496	0.852918	-0.159092	0.029739	6.34955	1.21	0.19062	0.0300211	G	G	-5.3496	6.34955	No
9	6	27587027	rs9393830	rs6899903	27616887	0.953927	rs9393830	C	T	0.000244472	rs9468213	10	RP1-15D7.1	3493	intergenic	8.339	7	5	14	0	0	0	4.31486	1.13892	0.13008	0.0301471	6.43923	1.21	0.19062	0.029603	C	C	4.31486	6.43923	Yes
9	6	27483816	rs2294309	rs6903282	27466712	0.956047	rs13215804	A	G	0.0429995	rs34185469	10	XXbac-BPGBPG34I8.1	16105	intergenic	0.089	5	5	14	0	0	0	-3.20408	0.907632	-0.0969163	0.0302478	-3.72606	0.9	-0.105361	0.0282767	G	A	3.20408	-3.72606	No
9	6	28415572	rs13215804	rs6903535	28417222	0.795713	rs13215804	G	A	3.05971e-05	rs6939966	10	COX11P1	1637	intergenic	0.835	6	7	14	0	0	0	-5.38499	0.851941	-0.160238	0.0297564	6.44779	1.21	0.19062	0.0295637	G	G	-5.38499	6.44779	No
9	6	28400538	rs7766356	rs6903823	28322296	0.682166	rs13215804	G	A	0.00926901	rs61289879	10	ZSCAN31:ZKSCAN3	00:00:00	intronic	0.378	2b	2	5	0	0	0	-3.95213	0.874122	-0.134535	0.0340412	6.91356	1.26	0.231112	0.0334288	G	G	-3.95213	6.91356	No
9	6	28400538	rs7766356	rs6905380	28374902	0.601442	rs13215804	G	A	0.00267643	rs61289879	10	RNU2-45P	3144	intergenic	0.641	5	5	14	0	0	0	-4.16268	0.871936	-0.137039	0.0329209	6.3321	1.22	0.198851	0.0314036	G	G	-4.16268	6.3321	No
9	6	27587027	rs9393830	rs6910838	27515519	0.946571	rs9393830	A	C	0.000275479	rs9468213	10	XXbac-BPG34I8.3	13081	intergenic	2.219	2b	1	13	0	0	0	-4.35584	0.877564	-0.130605	0.029984	6.36605	1.21	0.19062	0.0299433	C	A	4.35584	6.36605	Yes
9	6	28400538	rs7766356	rs6912584	28309590	0.672717	rs13215804	C	T	0.0217127	rs61289879	10	ZSCAN31	0	intronic	2.425	7	5	15	0	0	0	-3.6956	0.881042	-0.12665	0.0342705	7.02699	1.26	0.231112	0.0328891	C	C	-3.6956	7.02699	No
9	6	27587027	rs9393830	rs6915266	27528643	0.954061	rs9393830	G	A	0.000378195	rs9468213	10	XXbac-BPG34I8.3	0	ncRNA_exonic	0.248	6	5	13	0	0	0	-4.3024	0.879716	-0.128156	0.0297871	6.26111	1.2	0.182322	0.0291197	A	G	4.3024	6.26111	Yes
9	6	27587027	rs9393830	rs6915987	27515776	0.862084	rs9393830	G	A	0.00658183	rs9468213	10	XXbac-BPG34I8.3	12824	intergenic	3.751	1f	1	13	0	0	0	-3.55721	0.899547	-0.105864	0.0297604	6.47715	1.21	0.19062	0.0294297	A	G	3.55721	6.47715	Yes
9	6	28415572	rs13215804	rs6917130	28406821	0.802078	rs13215804	G	A	3.75017e-05	rs6939966	10	ZSCAN23	0	intronic	0.991	6	5	5	0	0	0	-5.35318	0.852863	-0.159156	0.0297312	6.36615	1.21	0.19062	0.0299428	G	G	-5.35318	6.36615	No
9	6	27483816	rs2294309	rs6918131	27480917	0.739319	rs13215804	G	A	0.0334743	rs7776338	10	XXbac-BPGBPG34I8.1	1900	intergenic	10.9	6	5	13	0	0	0	-3.3742	0.896932	-0.108775	0.0322373	-3.81201	0.89	-0.116534	0.0305702	A	G	3.3742	-3.81201	No
9	6	27587027	rs9393830	rs6921256	27587518	0.961773	rs9393830	T	C	0.000247018	rs9468213	10	TRNAI6	11669	intergenic	0.06	5	5	14	0	0	0	4.35381	1.13935	0.130458	0.0299641	6.39547	1.21	0.19062	0.0298055	T	T	4.35381	6.39547	Yes
9	6	28400538	rs7766356	rs6922111	28325308	0.75383	rs13215804	T	C	0.0068412	rs61289879	10	ZKSCAN3	0	intronic	4.829	1f	5	5	0	0	0	-4.08706	0.868996	-0.140417	0.0343564	7.33374	1.28	0.24686	0.0336609	T	T	-4.08706	7.33374	No
9	6	28415572	rs13215804	rs6939966	28415885	0.792467	rs13215804	G	A	4.14827e-05	rs6939966	10	COX11P1	300	downstream	6.898	7	5	14	0	0	0	-5.33077	0.853384	-0.158546	0.0297416	6.37578	1.21	0.19062	0.0298976	G	G	-5.33077	6.37578	No
9	6	28400538	rs7766356	rs6940744	28385957	0.604752	rs13215804	A	G	0.0027196	rs61289879	10	RNU2-45P	7723	intergenic	2.409	7	5	15	0	0	0	-4.15813	0.872028	-0.136934	0.0329316	6.24342	1.22	0.198851	0.0318497	A	A	-4.15813	6.24342	No
9	6	33587065	rs13219845	rs71565395	33593577	0.990301	rs13219845	A	C	0.00849438	rs13219845	11	ITPR3	0	intronic	13.36	5	4	5	1	1	0	-3.85074	0.830872	-0.18528	0.0481153	-4.00986	0.82	-0.198451	0.0494908	A	A	-3.85074	-4.00986	Yes
9	6	26422260	rs1796522	rs742090	26415637	0.995644	rs1796522	A	C	0.0108702	rs1796520	9	BTN3A1	192	downstream	1.857	1c	4	5	0	0	0	3.4462	1.10657	0.101265	0.0293846	-4.10996	0.89	-0.116534	0.028354	C	A	-3.4462	-4.10996	Yes
9	6	27483816	rs2294309	rs7509	27418847	0.706654	rs13215804	T	G	0.0429316	rs34185469	10	ZNF184	0	UTR3	6.713	NA	4	8	0	0	0	-3.06748	0.914267	-0.0896326	0.0292203	3.36244	1.11	0.10436	0.031037	G	T	3.06748	3.36244	Yes
9	6	33611339	rs11966717	rs76943689	33624760	0.797602	rs11966717	C	T	0.0472227	rs112779317	11	ITPR3	0	intronic	0.859	2b	3	4	0	0	0	-3.57533	0.78782	-0.238486	0.0667031	5.15306	1.38	0.322083	0.0625033	C	C	-3.57533	5.15306	No
9	6	28400538	rs7766356	rs7740429	28399246	0.604752	rs13215804	A	G	0.00298861	rs61289879	10	ZSCAN23	460	downstream	1.508	6	4	5	0	0	0	-4.12831	0.872866	-0.135973	0.0329368	6.21919	1.22	0.198851	0.0319737	A	A	-4.12831	6.21919	No
9	6	27483816	rs2294309	rs7754724	27450797	0.952226	rs13215804	C	T	0.0455294	rs34185469	10	ZNF184	9899	intergenic	13.74	6	5	15	1	1	1	-3.17478	0.90844	-0.0960264	0.0302466	-3.62421	0.9	-0.105361	0.0290713	T	C	3.17478	-3.62421	No
9	6	26472655	rs7763910	rs7755997	26483048	1	rs9393830	G	A	0.0277308	rs7755997	9	BTN2A1	6198	intergenic	1.687	7	5	15	0	0	0	-3.19837	0.910258	-0.0940272	0.0293985	4.81528	1.15	0.139762	0.0290247	A	G	3.19837	4.81528	Yes
9	6	27483816	rs2294309	rs7756377	27481661	0.741914	rs13215804	G	A	0.037434	rs7776338	10	XXbac-BPGBPG34I8.1	1156	intergenic	3.211	7	5	13	0	0	0	-3.35024	0.897842	-0.107761	0.0321652	-3.76335	0.89	-0.116534	0.0309654	A	G	3.35024	-3.76335	No
9	6	28400538	rs7766356	rs7757003	28307251	0.644109	rs13215804	A	G	0.0230153	rs61289879	10	ZSCAN31	0	intronic	3.846	6	5	15	0	0	0	-3.64253	0.88326	-0.124136	0.0340795	7.35349	1.27	0.239017	0.0325039	A	A	-3.64253	7.35349	No
9	6	33587065	rs13219845	rs77601296	33600895	0.951354	rs13219845	A	C	0.00740585	rs13219845	11	ITPR3	0	intronic	9.052	5	1	2	0	0	0	-3.88782	0.828914	-0.187639	0.0482632	-4.0552	0.82	-0.198451	0.0489374	A	A	-3.88782	-4.0552	Yes
9	6	26472655	rs7763910	rs7763910	26472655	1	rs9393830	A	G	0.0252669	rs7755997	9	BTN2A1	0	intronic	7.522	4	2	5	0	0	0	-3.22094	0.90961	-0.0947393	0.0294136	4.80845	1.15	0.139762	0.0290659	G	A	3.22094	4.80845	Yes
9	6	28400538	rs7766356	rs7765989	28400295	0.787835	rs13215804	C	T	0.000609729	rs61289879	10	ZSCAN23	0	intronic	12.95	6	4	5	1	1	0	-4.78118	0.847036	-0.166012	0.034722	7.2369	1.28	0.24686	0.0341113	C	C	-4.78118	7.2369	No
9	6	28400538	rs7766356	rs7766356	28400538	1	rs13215804	C	T	7.68608e-05	rs61289879	10	ZSCAN23	0	UTR3	6.22	6	4	5	0	0	0	-5.28585	0.825768	-0.191441	0.0362177	7.48562	1.31	0.270027	0.0360728	C	C	-5.28585	7.48562	No
9	6	33611339	rs11966717	rs7771269	33621865	0.860235	rs11966717	T	C	0.0423123	rs112779317	11	ITPR3	0	intronic	0.121	7	4	5	0	0	0	-3.62249	0.782394	-0.245397	0.0677425	5.38228	1.4	0.336472	0.0625148	T	T	-3.62249	5.38228	No
9	6	27363644	rs12664996	rs7772739	27318848	0.988642	rs9393830	G	A	0.00555432	rs764284	10	ZNF204P	6755	intergenic	5	6	5	15	0	0	0	4.03699	1.12646	0.11908	0.0294972	-3.99385	0.89	-0.116534	0.0291783	A	G	-4.03699	-3.99385	Yes
9	6	28400538	rs7766356	rs7774981	28346910	0.601322	rs13215804	C	T	0.00184945	rs61289879	10	ZSCAN12	0	UTR3	7.356	5	4	5	0	0	0	-4.25925	0.869145	-0.140245	0.0329272	6.23201	1.22	0.198851	0.031908	C	C	-4.25925	6.23201	No
9	6	27483816	rs2294309	rs7776338	27481671	0.741914	rs13215804	T	C	0.0355463	rs7776338	10	XXbac-BPGBPG34I8.1	1146	intergenic	4.645	6	5	13	0	0	0	-3.35074	0.897627	-0.108001	0.0322319	-3.82168	0.89	-0.116534	0.0304928	C	T	3.35074	-3.82168	No
9	6	33611339	rs11966717	rs78906361	33615551	0.880191	rs11966717	C	T	0.0421468	rs112779317	11	ITPR3	0	intronic	0.311	5	4	5	0	0	0	-3.5971	0.783994	-0.243354	0.0676529	5.38514	1.4	0.336472	0.0624816	C	C	-3.5971	5.38514	No
9	6	28412326	rs2531805	rs916403	28408258	0.741875	rs13215804	G	A	0.00443413	rs2531805	10	ZSCAN23	0	intronic	7.086	5	4	5	0	0	0	-4.33797	0.881368	-0.12628	0.0291104	5.66863	1.17	0.157004	0.027697	G	G	-4.33797	5.66863	No
9	6	26422260	rs1796522	rs9295689	26455811	0.87699	rs1796522	C	T	0.0336902	rs1796520	9	BTN3A3	2167	intergenic	2.991	7	4	5	0	0	0	-3.04757	0.914995	-0.0888367	0.02915	-3.71192	0.9	-0.105361	0.0283844	C	C	-3.04757	-3.71192	Yes
9	6	27587027	rs9393830	rs9295747	27736993	0.753813	rs9393830	G	T	0.0040032	rs9468213	10	RSL24D1P1	11404	intergenic	6.884	1f	5	14	0	0	0	3.43458	1.11215	0.106295	0.0309485	6.3735	1.21	0.19062	0.0299083	G	G	3.43458	6.3735	Yes
9	6	27587027	rs9393830	rs9348772	27656090	0.779469	rs9393830	T	G	0.000916757	rs9468213	10	RP1-15D7.1	35485	intergenic	1.235	4	1	1	0	0	0	3.88764	1.12657	0.119178	0.0306555	6.13476	1.21	0.19062	0.0310722	T	T	3.88764	6.13476	Yes
9	6	27363644	rs12664996	rs9357038	27334573	0.992411	rs9393830	G	A	0.00490924	rs764284	10	ZNF204P	0	ncRNA_intronic	2.488	7	4	15	0	0	0	4.09144	1.12797	0.12042	0.0294321	-4.02885	0.89	-0.116534	0.0289249	A	G	-4.09144	-4.02885	Yes
9	6	27587027	rs9393830	rs9357042	27582795	0.914569	rs9393830	C	A	0.000348583	rs9468213	10	TRNAI6	16392	intergenic	0.094	7	5	14	0	0	0	4.26313	1.13657	0.128015	0.0300284	6.37472	1.21	0.19062	0.0299025	C	C	4.26313	6.37472	Yes
9	6	27587027	rs9393830	rs9366697	27633018	0.869847	rs9393830	C	T	0.00113457	rs9468213	10	RP1-15D7.1	12413	intergenic	3.301	7	5	14	0	0	0	3.85092	1.12455	0.117383	0.0304818	6.13278	1.2	0.182322	0.029729	C	C	3.85092	6.13278	Yes
9	6	27587027	rs9393830	rs9368527	27679445	0.692435	rs9393830	A	C	0.00845169	rs9468213	10	RP1-97D16.1	25333	intergenic	5.208	5	4	5	0	0	0	3.25005	1.10389	0.0988403	0.0304119	6.23865	1.2	0.182322	0.0292245	A	A	3.25005	6.23865	Yes
9	6	27363644	rs12664996	rs9379980	27306518	0.848564	rs9393830	C	T	0.00941705	rs764284	10	VN1R10P	12775	intergenic	0.323	7	5	15	0	0	0	3.72622	1.1187	0.112167	0.0301022	-3.84279	0.9	-0.105361	0.0274177	T	C	-3.72622	-3.84279	Yes
9	6	27587027	rs9393830	rs9380007	27660508	0.713257	rs9393830	C	T	0.0137075	rs9468213	10	RP1-15D7.1	39903	intergenic	3.001	7	5	14	0	0	0	3.18783	1.10097	0.0961916	0.0301746	6.04688	1.2	0.182322	0.0301514	C	C	3.18783	6.04688	Yes
9	6	27587027	rs9393830	rs9393830	27587027	1	rs9393830	T	C	9.4725e-05	rs9468213	10	TRNAI6	12160	intergenic	2.045	6	5	14	0	0	0	4.57429	1.1478	0.137847	0.0301352	6.40748	1.21	0.19062	0.0297497	T	T	4.57429	6.40748	Yes
9	6	26670613	rs9467831	rs9467831	26670613	1	rs1796522	G	A	0.0268271	rs2758383	9	ZNF322	10632	intergenic	1.617	7	5	14	0	0	0	-3.26076	0.908805	-0.0956247	0.0293259	-3.52096	0.9	-0.105361	0.0299238	G	G	-3.26076	-3.52096	Yes
9	6	27483816	rs2294309	rs9468140	27471515	0.952226	rs13215804	A	G	0.0429931	rs34185469	10	XXbac-BPGBPG34I8.1	11302	intergenic	0.11	2b	1	1	0	0	0	-3.20521	0.907608	-0.0969427	0.0302454	-3.80136	0.89	-0.116534	0.0306558	G	A	3.20521	-3.80136	No
9	6	27483816	rs2294309	rs9468141	27474527	0.960122	rs13215804	G	A	0.0451613	rs34185469	10	XXbac-BPGBPG34I8.1	8290	intergenic	0.907	7	1	14	0	0	0	-3.18876	0.908065	-0.0964393	0.0302435	-3.75368	0.9	-0.105361	0.0280686	A	G	3.18876	-3.75368	No
9	6	27587027	rs9393830	rs9468209	27694421	0.685722	rs9393830	T	C	0.00917737	rs9468213	10	RP1-97D16.1	10357	intergenic	2.111	3a	1	14	0	0	0	3.27169	1.1042	0.0991211	0.0302966	6.11737	1.2	0.182322	0.0298039	T	T	3.27169	6.11737	Yes
9	6	27587027	rs9393830	rs9468213	27706180	0.767236	rs9393830	A	G	0.000504607	rs9468213	10	RP1-97D16.1	0	ncRNA_exonic	3.353	3a	1	1	0	0	0	3.9834	1.13	0.122218	0.0306817	6.34711	1.21	0.19062	0.0300326	A	A	3.9834	6.34711	Yes
9	6	28400538	rs7766356	rs9468350	28319107	0.65736	rs13215804	G	A	0.0143009	rs61289879	10	ZSCAN31:ZKSCAN3	00:00:00	intronic	0.848	3a	1	7	0	0	0	-3.78341	0.879132	-0.12882	0.0340487	7.36267	1.27	0.239017	0.0324634	G	G	-3.78341	7.36267	No
9	6	28400538	rs7766356	rs9969098	28398748	0.604752	rs13215804	T	G	0.00272954	rs61289879	10	ZSCAN23	958	downstream	0.484	7	4	5	0	0	0	-4.15692	0.872063	-0.136894	0.0329315	6.2409	1.22	0.198851	0.0318625	T	T	-4.15692	6.2409	No
10	6	135632649	rs11154799	rs11154798	135632625	1	rs11154799	A	C	0.0240538	rs6928977	12	AHI1	0	intronic	2.964	1f	5	5	0	0	0	-3.81525	0.893535	-0.11257	0.0295052	3.55488	1.11	0.10436	0.0293568	C	A	3.81525	3.55488	Yes
10	6	135632649	rs11154799	rs11154799	135632649	1	rs11154799	C	T	0.0215773	rs6928977	12	AHI1	0	intronic	1.949	5	5	5	0	0	0	-3.92442	0.890703	-0.115744	0.0294933	3.59071	1.11	0.10436	0.0290639	T	C	3.92442	3.59071	Yes
10	6	135632649	rs11154799	rs2179779	135649816	0.955475	rs11154799	A	G	0.0409997	rs6928977	12	AHI1	0	intronic	2.596	6	5	15	0	0	0	-3.62514	0.899427	-0.105997	0.0292395	3.37905	1.11	0.10436	0.0308844	G	A	3.62514	3.37905	Yes
10	6	135632649	rs11154799	rs2179780	135650266	0.863485	rs11154799	G	A	0.0420849	rs6928977	12	AHI1	0	intronic	0.684	7	5	15	0	0	0	-3.55628	0.901865	-0.10329	0.0290445	3.36973	1.11	0.10436	0.0309699	A	G	3.55628	3.36973	Yes
10	6	135632649	rs11154799	rs2327613	135662372	0.977305	rs11154799	T	C	0.0272143	rs6928977	12	AHI1	0	intronic	3.088	7	5	15	0	0	0	-3.98588	0.888949	-0.117715	0.0295331	3.51629	1.11	0.10436	0.029679	C	T	3.98588	3.51629	Yes
10	6	135632649	rs11154799	rs2614255	135663581	0.867402	rs11154799	C	T	0.0473373	rs6928977	12	AHI1	0	intronic	12.02	6	5	15	0	0	0	-3.53692	0.901679	-0.103497	0.0292618	3.32864	1.11	0.10436	0.0313521	T	C	3.53692	3.32864	Yes
10	6	135632649	rs11154799	rs2614258	135677202	0.780029	rs11154799	A	G	0.0414755	rs6928977	12	AHI1	0	intronic	1.631	1f	5	15	0	0	0	-4.5533	0.871157	-0.137933	0.030293	3.37497	1.11	0.10436	0.0309218	G	A	4.5533	3.37497	Yes
10	6	135632649	rs11154799	rs2614275	135658514	0.937582	rs11154799	C	T	0.0400537	rs6928977	12	AHI1	0	intronic	1.731	6	5	15	0	0	0	-4.07954	0.886563	-0.120403	0.0295139	3.38716	1.11	0.10436	0.0308105	T	C	4.07954	3.38716	Yes
10	6	135632649	rs11154799	rs2614277	135654994	0.900101	rs11154799	A	G	0.0239862	rs6928977	12	AHI1	0	intronic	11.31	NA	5	15	0	0	0	-3.45754	0.903532	-0.101444	0.0293399	3.55587	1.11	0.10436	0.0293487	G	A	3.45754	3.55587	Yes
10	6	135632649	rs11154799	rs2614278	135653398	0.955475	rs11154799	G	T	0.0377638	rs6928977	12	AHI1	0	intronic	0.434	NA	4	15	0	0	0	-3.66008	0.898201	-0.107361	0.0293331	3.40672	1.11	0.10436	0.0306335	T	G	3.66008	3.40672	Yes
10	6	135632649	rs11154799	rs2614279	135653357	0.879822	rs11154799	A	G	0.0242424	rs6928977	12	AHI1	0	intronic	3.161	NA	4	15	0	0	0	-4.33392	0.879493	-0.12841	0.029629	3.55214	1.11	0.10436	0.0293795	G	A	4.33392	3.55214	Yes
10	6	135632649	rs11154799	rs2746419	135653855	0.900101	rs11154799	A	C	0.0241094	rs6928977	12	AHI1	0	intronic	10.12	6	5	15	0	0	0	-3.43839	0.9041	-0.100815	0.0293205	3.55408	1.11	0.10436	0.0293635	C	A	3.43839	3.55408	Yes
10	6	135632649	rs11154799	rs2746425	135664365	0.950773	rs11154799	T	C	0.0406455	rs6928977	12	AHI1	0	intronic	4.272	6	5	15	0	0	0	-3.61406	0.89893	-0.10655	0.0294821	3.38209	1.11	0.10436	0.0308567	C	T	3.61406	3.38209	Yes
10	6	135632649	rs11154799	rs2746426	135666432	0.950773	rs11154799	T	C	0.0391935	rs6928977	12	AHI1	0	intronic	0.56	5	4	15	0	0	0	-3.62424	0.898606	-0.106911	0.0294988	3.39452	1.11	0.10436	0.0307437	C	T	3.62424	3.39452	Yes
10	6	135968010	rs9483860	rs56071012	135967351	1	rs11154799	G	A	0.0454464	rs9483862	12	LINC00271	0	ncRNA_intronic	4.13	5	5	15	0	0	0	3.12091	1.10178	0.0969271	0.0310573	3.66217	1.12	0.113329	0.0309458	G	G	3.12091	3.66217	Yes
10	6	135632649	rs11154799	rs6912933	135627534	0.879621	rs11154799	G	A	0.033229	rs6928977	12	AHI1:RP3-388E23.2	00:00:00	ncRNA_intronic	3.563	7	2	5	0	0	0	-3.36855	0.905719	-0.0990262	0.0293973	3.45049	1.11	0.10436	0.030245	A	G	3.36855	3.45049	Yes
10	6	135632649	rs11154799	rs6914831	135639644	0.947652	rs11154799	C	T	0.0342341	rs6928977	12	AHI1	0	UTR3	7.213	6	4	15	0	0	0	-4.07007	0.888839	-0.117839	0.0289526	3.44028	1.11	0.10436	0.0303347	T	C	4.07007	3.44028	Yes
10	6	135968010	rs9483860	rs6918917	135965611	1	rs11154799	A	G	0.0469153	rs9483862	12	LINC00271	0	ncRNA_intronic	3.39	5	5	15	0	0	0	3.09491	1.10104	0.0962552	0.0311011	3.68156	1.12	0.113329	0.0307828	A	A	3.09491	3.68156	Yes
10	6	135968010	rs9483860	rs6919703	135966187	1	rs11154799	A	C	0.04547	rs9483862	12	LINC00271	0	ncRNA_intronic	0.857	6	5	15	0	0	0	3.11474	1.10166	0.0968181	0.0310839	3.68013	1.12	0.113329	0.0307947	A	A	3.11474	3.68013	Yes
10	6	135632649	rs11154799	rs6928977	135626348	0.853891	rs11154799	T	G	0.0411688	rs6928977	12	AHI1:RP3-388E23.2	00:00:00	ncRNA_intronic	3.796	1f	2	5	0	0	0	-4.15892	0.884037	-0.123256	0.0296366	3.3776	1.11	0.10436	0.0308977	G	T	4.15892	3.3776	Yes
10	6	135632649	rs11154799	rs6931735	135624811	0.946805	rs11154799	G	A	0.0332859	rs6928977	12	AHI1:RP3-388E23.2	00:00:00	ncRNA_intronic	4.949	6	4	15	0	0	0	-3.90138	0.890856	-0.115572	0.0296235	3.44991	1.11	0.10436	0.0302501	A	G	3.90138	3.44991	Yes
10	6	135632649	rs11154799	rs7772681	135649013	0.863485	rs11154799	C	T	0.0421218	rs6928977	12	AHI1	0	intronic	1.46	6	4	15	0	0	0	-3.56262	0.901776	-0.103389	0.0290205	3.36941	1.11	0.10436	0.0309728	T	C	3.56262	3.36941	Yes
10	6	135632649	rs11154799	rs9321502	135656252	0.885113	rs11154799	C	A	0.0287587	rs6928977	12	AHI1	0	intronic	0.256	7	5	15	0	0	0	-4.28927	0.880285	-0.12751	0.0297276	3.49762	1.11	0.10436	0.0298375	A	C	4.28927	3.49762	Yes
10	6	135632649	rs11154799	rs9402703	135646235	0.981887	rs11154799	A	G	0.0371053	rs6928977	12	AHI1	0	intronic	2.262	7	5	15	0	0	0	-3.88653	0.892455	-0.113779	0.0292753	3.41233	1.11	0.10436	0.0305832	G	A	3.88653	3.41233	Yes
10	6	135968010	rs9483860	rs9483858	135963808	1	rs11154799	G	A	0.0483922	rs9483862	12	LINC00271	0	ncRNA_exonic	3.153	6	5	15	0	0	0	3.06817	1.10026	0.0955465	0.0311412	3.68738	1.13	0.122218	0.0331449	G	G	3.06817	3.68738	Yes
10	6	135968010	rs9483860	rs9483860	135968010	1	rs11154799	G	A	0.0450223	rs9483862	12	LINC00271	0	ncRNA_intronic	9.57	6	5	15	0	0	0	3.12586	1.10193	0.0970632	0.0310517	3.66875	1.12	0.113329	0.0308903	G	G	3.12586	3.66875	Yes
10	6	135968010	rs9483860	rs9494312	135967964	1	rs11154799	T	G	0.0450868	rs9483862	12	LINC00271	0	ncRNA_intronic	13.15	7	5	15	0	0	0	3.12705	1.10196	0.0970904	0.0310486	3.66897	1.12	0.113329	0.0308884	T	T	3.12705	3.66897	Yes
11	7	128683539	rs35188261	rs10488631	128594183	1	rs35188261	C	T	0.0466694	rs12706861	13	TNPO3	764	downstream	4.132	3a	4	4	0	0	0	3.29056	1.16217	0.150289	0.0456727	14.0359	1.79	0.582216	0.0414804	C	C	3.29056	14.0359	Yes
11	7	128683539	rs35188261	rs12531054	128644251	1	rs35188261	T	G	0.0430985	rs12706861	13	TNPO3	0	intronic	0.502	7	4	5	0	0	0	3.25426	1.16153	0.149738	0.046013	14.1051	1.79	0.582216	0.0412771	T	T	3.25426	14.1051	Yes
11	7	128683539	rs35188261	rs12534421	128624073	1	rs35188261	A	C	0.0436787	rs12706861	13	TNPO3	0	intronic	6.293	7	4	4	0	0	0	3.26786	1.16194	0.150091	0.0459295	14.1126	1.8	0.587787	0.0416498	A	A	3.26786	14.1126	Yes
11	7	128683539	rs35188261	rs12535158	128625019	1	rs35188261	T	C	0.0436916	rs12706861	13	TNPO3	0	intronic	1.501	7	4	4	0	0	0	3.26621	1.16188	0.150039	0.0459368	14.1127	1.8	0.587787	0.0416494	T	T	3.26621	14.1127	Yes
11	7	128683539	rs35188261	rs12536266	128611035	1	rs35188261	A	G	0.0432024	rs12706861	13	TNPO3:RN7SL306P	00:00:00	ncRNA_exonic	14.35	7	4	4	1	1	0	3.298	1.16319	0.151166	0.0458357	14.1055	1.79	0.582216	0.0412758	A	A	3.298	14.1055	Yes
11	7	128683539	rs35188261	rs12539476	128657483	1	rs35188261	C	T	0.041387	rs12706861	13	TNPO3	0	intronic	12.11	3a	3	5	0	0	0	3.27063	1.16252	0.15059	0.0460432	14.0997	1.79	0.582216	0.0412926	C	C	3.27063	14.0997	Yes
11	7	128683539	rs35188261	rs12539741	128596805	1	rs35188261	T	C	0.0461163	rs12706861	13	TNPO3	0	intronic	3.145	7	4	4	0	0	0	3.28998	1.16226	0.150366	0.0457044	14.097	1.79	0.582216	0.0413006	T	T	3.28998	14.097	Yes
11	7	128683539	rs35188261	rs12706861	128616582	1	rs35188261	T	C	0.0426339	rs12706861	13	TNPO3	0	intronic	8.622	6	4	4	0	0	0	3.29494	1.16319	0.151166	0.0458783	14.1105	1.8	0.587787	0.0416558	T	T	3.29494	14.1105	Yes
11	7	128683539	rs35188261	rs13227075	128643297	1	rs35188261	C	T	0.0414746	rs12706861	13	TNPO3	0	intronic	1.445	6	4	5	0	0	0	3.28016	1.16288	0.1509	0.0460038	14.1054	1.79	0.582216	0.0412761	C	C	3.28016	14.1054	Yes
11	7	128683539	rs35188261	rs13236009	128663173	1	rs35188261	G	T	0.040943	rs12706861	13	TNPO3	0	intronic	3.858	5	2	5	0	0	0	3.27082	1.16256	0.150624	0.046051	14.0682	1.79	0.582216	0.0413852	G	G	3.27082	14.0682	Yes
11	7	128573994	rs7801838	rs13237475	128572482	0.941323	rs7801838	T	C	0.000255588	rs34815476	13	IRF5	5183	intergenic	1.739	5	2	14	0	0	0	-5.21359	0.850131	-0.162365	0.0311426	-8.52772	0.76	-0.274437	0.0321817	T	T	-5.21359	-8.52772	Yes
11	7	128683539	rs35188261	rs13239597	128695983	0.989076	rs35188261	A	C	0.0418803	rs12706861	13	TPI1P2	89	upstream	7.911	3a	1	2	0	0	0	3.23742	1.16072	0.149041	0.0460368	14.0191	1.79	0.582216	0.0415302	A	A	3.23742	14.0191	Yes
11	7	128573994	rs7801838	rs13245639	128567810	0.880719	rs7801838	T	C	0.00026548	rs34815476	13	IRF5	9855	intergenic	0.507	6	5	14	0	0	0	-5.23738	0.850345	-0.162113	0.0309531	-8.48611	0.76	-0.274437	0.0323395	T	T	-5.23738	-8.48611	Yes
11	7	128683539	rs35188261	rs13246321	128701331	0.989076	rs35188261	C	T	0.0409945	rs12706861	13	snoU13	253	upstream	3.969	7	5	15	0	0	0	3.24936	1.16143	0.149652	0.0460559	13.9392	1.79	0.582216	0.0417681	C	C	3.24936	13.9392	Yes
11	7	128683539	rs35188261	rs17338998	128618559	1	rs35188261	T	C	0.0424478	rs12706861	13	TNPO3	0	intronic	2.509	7	4	4	0	0	0	3.29439	1.16321	0.151183	0.0458912	14.1113	1.8	0.587787	0.0416537	T	T	3.29439	14.1113	Yes
11	7	128683539	rs35188261	rs17339836	128681062	1	rs35188261	T	C	0.0426457	rs12706861	13	TNPO3	0	intronic	1.901	7	3	5	0	0	0	3.23947	1.16098	0.149264	0.0460768	14.0425	1.79	0.582216	0.041461	T	T	3.23947	14.0425	Yes
11	7	128683539	rs35188261	rs17424602	128687940	1	rs35188261	G	A	0.0418396	rs12706861	13	TNPO3	0	intronic	8.533	5	3	5	0	0	0	3.2543	1.16178	0.149953	0.0460785	14.0896	1.79	0.582216	0.0413225	G	G	3.2543	14.0896	Yes
11	7	128683539	rs35188261	rs2070197	128589000	1	rs35188261	C	T	0.0454114	rs12706861	13	IRF5	0	UTR3	3.265	2b	3	5	0	0	0	3.32316	1.16362	0.151536	0.0455999	14.1158	1.79	0.582216	0.0412457	C	C	3.32316	14.1158	Yes
11	7	128683539	rs35188261	rs34381587	128666825	1	rs35188261	G	A	0.0410808	rs12706861	13	TNPO3	0	intronic	0.602	6	4	5	0	0	0	3.26972	1.1625	0.150573	0.0460507	13.9646	1.8	0.587787	0.0420911	G	G	3.26972	13.9646	Yes
11	7	128683539	rs35188261	rs34725944	128641653	1	rs35188261	C	T	0.0402832	rs12706861	13	TNPO3	0	intronic	0.647	6	4	4	0	0	0	3.29327	1.16358	0.151501	0.0460034	14.1057	1.79	0.582216	0.0412751	C	C	3.29327	14.1057	Yes
11	7	128683539	rs35188261	rs34748780	128700153	0.989076	rs35188261	G	A	0.0407474	rs12706861	13	snoU13	1431	intergenic	1.258	6	5	15	0	0	0	3.25224	1.16157	0.149773	0.0460521	13.9749	1.79	0.582216	0.0416615	G	G	3.25224	13.9749	Yes
11	7	128573994	rs7801838	rs34815476	128563333	0.864243	rs7801838	C	A	0.000318715	rs34815476	13	RP11-309L24.6	9215	intergenic	5.131	5	5	14	0	0	0	-4.99401	0.853819	-0.158036	0.0316451	-8.4015	0.76	-0.274437	0.0326652	C	C	-4.99401	-8.4015	Yes
11	7	128683539	rs35188261	rs34871361	128671086	1	rs35188261	T	C	0.0410551	rs12706861	13	TNPO3	0	intronic	8.144	6	4	5	0	0	0	3.26858	1.16245	0.15053	0.0460536	14.0953	1.79	0.582216	0.0413057	T	T	3.26858	14.0953	Yes
11	7	128573994	rs7801838	rs34891352	128567718	0.880719	rs7801838	T	C	0.000307918	rs34815476	13	IRF5	9947	intergenic	0.092	7	5	14	0	0	0	-5.19982	0.851285	-0.161008	0.0309642	-8.17676	0.77	-0.261365	0.0319643	T	T	-5.19982	-8.17676	Yes
11	7	128683539	rs35188261	rs35000415	128585616	1	rs35188261	T	C	0.0460782	rs12706861	13	IRF5	0	intronic	0.789	4	4	5	0	0	0	3.31922	1.16322	0.151192	0.0455505	14.1503	1.8	0.587787	0.041539	T	T	3.31922	14.1503	Yes
11	7	128683539	rs35188261	rs35188261	128683539	1	rs35188261	A	G	0.0358434	rs12706861	13	TNPO3	0	intronic	2.253	6	5	5	0	0	0	3.29863	1.16387	0.151751	0.0460042	13.9786	1.77	0.57098	0.0408468	A	A	3.29863	13.9786	Yes
11	7	128683539	rs35188261	rs35234849	128648953	1	rs35188261	C	T	0.0429569	rs12706861	13	TNPO3	0	intronic	8.527	4	2	5	0	0	0	3.25062	1.16144	0.149661	0.0460406	14.1031	1.79	0.582216	0.0412828	C	C	3.25062	14.1031	Yes
11	7	128573994	rs7801838	rs35611012	128564825	0.896537	rs7801838	T	C	0.000453325	rs34815476	13	RP11-309L24.6	10707	intergenic	0.444	6	5	14	0	0	0	-5.01865	0.854377	-0.157383	0.0313596	-8.43603	0.76	-0.274437	0.0325315	T	T	-5.01865	-8.43603	Yes
11	7	128573994	rs7801838	rs35939202	128572040	0.941323	rs7801838	A	G	0.000212266	rs34815476	13	IRF5	5625	intergenic	1.681	5	5	14	0	0	0	-5.261	0.848997	-0.1637	0.0311157	-8.51835	0.76	-0.274437	0.0322171	A	A	-5.261	-8.51835	Yes
11	7	128683539	rs35188261	rs36073657	128651522	1	rs35188261	T	C	0.042898	rs12706861	13	TNPO3	0	intronic	1.181	6	4	5	0	0	0	3.24986	1.16142	0.149643	0.0460461	14.0957	1.79	0.582216	0.0413046	T	T	3.24986	14.0957	Yes
11	7	128576086	rs3757387	rs3757387	128576086	1	rs7801838	C	T	0.0100628	rs4728141	13	IRF5	1579	intergenic	1.106	NA	5	14	0	0	0	3.94413	1.12204	0.115148	0.0291949	13.0067	1.45	0.371564	0.0285671	C	C	3.94413	13.0067	Yes
11	7	128576086	rs3757387	rs3778752	128580047	0.922107	rs7801838	T	G	0.0303844	rs2004640	13	IRF5	0	intronic	6.645	NA	1	13	0	0	0	3.49608	1.10834	0.102863	0.0294225	12.6335	1.45	0.371564	0.0294109	T	T	3.49608	12.6335	Yes
11	7	128576086	rs3757387	rs3778753	128580042	0.922107	rs7801838	G	A	0.0301182	rs2004640	13	IRF5	0	intronic	10.14	NA	1	13	0	0	0	3.49872	1.10842	0.102936	0.0294209	12.6593	1.45	0.371564	0.029351	G	G	3.49872	12.6593	Yes
11	7	128577338	rs3807134	rs3807134	128577338	1	rs7801838	C	T	0.0121894	rs3807134	13	IRF5	327	upstream	2.604	4	2	13	0	0	0	-3.89241	0.838785	-0.175801	0.045165	-5.63776	0.76	-0.274437	0.0486784	C	C	-3.89241	-5.63776	Yes
11	7	128576086	rs3757387	rs3807307	128579202	0.925493	rs7801838	C	T	0.041926	rs2004640	13	IRF5	0	intronic	3.638	NA	1	13	0	0	0	3.48328	1.10657	0.101265	0.0290718	12.5457	1.4286	0.356695	0.0284315	C	C	3.48328	12.5457	Yes
11	7	128576086	rs3757387	rs3823536	128579666	0.92128	rs7801838	A	G	0.0256213	rs2004640	13	IRF5	0	intronic	2.245	NA	1	13	0	0	0	3.63357	1.11147	0.105683	0.0290853	12.5322	1.4286	0.356695	0.0284623	A	A	3.63357	12.5322	Yes
11	7	128576086	rs3757387	rs4728141	128567032	0.798227	rs7801838	C	T	0.0104541	rs4728141	13	IRF5	10633	intergenic	8.415	7	5	14	0	0	0	4.03832	1.12666	0.119258	0.0295315	11.9929	1.4286	0.356695	0.0297421	C	C	4.03832	11.9929	Yes
11	7	128576086	rs3757387	rs4728142	128573967	0.911677	rs7801838	A	G	0.0352058	rs4728141	13	IRF5	3698	intergenic	1.496	1f	2	14	0	0	0	3.53836	1.10863	0.103125	0.0291449	10.9693	1.36	0.307485	0.0280313	A	A	3.53836	10.9693	Yes
11	7	128576086	rs3757387	rs4731532	128572766	0.699906	rs7801838	G	A	0.0461771	rs2004640	13	IRF5	4899	intergenic	1.286	4	5	14	0	0	0	3.52405	1.10789	0.102457	0.0290737	11.8156	1.4085	0.342525	0.0289892	A	A	-3.52405	-11.8156	Yes
11	7	128573994	rs7801838	rs6950728	128565661	0.880719	rs7801838	A	G	0.000313891	rs34815476	13	RP11-309L24.6	11543	intergenic	2.386	5	5	14	0	0	0	-5.14734	0.852158	-0.159983	0.0310808	-8.4557	0.76	-0.274437	0.0324558	A	A	-5.14734	-8.4557	Yes
11	7	128683539	rs35188261	rs71581958	128665542	1	rs35188261	T	C	0.0412525	rs12706861	13	TNPO3	0	intronic	10.35	6	4	5	0	0	0	3.26886	1.16245	0.15053	0.0460496	14.0967	1.79	0.582216	0.0413015	T	T	3.26886	14.0967	Yes
11	7	128573994	rs7801838	rs729068	128569561	0.905407	rs7801838	T	C	0.000320182	rs34815476	13	IRF5	8104	intergenic	5.778	NA	1	14	0	0	0	-5.20961	0.850817	-0.161558	0.0310116	-8.1402	0.77	-0.261365	0.0321079	T	T	-5.20961	-8.1402	Yes
11	7	128573994	rs7801838	rs729302	128568960	0.885256	rs7801838	C	A	0.000215976	rs34815476	13	IRF5	8705	intergenic	6.113	5	5	14	0	0	0	-5.33047	0.848661	-0.164095	0.0307844	-8.44628	0.76	-0.274437	0.032492	C	C	-5.33047	-8.44628	Yes
11	7	128562446	rs73238193	rs73238193	128562446	1	rs7801838	G	A	0.0254979	rs73238193	13	RP11-309L24.6	8328	intergenic	5.741	5	5	14	0	0	0	-3.17627	0.897787	-0.107822	0.0339462	-6.17928	0.8	-0.223144	0.0361116	G	G	-3.17627	-6.17928	Yes
11	7	128573994	rs7801838	rs7801838	128573994	1	rs7801838	T	C	0.000138816	rs34815476	13	IRF5	3671	intergenic	5.198	3a	2	14	0	0	0	-5.2773	0.846518	-0.166624	0.0315737	-8.73093	0.76	-0.274437	0.0314327	T	T	-5.2773	-8.73093	Yes
11	7	128573994	rs7801838	rs7808659	128570238	0.824659	rs7801838	A	C	0.000700044	rs34815476	13	IRF5	7427	intergenic	1.889	6	5	14	0	0	0	-4.9578	0.856697	-0.154671	0.0311975	-8.37241	0.76	-0.274437	0.0327787	A	A	-4.9578	-8.37241	Yes
11	7	128710858	rs9649523	rs9649523	128710858	1	rs7801838	T	C	0.0100407	rs55807509	13	RP11-128A6.3	4341	intergenic	2.193	6	5	15	0	0	0	-3.69221	0.888473	-0.118251	0.0320272	4.96417	1.17	0.157004	0.0316274	C	T	3.69221	4.96417	Yes
12	8	8907950	rs2044387	rs1045529	8890098	0.727426	rs2044387	T	C	0.0272504	rs12542733	14	ERI1	0	UTR3	2.842	6	4	5	0	0	0	3.25766	1.09983	0.0951556	0.0292098	3.5263	1.11	0.10436	0.0295948	T	T	3.25766	3.5263	Yes
12	8	8907950	rs2044387	rs11784393	8903134	0.807229	rs2044387	T	C	0.022633	rs12542733	14	ERI1	0	intergenic	0.45	7	5	15	0	0	0	3.24854	1.09913	0.094519	0.0290958	3.87128	1.12	0.113329	0.0292742	T	T	3.24854	3.87128	Yes
12	8	8907950	rs2044387	rs13272451	8886183	0.716224	rs2044387	T	G	0.0490626	rs12542733	14	ERI1	0	intronic	1.869	6	4	5	0	0	0	3.35	1.10302	0.0980519	0.0292692	3.31606	1.11	0.10436	0.0314711	T	T	3.35	3.31606	Yes
12	8	8907950	rs2044387	rs1562211	8902424	0.807229	rs2044387	A	G	0.0225431	rs12542733	14	ERI1	0	intergenic	4.881	1f	5	15	0	0	0	3.25132	1.09919	0.0945735	0.0290877	3.86209	1.12	0.113329	0.0293439	A	A	3.25132	3.86209	Yes
12	8	8907950	rs2044387	rs2044387	8907950	1	rs2044387	A	G	0.00919084	rs12542733	14	ERI1	0	intergenic	0.063	6	5	15	0	0	0	3.30693	1.10523	0.100053	0.0302557	3.90135	1.13	0.122218	0.031327	A	A	3.30693	3.90135	Yes
12	8	8907950	rs2044387	rs2288671	8860894	0.654372	rs2044387	C	T	0.0263089	rs12542733	14	ERI1	0	intronic	9.292	NA	1	1	0	0	0	3.34837	1.10312	0.0981425	0.0293105	3.58417	1.11	0.10436	0.029117	C	C	3.34837	3.58417	Yes
12	8	8907950	rs2044387	rs2288673	8860276	0.661826	rs2044387	T	G	0.0402439	rs12542733	14	ERI1	0	UTR5	10.32	NA	1	1	0	0	0	3.39935	1.10479	0.0996553	0.029316	3.38553	1.11	0.10436	0.0308253	T	T	3.39935	3.38553	Yes
12	8	8907950	rs2044387	rs2953805	8914757	0.719991	rs2044387	C	T	0.0229371	rs12542733	14	ERI1	0	intergenic	7.126	NA	5	15	0	0	0	3.28947	1.10053	0.0957919	0.0291208	4.08109	1.13	0.122218	0.0299473	C	C	3.28947	4.08109	Yes
12	8	8907950	rs2044387	rs2953806	8914124	0.723353	rs2044387	T	C	0.0197695	rs12542733	14	ERI1	0	intergenic	0.732	NA	5	15	0	0	0	3.31862	1.10151	0.096682	0.0291332	4.13865	1.13	0.122218	0.0295308	T	T	3.31862	4.13865	Yes
12	8	8907950	rs2044387	rs2956244	8885166	0.710228	rs2044387	G	A	0.0325683	rs12542733	14	ERI1	0	intronic	4.573	7	4	5	0	0	0	3.21502	1.09853	0.0939729	0.0292293	3.45718	1.11	0.10436	0.0301865	G	G	3.21502	3.45718	Yes
12	8	8907950	rs2044387	rs2979256	8871710	0.679282	rs2044387	T	C	0.0259263	rs12542733	14	ERI1	0	intronic	1.508	NA	2	5	0	0	0	3.31735	1.10195	0.0970813	0.0292647	3.55766	1.11	0.10436	0.0293339	T	T	3.31735	3.55766	Yes
12	8	8907950	rs2044387	rs4537305	8902670	0.807229	rs2044387	G	A	0.0241795	rs12542733	14	ERI1	0	intergenic	7.01	4	5	15	0	0	0	3.2275	1.09842	0.0938728	0.0290853	3.69358	1.12	0.113329	0.0306826	G	G	3.2275	3.69358	Yes
12	8	8907950	rs2044387	rs4841084	8883905	0.705587	rs2044387	T	C	0.0304556	rs12542733	14	ERI1	0	intronic	2.233	2b	2	5	0	0	0	3.20927	1.09838	0.0938364	0.0292392	3.4785	1.11	0.10436	0.0300014	T	T	3.20927	3.4785	Yes
12	8	8907950	rs2044387	rs7005133	8901222	0.801414	rs2044387	G	T	0.0233347	rs12542733	14	ERI1	0	intergenic	2.444	6	5	15	0	0	0	3.24639	1.09887	0.0942824	0.0290422	3.96838	1.12	0.113329	0.0285579	G	G	3.24639	3.96838	Yes
12	8	8907950	rs2044387	rs7387360	8922464	0.680525	rs2044387	T	C	0.039386	rs12542733	14	ERI1	0	intergenic	0.698	5	5	15	0	0	0	3.06562	1.09327	0.0891732	0.0290881	3.66697	1.12	0.113329	0.0309053	T	T	3.06562	3.66697	Yes
12	8	8907950	rs2044387	rs7853	8890814	0.725101	rs2044387	G	A	0.0400255	rs12542733	14	ERI1	0	UTR3	2.438	6	4	5	0	0	0	3.10067	1.09465	0.0904347	0.0291662	3.46984	1.11	0.10436	0.0300763	G	G	3.10067	3.46984	Yes
13	11	110000980	rs653169	rs10749953	109979575	0.932726	rs653169	A	G	0.0298495	rs1621895	15	ZC3H12C	0	intronic	1.958	7	5	15	0	0	0	3.24732	1.10853	0.103035	0.0317292	-3.95586	0.89	-0.116534	0.0294585	G	A	-3.24732	-3.95586	Yes
13	11	110000980	rs653169	rs10789749	109977178	0.928744	rs653169	T	C	0.0472503	rs1621895	15	ZC3H12C	0	intronic	3.495	7	4	15	0	0	0	3.07	1.10284	0.0978887	0.0318856	-3.93277	0.89	-0.116534	0.0296315	C	T	-3.07	-3.93277	Yes
13	11	110000980	rs653169	rs10789750	109977273	0.928744	rs653169	G	A	0.0305139	rs1621895	15	ZC3H12C	0	intronic	0.536	5	4	15	0	0	0	3.23362	1.10805	0.102602	0.0317297	-3.93286	0.89	-0.116534	0.0296308	A	G	-3.23362	-3.93286	Yes
13	11	110000980	rs653169	rs10789751	109979717	0.932726	rs653169	A	C	0.0469078	rs1621895	15	ZC3H12C	0	intronic	9.172	7	5	15	0	0	0	3.08384	1.10321	0.0982241	0.0318512	-3.94251	0.89	-0.116534	0.0295583	C	A	-3.08384	-3.94251	Yes
13	11	110000980	rs653169	rs10789752	109979945	0.932726	rs653169	T	C	0.0301619	rs1621895	15	ZC3H12C	0	intronic	2.968	5	5	15	0	0	0	3.25011	1.1085	0.103008	0.0316936	-3.95499	0.89	-0.116534	0.029465	C	T	-3.25011	-3.95499	Yes
13	11	110000980	rs653169	rs10891054	109966513	0.924791	rs653169	A	C	0.0278936	rs1621895	15	ZC3H12C	0	intronic	7.285	2b	1	7	0	0	0	3.23459	1.10847	0.102981	0.0318373	-3.91535	0.89	-0.116534	0.0297633	C	A	-3.23459	-3.91535	Yes
13	11	110000980	rs653169	rs10891058	109996197	0.94078	rs653169	C	T	0.0335227	rs1621895	15	ZC3H12C	0	intronic	3.06	7	4	5	0	0	0	3.27295	1.10853	0.103035	0.0314807	-3.94825	0.89	-0.116534	0.0295153	T	C	-3.27295	-3.94825	Yes
13	11	110000980	rs653169	rs10891059	109996248	0.94078	rs653169	G	A	0.0308251	rs1621895	15	ZC3H12C	0	intronic	3.553	7	2	5	0	0	0	3.29911	1.1096	0.104	0.0315235	-3.89181	0.89	-0.116534	0.0299433	A	G	-3.29911	-3.89181	Yes
13	11	110000980	rs653169	rs12272465	109996164	0.94078	rs653169	G	A	0.0328913	rs1621895	15	ZC3H12C	0	intronic	5.481	7	4	5	0	0	0	3.28296	1.10884	0.103314	0.0314699	-3.94821	0.89	-0.116534	0.0295156	A	G	-3.28296	-3.94821	Yes
13	11	110000980	rs653169	rs1621895	109959862	0.911956	rs653169	G	A	0.0239989	rs1621895	15	ZC3H12C	4224	intergenic	0.477	7	1	14	0	0	0	3.25801	1.10956	0.103964	0.0319101	-3.86363	0.89	-0.116534	0.0301618	A	G	-3.25801	-3.86363	Yes
13	11	110000980	rs653169	rs1632223	109996525	0.944853	rs653169	A	G	0.0334446	rs1621895	15	ZC3H12C	0	intronic	4.203	2b	2	5	0	0	0	3.27082	1.10834	0.102863	0.0314488	-3.94871	0.89	-0.116534	0.0295119	G	A	-3.27082	-3.94871	Yes
13	11	110000980	rs653169	rs1675978	109997066	0.944853	rs653169	G	A	0.0314582	rs1621895	15	ZC3H12C	0	intronic	0.009	NA	5	5	0	0	0	3.28899	1.10903	0.103486	0.0314643	-3.93325	0.89	-0.116534	0.0296279	A	G	-3.28899	-3.93325	Yes
13	11	110000980	rs653169	rs1789369	109995287	0.944853	rs653169	C	T	0.0359895	rs1621895	15	ZC3H12C	0	intronic	1.798	5	4	5	0	0	0	3.25377	1.1076	0.102196	0.0314083	-3.95581	0.89	-0.116534	0.0294589	T	C	-3.25377	-3.95581	Yes
13	11	110000980	rs653169	rs1944137	109991152	0.94078	rs653169	G	T	0.0353044	rs1621895	15	ZC3H12C	0	intronic	0.428	5	4	15	0	0	0	3.24505	1.10755	0.10215	0.0314788	-3.95154	0.89	-0.116534	0.0294907	T	G	-3.24505	-3.95154	Yes
13	11	110000980	rs653169	rs2156583	109981606	0.928744	rs653169	A	G	0.0332106	rs1621895	15	ZC3H12C	0	intronic	2.478	5	4	15	0	0	0	3.22194	1.10747	0.102078	0.0316822	-3.96851	0.89	-0.116534	0.0293646	G	A	-3.22194	-3.96851	Yes
13	11	110000980	rs653169	rs2156585	109960423	0.911956	rs653169	A	G	0.0246766	rs1621895	15	ZC3H12C	3663	intergenic	0.288	NA	1	14	0	0	0	3.25076	1.1093	0.103729	0.0319092	-3.86585	0.89	-0.116534	0.0301444	G	A	-3.25076	-3.86585	Yes
13	11	110000980	rs653169	rs2187390	109975655	0.928744	rs653169	G	T	0.030543	rs1621895	15	ZC3H12C	0	intronic	3.531	5	4	15	0	0	0	3.23026	1.10798	0.102539	0.0317431	-3.93271	0.89	-0.116534	0.029632	T	G	-3.23026	-3.93271	Yes
13	11	110000980	rs653169	rs2187391	109981484	0.932726	rs653169	G	A	0.0335403	rs1621895	15	ZC3H12C	0	intronic	0.348	7	4	15	0	0	0	3.21826	1.10734	0.101961	0.0316819	-3.96863	0.89	-0.116534	0.0293637	A	G	-3.21826	-3.96863	Yes
13	11	110000980	rs653169	rs2187392	109975020	0.920868	rs653169	A	G	0.0319005	rs1621895	15	ZC3H12C	0	intronic	4.069	6	4	15	0	0	0	3.21335	1.10742	0.102033	0.0317528	-3.93279	0.89	-0.116534	0.0296313	G	A	-3.21335	-3.93279	Yes
13	11	110000980	rs653169	rs2358193	109999577	0.931298	rs653169	T	C	0.0272785	rs1621895	15	ZC3H12C	0	intronic	2.124	6	2	5	0	0	0	3.32014	1.11036	0.104684	0.0315301	-3.92449	0.89	-0.116534	0.029694	C	T	-3.32014	-3.92449	Yes
13	11	110000980	rs653169	rs4421710	109974672	0.928744	rs653169	G	A	0.0296029	rs1621895	15	ZC3H12C	0	intronic	2.935	6	4	15	0	0	0	3.2364	1.10823	0.102764	0.0317526	-3.93256	0.89	-0.116534	0.0296331	A	G	-3.2364	-3.93256	Yes
13	11	110000980	rs653169	rs4554858	109971229	0.920868	rs653169	A	G	0.0412327	rs1621895	15	ZC3H12C	0	intronic	1.115	5	2	15	0	0	0	3.10323	1.1043	0.0992117	0.0319704	-3.89682	0.89	-0.116534	0.0299048	G	A	-3.10323	-3.89682	Yes
13	11	110000980	rs653169	rs4754420	109984274	0.932726	rs653169	T	C	0.0312517	rs1621895	15	ZC3H12C	0	intronic	2.838	6	2	5	0	0	0	3.2647	1.10885	0.103323	0.0316487	-3.95167	0.89	-0.116534	0.0294898	C	T	-3.2647	-3.95167	Yes
13	11	110000980	rs653169	rs4992688	109996290	0.944853	rs653169	G	A	0.0297886	rs1621895	15	ZC3H12C	0	intronic	2.922	7	2	5	0	0	0	3.3088	1.10995	0.104315	0.0315265	-3.9113	0.89	-0.116534	0.0297941	A	G	-3.3088	-3.9113	Yes
13	11	110000980	rs653169	rs583763	109992727	0.94078	rs653169	G	A	0.0355471	rs1621895	15	ZC3H12C	0	intronic	3.347	NA	2	5	0	0	0	3.24869	1.10758	0.102177	0.0314519	-3.95145	0.89	-0.116534	0.0294914	A	G	-3.24869	-3.95145	Yes
13	11	110000980	rs653169	rs587027	109998521	0.940426	rs653169	A	G	0.0288418	rs1621895	15	ZC3H12C	0	intronic	0.306	5	5	5	0	0	0	3.30926	1.10987	0.104243	0.0315004	-3.9929	0.89	-0.116534	0.0291853	G	A	-3.30926	-3.9929	Yes
13	11	110000980	rs653169	rs588736	109998189	0.940426	rs653169	T	G	0.0254509	rs1621895	15	ZC3H12C	0	intronic	0.355	NA	5	5	0	0	0	3.35126	1.11139	0.105611	0.031514	-3.92553	0.89	-0.116534	0.0296861	G	T	-3.35126	-3.92553	Yes
13	11	110000980	rs653169	rs610086	110016032	0.64063	rs653169	A	G	0.0472154	rs633505	15	ZC3H12C	0	intronic	6.875	6	4	5	0	0	0	3.90824	1.14152	0.132361	0.0338671	-3.32953	0.9	-0.105361	0.0316443	G	A	-3.90824	-3.32953	Yes
13	11	110000980	rs653169	rs611339	110010026	0.633031	rs653169	C	T	0.0453776	rs633505	15	ZC3H12C	0	intronic	0.889	6	4	5	0	0	0	3.81387	1.13614	0.127637	0.0334664	-3.34288	0.9	-0.105361	0.0315179	T	C	-3.81387	-3.34288	Yes
13	11	110000980	rs653169	rs612320	109989972	0.932726	rs653169	T	C	0.0279095	rs1621895	15	ZC3H12C	0	intronic	3.421	NA	4	5	0	0	0	3.32615	1.11059	0.104891	0.0315354	-3.99452	0.88	-0.127833	0.0320022	C	T	-3.32615	-3.99452	Yes
13	11	110000980	rs653169	rs615947	109996773	0.944853	rs653169	T	G	0.0328926	rs1621895	15	ZC3H12C	0	intronic	4.118	NA	2	5	0	0	0	3.27494	1.10851	0.103017	0.0314561	-3.94904	0.89	-0.116534	0.0295094	G	T	-3.27494	-3.94904	Yes
13	11	110000980	rs653169	rs626461	109994838	0.944853	rs653169	T	G	0.0359058	rs1621895	15	ZC3H12C	0	intronic	1.838	5	4	5	0	0	0	3.25258	1.10759	0.102186	0.0314171	-3.94735	0.89	-0.116534	0.029522	G	T	-3.25258	-3.94735	Yes
13	11	110000980	rs653169	rs630839	109995704	0.944853	rs653169	G	A	0.0358648	rs1621895	15	ZC3H12C	0	intronic	8.466	5	4	5	0	0	0	3.2544	1.10763	0.102223	0.0314106	-3.95566	0.89	-0.116534	0.0294601	A	G	-3.2544	-3.95566	Yes
13	11	110000980	rs653169	rs639712	109994207	0.944853	rs653169	T	C	0.036602	rs1621895	15	ZC3H12C	0	intronic	1.927	NA	4	5	0	0	0	3.24245	1.10729	0.101916	0.0314317	-3.94735	0.89	-0.116534	0.029522	C	T	-3.24245	-3.94735	Yes
13	11	110000980	rs653169	rs641158	109993833	0.944853	rs653169	A	G	0.0363727	rs1621895	15	ZC3H12C	0	intronic	1.546	NA	4	5	0	0	0	3.24275	1.10732	0.101943	0.0314371	-3.94733	0.89	-0.116534	0.0295222	G	A	-3.24275	-3.94733	Yes
13	11	110000980	rs653169	rs644566	109994889	0.944853	rs653169	G	T	0.0359267	rs1621895	15	ZC3H12C	0	intronic	0.397	5	4	5	0	0	0	3.25285	1.10759	0.102186	0.0314144	-3.94735	0.89	-0.116534	0.029522	T	G	-3.25285	-3.94735	Yes
13	11	110000980	rs653169	rs647285	109994283	0.944853	rs653169	G	A	0.0358646	rs1621895	15	ZC3H12C	0	intronic	0.249	5	4	5	0	0	0	3.25073	1.10756	0.102159	0.0314266	-3.94729	0.89	-0.116534	0.0295225	A	G	-3.25073	-3.94729	Yes
13	11	110017029	rs648594	rs648594	110017029	1	rs653169	C	T	0.0454315	rs633505	15	ZC3H12C	0	intronic	2.168	NA	4	5	0	0	0	3.36399	1.11446	0.10837	0.0322147	-3.34249	0.9	-0.105361	0.0315216	T	C	-3.36399	-3.34249	Yes
13	11	110000980	rs653169	rs653169	110000980	1	rs653169	A	G	0.0187565	rs1621895	15	ZC3H12C	0	intronic	5.446	NA	1	5	0	0	0	3.60039	1.1192	0.112614	0.0312783	-3.63448	0.9	-0.105361	0.0289892	G	A	-3.60039	-3.63448	Yes
13	11	110000980	rs653169	rs6589110	109967916	0.920868	rs653169	A	G	0.0439895	rs1621895	15	ZC3H12C	0	intronic	4.865	5	1	5	0	0	0	3.06681	1.10309	0.0981153	0.0319926	-3.90659	0.89	-0.116534	0.02983	G	A	-3.06681	-3.90659	Yes
13	11	110000980	rs653169	rs6589111	109968641	0.920868	rs653169	A	G	0.0437798	rs1621895	15	ZC3H12C	0	intronic	0.015	4	1	5	0	0	0	3.06985	1.10318	0.0981969	0.0319875	-3.90324	0.89	-0.116534	0.0298557	G	A	-3.06985	-3.90324	Yes
13	11	110000980	rs653169	rs6589112	109971929	0.912151	rs653169	T	C	0.0441335	rs1621895	15	ZC3H12C	0	intronic	1.571	5	2	15	0	0	0	3.07805	1.10345	0.0984416	0.0319818	-3.91196	0.89	-0.116534	0.0297891	C	T	-3.07805	-3.91196	Yes
13	11	110000980	rs653169	rs6589113	109977777	0.928744	rs653169	G	A	0.0305562	rs1621895	15	ZC3H12C	0	intronic	0.478	5	4	15	0	0	0	3.23541	1.10808	0.102629	0.0317205	-3.9288	0.89	-0.116534	0.0296615	A	G	-3.23541	-3.9288	Yes
13	11	110000980	rs653169	rs6589114	109977795	0.928744	rs653169	A	C	0.0471849	rs1621895	15	ZC3H12C	0	intronic	5.895	5	4	15	0	0	0	3.07281	1.1029	0.0979431	0.0318741	-3.93311	0.89	-0.116534	0.0296289	C	A	-3.07281	-3.93311	Yes
13	11	110000980	rs653169	rs683738	109998345	0.940426	rs653169	T	C	0.0293258	rs1621895	15	ZC3H12C	0	intronic	0.394	6	5	5	0	0	0	3.30478	1.10969	0.104081	0.031494	-3.92521	0.89	-0.116534	0.0296886	C	T	-3.30478	-3.92521	Yes
13	11	110000980	rs653169	rs689183	110012143	0.633031	rs653169	G	T	0.0436157	rs633505	15	ZC3H12C	0	intronic	2.328	5	1	5	0	0	0	3.82623	1.13682	0.128235	0.0335147	-3.35654	0.9	-0.105361	0.0313897	T	G	-3.82623	-3.35654	Yes
13	11	110000980	rs653169	rs7110856	109968072	0.920868	rs653169	A	C	0.0437692	rs1621895	15	ZC3H12C	0	intronic	8.083	5	1	5	0	0	0	3.06923	1.10317	0.0981879	0.031991	-3.90278	0.89	-0.116534	0.0298592	C	A	-3.06923	-3.90278	Yes
13	11	110000980	rs653169	rs7116424	109964007	0.924791	rs653169	A	G	0.0269918	rs1621895	15	ZC3H12C	79	upstream	10.18	1f	1	1	0	0	0	3.27595	1.10997	0.104333	0.0318482	-3.51898	0.9	-0.105361	0.0299407	G	A	-3.27595	-3.51898	Yes
13	11	110000980	rs653169	rs7116683	109964257	0.924791	rs653169	A	G	0.0250383	rs1621895	15	ZC3H12C	0	intronic	9.539	2a	1	1	0	0	0	3.2643	1.10958	0.103982	0.0318542	-3.81601	0.89	-0.116534	0.0305381	G	A	-3.2643	-3.81601	Yes
13	11	110000980	rs653169	rs7119747	109964377	0.924791	rs653169	A	G	0.0242723	rs1621895	15	ZC3H12C	0	intronic	11.01	2b	1	1	0	0	0	3.27242	1.10984	0.104216	0.0318467	-3.9968	0.88	-0.127833	0.0319839	G	A	-3.27242	-3.9968	Yes
13	11	110000980	rs653169	rs7126991	109968055	0.920868	rs653169	T	C	0.0437777	rs1621895	15	ZC3H12C	0	intronic	12.26	5	1	5	0	0	0	3.06889	1.10316	0.0981788	0.0319916	-3.9027	0.89	-0.116534	0.0298598	C	T	-3.06889	-3.9027	Yes
13	11	110000980	rs653169	rs7128556	109972228	0.908793	rs653169	G	A	0.0379772	rs1621895	15	ZC3H12C	0	intronic	3.557	5	4	15	0	0	0	3.1288	1.1049	0.0997548	0.0318828	-4.03975	0.88	-0.127833	0.0316439	A	G	-3.1288	-4.03975	Yes
13	11	110000980	rs653169	rs729611	109996258	0.94078	rs653169	A	G	0.0351311	rs1621895	15	ZC3H12C	0	intronic	4.592	NA	2	5	0	0	0	3.25698	1.10781	0.102385	0.0314356	-3.89744	0.89	-0.116534	0.0299001	G	A	-3.25698	-3.89744	Yes
13	11	110000980	rs653169	rs729612	109996086	0.944853	rs653169	A	G	0.035235	rs1621895	15	ZC3H12C	0	intronic	2.815	NA	4	5	0	0	0	3.25814	1.1078	0.102376	0.0314216	-3.95295	0.89	-0.116534	0.0294802	G	A	-3.25814	-3.95295	Yes
13	11	110000980	rs653169	rs746463	109995944	0.940697	rs653169	C	T	0.0354499	rs1621895	15	ZC3H12C	0	intronic	0.962	5	4	5	0	0	0	3.25713	1.10775	0.102331	0.0314175	-3.94681	0.89	-0.116534	0.0295261	T	C	-3.25713	-3.94681	Yes
13	11	110000980	rs653169	rs7482993	109996139	0.94078	rs653169	A	G	0.0358774	rs1621895	15	ZC3H12C	0	intronic	3.365	6	4	5	0	0	0	3.24744	1.10747	0.102078	0.0314334	-3.94816	0.89	-0.116534	0.029516	G	A	-3.24744	-3.94816	Yes
14	11	128498760	rs7103484	rs7103484	128498760	1	rs7103484	G	A	0.0258931	rs7103484	16	RP11-744N12.3	787	downstream	3.774	4	2	15	0	0	0	3.10108	1.11844	0.111935	0.0360954	4.32532	1.16	0.14842	0.0343143	G	G	3.10108	4.32532	Yes
14	11	128498760	rs7103484	rs7119766	128498762	1	rs7103484	C	T	0.0275335	rs7103484	16	RP11-744N12.3	785	downstream	1.132	4	2	15	0	0	0	3.08205	1.11764	0.111219	0.0360861	4.34394	1.16	0.14842	0.0341672	C	C	3.08205	4.34394	Yes
15	12	111973358	rs597808	rs10774624	111833788	0.856082	rs597808	G	A	3.82879e-05	rs10774624	17	RP3-473L9.4	0	ncRNA_intronic	4.691	7	5	15	0	0	0	-5.63488	0.840215	-0.174097	0.0308964	5.25436	1.1765	0.162544	0.030935	A	G	5.63488	5.25436	Yes
15	12	111973358	rs597808	rs10774625	111910219	0.942485	rs597808	A	G	2.70982e-05	rs10774624	17	ATXN2	0	intronic	2.748	5	4	5	0	0	0	-6.71434	0.822012	-0.196	0.0291913	5.32725	1.1628	0.150831	0.0283131	G	A	6.71434	5.32725	Yes
15	12	111973358	rs597808	rs11065979	112059557	0.870354	rs597808	T	C	2.73621e-05	rs11066309	17	BRAP	20392	intergenic	3.379	5	5	15	0	0	0	6.02178	1.19671	0.179576	0.0298211	5.32513	1.17	0.157004	0.0294835	T	T	6.02178	5.32513	Yes
15	12	111973358	rs597808	rs11065987	112072424	0.798264	rs597808	G	A	0.000163588	rs11066309	17	BRAP	7525	intergenic	8.201	3a	5	15	0	0	0	5.7903	1.18695	0.171387	0.029599	4.92394	1.15	0.139762	0.0283842	G	G	5.7903	4.92394	Yes
15	12	111973358	rs597808	rs11065991	112083162	0.798264	rs597808	T	C	0.000208734	rs11066309	17	BRAP	0	intronic	1.54	4	4	4	0	0	0	5.70293	1.18458	0.169388	0.029702	4.86434	1.15	0.139762	0.028732	T	T	5.70293	4.86434	Yes
15	12	111973358	rs597808	rs11066188	112610714	0.753118	rs597808	A	G	8.29921e-05	rs11066309	17	HECTD4	0	intronic	0.242	5	4	4	0	0	0	5.26987	1.18344	0.168425	0.0319601	5.08272	1.16	0.14842	0.0292009	A	A	5.26987	5.08272	Yes
15	12	111973358	rs597808	rs11066301	112871372	0.711664	rs597808	G	A	0.000151378	rs11066309	17	PTPN11	0	intronic	9.917	3a	4	5	0	0	0	4.42741	1.16304	0.151037	0.0341141	4.94188	1.15	0.139762	0.0282811	G	G	4.42741	4.94188	Yes
15	12	111973358	rs597808	rs11066309	112883476	0.76154	rs597808	A	G	7.36461e-05	rs11066309	17	PTPN11	0	intronic	0.007	6	4	5	0	0	0	4.65957	1.1733	0.15982	0.0342994	5.11093	1.16	0.14842	0.0290397	A	A	4.65957	5.11093	Yes
15	12	111973358	rs597808	rs11066320	112906415	0.712533	rs597808	A	G	0.000317421	rs11066309	17	PTPN11	0	intronic	3.412	6	4	5	0	0	0	-4.52033	0.85731	-0.153956	0.0340585	4.75893	1.15	0.139762	0.0293683	G	A	4.52033	4.75893	Yes
15	12	111973358	rs597808	rs11513729	112273499	0.743007	rs597808	T	C	0.000105273	rs11066309	17	MAPKAPK5-AS1:AC003029.1	4071:4071	intergenic	1.811	7	1	15	0	0	0	5.56479	1.18854	0.172726	0.031039	5.02841	1.16	0.14842	0.0295163	T	T	5.56479	5.02841	Yes
15	12	111715197	rs1265565	rs1265565	111715197	1	rs597808	T	C	0.0305598	rs1265564	17	CUX2	0	intronic	2.894	5	5	14	0	0	0	2.5475	1.09991	0.0952284	0.0373811	3.47745	1.12	0.113329	0.0325896	T	T	2.5475	3.47745	Yes
15	12	111973358	rs597808	rs17630235	112591686	0.762759	rs597808	A	G	0.000163259	rs11066309	17	TRAFD1	278	downstream	6.415	5	4	4	0	0	0	5.38248	1.1862	0.170755	0.0317242	4.92441	1.16	0.14842	0.0301397	A	A	5.38248	4.92441	Yes
15	12	111973358	rs597808	rs17696736	112486818	0.716767	rs597808	G	A	0.000195304	rs11066309	17	NAA25	0	intronic	10.51	3a	4	4	0	0	0	5.97964	1.19248	0.176035	0.0294391	4.88041	1.15	0.139762	0.0286374	G	G	5.97964	4.88041	Yes
15	12	111973358	rs597808	rs2013002	112200150	0.778342	rs597808	T	C	7.80944e-05	rs11066309	17	RP11-162P23.2	0	intronic	4.336	NA	2	5	0	0	0	-5.42897	0.846722	-0.166383	0.0306472	5.09752	1.16	0.14842	0.0291161	C	T	5.42897	5.09752	Yes
15	12	111973358	rs597808	rs3184504	111884608	0.976382	rs597808	T	C	3.32716e-05	rs10774624	17	SH2B3	0	exonic	11.21	3a	4	6	0	0	0	-6.62087	0.824222	-0.193315	0.0291979	5.28427	1.1628	0.150831	0.0285434	C	T	6.62087	5.28427	Yes
15	12	112179471	rs4766897	rs4766897	112179471	1	rs597808	T	C	0.000250279	rs11066309	17	ACAD10	0	intronic	1.631	2b	2	5	0	0	0	-3.78619	0.870186	-0.139048	0.0367251	4.81914	1.17	0.157004	0.0325792	C	T	3.78619	4.81914	Yes
15	12	111973358	rs597808	rs597808	111973358	1	rs597808	A	G	1.07862e-05	rs10774624	17	ATXN2	0	intronic	0.474	NA	4	5	0	0	0	-6.29219	0.828889	-0.187669	0.0298257	-5.51404	0.85	-0.162519	0.0294736	G	G	6.29219	5.51404	Yes
15	12	111973358	rs597808	rs653178	112007756	0.96853	rs597808	C	T	3.18834e-05	rs10774624	17	ATXN2	0	intronic	0.312	5	2	5	0	0	0	-6.17734	0.83125	-0.184825	0.0299198	5.29336	1.1628	0.150831	0.0284944	T	C	6.17734	5.29336	Yes
15	12	111973358	rs597808	rs7137828	111932800	0.976393	rs597808	C	T	2.45943e-05	rs10774624	17	ATXN2	0	intronic	1.715	5	4	5	0	0	0	-6.57162	0.824423	-0.193072	0.0293796	5.34727	1.1628	0.150831	0.0282071	T	C	6.57162	5.34727	Yes
16	16	86017663	rs17445836	rs11117431	86015316	0.827848	rs4843330	G	A	0.0290052	rs34912238	18	RP11-542M13.2	39	upstream	0.053	5	5	14	0	0	0	-3.34442	0.879657	-0.128223	0.0383394	-5.81453	0.79	-0.235722	0.0405402	G	G	-3.34442	-5.81453	Yes
16	16	86017663	rs17445836	rs11117432	86019271	0.994201	rs4843330	A	G	0.0173029	rs34912238	18	RP11-542M13.2	941	downstream	6.507	3a	1	14	0	0	0	-3.24435	0.884357	-0.122894	0.0378795	-5.30531	0.8	-0.223144	0.0420604	A	A	-3.24435	-5.30531	Yes
16	16	86017663	rs17445836	rs11649485	86014455	0.815643	rs4843330	G	A	0.0382465	rs34912238	18	RP11-542M13.2	900	upstream	3.907	5	2	14	0	0	0	-3.30497	0.882563	-0.124925	0.0377992	-6.08311	0.78	-0.248461	0.0408444	G	G	-3.30497	-6.08311	Yes
16	16	86005964	rs4843330	rs1474176	86008814	0.951047	rs4843330	G	A	0.0159978	rs9308364	18	RP11-542M13.2	6541	intergenic	1.631	NA	1	15	0	0	0	3.46123	1.10513	0.099963	0.0288808	4.93474	1.15	0.139762	0.0283221	G	G	3.46123	4.93474	Yes
16	16	86017663	rs17445836	rs17445836	86017663	1	rs4843330	A	G	0.0158163	rs34912238	18	RP11-542M13.2	0	ncRNA_intronic	0.93	5	2	14	0	0	0	-3.31266	0.882943	-0.124495	0.0375815	-5.5892	0.8	-0.223144	0.039924	A	A	-3.31266	-5.5892	Yes
16	16	86018633	rs2280381	rs1879210	86017715	0.98685	rs4843330	C	T	0.0314725	rs1879210	18	RP11-542M13.2	0	ncRNA_intronic	0.928	NA	2	14	0	0	0	3.22997	1.10676	0.101437	0.0314049	-4.85011	0.86	-0.150823	0.0310968	T	C	-3.22997	-4.85011	Yes
16	16	86018633	rs2280381	rs2280381	86018633	1	rs4843330	C	T	0.0274598	rs1879210	18	RP11-542M13.2	303	downstream	4.068	NA	1	14	0	0	0	3.23479	1.10763	0.102223	0.031601	-4.76322	0.86	-0.150823	0.031664	T	C	-3.23479	-4.76322	Yes
16	16	86017663	rs17445836	rs34912238	86001903	0.619362	rs4843330	T	C	0.0498791	rs34912238	18	RP11-542M13.2	13452	intergenic	0.143	5	5	15	0	0	0	-3.38403	0.885512	-0.121589	0.0359303	-6.7264	0.77	-0.261365	0.0388565	T	T	-3.38403	-6.7264	Yes
16	16	86005964	rs4843330	rs4843329	86004239	0.985582	rs4843330	T	C	0.00757071	rs9308364	18	RP11-542M13.2	11116	intergenic	1.849	4	5	15	0	0	0	3.68426	1.11409	0.108038	0.0293242	4.94452	1.15	0.139762	0.028266	T	T	3.68426	4.94452	Yes
16	16	86005964	rs4843330	rs4843330	86005964	1	rs4843330	G	T	0.00624654	rs9308364	18	RP11-542M13.2	9391	intergenic	4.412	6	2	14	0	0	0	3.74964	1.11562	0.10941	0.0291789	4.66749	1.14	0.131028	0.0280725	G	G	3.74964	4.66749	Yes
16	16	86005964	rs4843330	rs4843880	86008641	0.951047	rs4843330	C	T	0.0183814	rs9308364	18	RP11-542M13.2	6714	intergenic	0.267	4	2	15	0	0	0	3.42019	1.10372	0.0986863	0.028854	4.88899	1.15	0.139762	0.0285871	C	C	3.42019	4.88899	Yes
16	16	86005964	rs4843330	rs9308364	86003446	0.886711	rs4843330	C	T	0.0425763	rs9308364	18	RP11-542M13.2	11909	intergenic	6.685	4	2	15	0	0	0	3.02618	1.09362	0.0894933	0.029573	5.09918	1.16	0.14842	0.0291067	C	C	3.02618	5.09918	Yes
16	16	86017663	rs17445836	rs9938016	86002524	0.656034	rs4843330	T	C	0.0442453	rs34912238	18	RP11-542M13.2	12831	intergenic	5.928	5	5	14	0	0	0	-3.42433	0.885073	-0.122085	0.0356523	-6.63291	0.78	-0.248461	0.0374589	T	T	-3.42433	-6.63291	Yes
17	17	38020419	rs1453559	rs1008723	38066267	0.914612	rs1453559	G	T	0.0106543	rs8076131	19	GSDMB	0	intronic	2.705	6	4	5	0	0	0	3.37203	1.10344	0.0984326	0.0291909	4.9285	1.15	0.139762	0.0283579	T	T	-3.37203	-4.9285	Yes
17	17	38020419	rs1453559	rs1011082	38068514	0.858702	rs1453559	C	T	0.0313925	rs8076131	19	GSDMB	0	intronic	1.567	NA	4	5	0	0	0	-3.0566	0.914467	-0.0894139	0.0292527	4.86287	1.1494	0.13924	0.0286333	C	T	-3.0566	-4.86287	Yes
17	17	38020419	rs1453559	rs11557467	38028634	0.956805	rs1453559	G	T	0.00854715	rs2941519	19	ZPBP2	0	exonic	15.37	5	2	14	1	1	0	3.40865	1.10467	0.0995466	0.0292041	4.42412	1.14	0.131028	0.0296168	T	T	-3.40865	-4.42412	Yes
17	17	38020419	rs1453559	rs11655198	38026169	0.956805	rs1453559	C	T	0.00903373	rs2941519	19	ZPBP2	0	intronic	1.156	6	5	14	0	0	0	3.38323	1.10389	0.0988403	0.0292148	4.4285	1.14	0.131028	0.0295875	T	T	-3.38323	-4.4285	Yes
17	17	38020419	rs1453559	rs11658278	38031164	0.956805	rs1453559	T	C	0.00837242	rs2941519	19	ZPBP2	0	intronic	1.818	7	9	14	0	0	0	3.41402	1.10485	0.0997096	0.0292059	4.44106	1.14	0.131028	0.0295038	C	C	-3.41402	-4.44106	Yes
17	17	38020419	rs1453559	rs12103884	38045725	0.956805	rs1453559	C	T	0.00963649	rs2941519	19	ZPBP2	11575	intergenic	1.02	4	7	14	0	0	0	3.37152	1.1035	0.0984869	0.0292114	4.50004	1.14	0.131028	0.0291172	T	T	-3.37152	-4.50004	Yes
17	17	38020419	rs1453559	rs12603332	38082807	0.785585	rs1453559	C	T	0.0369903	rs8076131	19	ORMDL3	0	UTR5	20.7	1f	1	2	1	1	0	-2.9622	0.916271	-0.0874431	0.0295196	4.46417	1.14	0.131028	0.0293511	C	T	-2.9622	-4.46417	Yes
17	17	38020419	rs1453559	rs12944882	37983492	0.881863	rs1453559	T	C	0.0138766	rs2941519	19	IKZF3	0	intronic	1.912	7	4	14	0	0	0	3.25089	1.1012	0.0964005	0.0296536	-3.86664	0.9	-0.105361	0.0272486	C	T	-3.25089	-3.86664	Yes
17	17	38020419	rs1453559	rs12950209	38049102	0.956805	rs1453559	T	C	0.00891803	rs2941519	19	GSDMB	11745	intergenic	10.38	7	5	15	0	0	0	3.39742	1.10435	0.0992569	0.0292154	4.4877	1.14	0.131028	0.0291972	C	C	-3.39742	-4.4877	Yes
17	17	38020419	rs1453559	rs12950743	38049233	0.956805	rs1453559	T	C	0.00856269	rs2941519	19	GSDMB	11614	intergenic	0.417	1f	5	15	0	0	0	3.41554	1.10489	0.0997458	0.0292035	4.54482	1.14	0.131028	0.0288303	C	C	-3.41554	-4.54482	Yes
17	17	38020419	rs1453559	rs1453559	38020419	1	rs1453559	T	C	0.00376858	rs2941519	19	IKZF3	0	UTR5	16.82	NA	1	13	0	1	0	3.69793	1.11425	0.108182	0.0292546	4.23835	1.1236	0.116538	0.027496	C	C	-3.69793	-4.23835	Yes
17	17	38020419	rs1453559	rs2290400	38066240	0.935965	rs1453559	T	C	0.00496818	rs2941519	19	GSDMB	0	intronic	2.192	NA	4	5	0	0	0	3.63117	1.11176	0.105944	0.0291764	4.77155	1.15	0.139762	0.0292907	C	C	-3.63117	-4.77155	Yes
17	17	38020419	rs1453559	rs2305479	38062217	0.933852	rs1453559	C	T	0.0131933	rs2941519	19	GSDMB	0	exonic	14	NA	4	5	0	1	0	3.31312	1.10162	0.0967818	0.0292117	4.72815	1.15	0.139762	0.0295595	T	T	-3.31312	-4.72815	Yes
17	17	38020419	rs1453559	rs2313430	37929816	0.972027	rs1453559	C	T	0.00477866	rs2941519	19	IKZF3	0	intronic	14.76	NA	1	14	0	1	0	-3.47945	0.90157	-0.103618	0.0297799	4.03892	1.1236	0.116538	0.0288537	C	T	-3.47945	-4.03892	Yes
17	17	38020419	rs1453559	rs2941519	37903731	0.82579	rs1453559	G	A	0.0127993	rs2941519	19	GRB7	186	downstream	3.132	NA	4	14	0	0	0	-2.99973	0.912561	-0.0915003	0.0305029	3.75097	1.12	0.113329	0.0302132	A	G	2.99973	3.75097	Yes
17	17	38020419	rs1453559	rs2941522	37910368	0.91725	rs1453559	T	C	0.00698839	rs2941519	19	RP11-94L15.2	3605	intergenic	9.324	NA	1	1	0	0	0	-3.26169	0.906855	-0.0977727	0.0299761	-4.29623	0.89	-0.116534	0.0271247	T	T	-3.26169	-4.29623	Yes
17	17	38020419	rs1453559	rs2952140	37928059	0.972027	rs1453559	T	C	0.00534091	rs2941519	19	IKZF3	0	intronic	2.834	NA	2	14	0	0	0	-3.44931	0.902308	-0.102799	0.0298029	4.03808	1.1236	0.116538	0.0288597	T	C	-3.44931	-4.03808	Yes
17	17	38020419	rs1453559	rs2952144	37960017	0.972027	rs1453559	T	C	0.00429318	rs2941519	19	IKZF3	0	intronic	3.028	6	4	14	0	0	0	-3.59315	0.899599	-0.105806	0.0294466	-4.26622	0.89	-0.116534	0.0273155	T	T	-3.59315	-4.26622	Yes
17	17	38020419	rs1453559	rs34073687	38007323	0.921146	rs1453559	T	G	0.0357614	rs2941519	19	IKZF3	0	intronic	0.047	6	4	14	0	0	0	3.51382	1.11035	0.104675	0.0297896	-3.42473	0.9	-0.105361	0.0307646	G	T	-3.51382	-3.42473	Yes
17	17	38020419	rs1453559	rs36000226	38063929	0.933852	rs1453559	T	C	0.0126332	rs2941519	19	GSDMB	0	intronic	2.529	7	4	5	0	0	0	3.31845	1.10185	0.0969906	0.0292277	4.76048	1.15	0.139762	0.0293588	C	C	-3.31845	-4.76048	Yes
17	17	38020419	rs1453559	rs3816470	37985801	0.877936	rs1453559	A	G	0.0133417	rs2941519	19	IKZF3	0	intronic	11.62	NA	4	15	0	0	0	3.26488	1.10168	0.0968363	0.02966	-3.88696	0.9	-0.105361	0.0271062	G	A	-3.26488	-3.88696	Yes
17	17	38020419	rs1453559	rs4065275	38080865	0.79068	rs1453559	G	A	0.0412157	rs8076131	19	ORMDL3	0	intronic	5.904	NA	2	7	0	0	0	-2.923	0.917371	-0.0862433	0.0295051	4.49322	1.14	0.131028	0.0291613	G	A	-2.923	-4.49322	Yes
17	17	38020419	rs1453559	rs4795401	38067533	0.910254	rs1453559	A	G	0.0129563	rs8076131	19	GSDMB	0	intronic	3.278	7	4	5	0	0	0	3.30413	1.10133	0.0965185	0.0292115	4.98846	1.15	0.139762	0.0280171	G	G	-3.30413	-4.98846	Yes
17	17	38020419	rs1453559	rs56380902	38066372	0.940226	rs1453559	T	C	0.00511105	rs2941519	19	GSDMB	0	intronic	0.902	7	4	5	0	0	0	3.6137	1.11127	0.105504	0.0291954	4.78243	1.15	0.139762	0.029224	C	C	-3.6137	-4.78243	Yes
17	17	38020419	rs1453559	rs62067034	38063738	0.933852	rs1453559	C	T	0.0127229	rs2941519	19	GSDMB	0	intronic	0.556	6	4	5	0	0	0	3.31692	1.1018	0.0969452	0.0292275	4.77125	1.15	0.139762	0.0292925	T	T	-3.31692	-4.77125	Yes
17	17	38020419	rs1453559	rs6503524	38069809	0.862257	rs1453559	T	C	0.0361538	rs8076131	19	GSDMB	0	intronic	1.681	NA	4	5	0	0	0	-3.01071	0.915763	-0.0879977	0.0292282	4.98922	1.15	0.139762	0.0280128	T	C	-3.01071	-4.98922	Yes
17	17	38020419	rs1453559	rs7216389	38069949	0.862257	rs1453559	T	C	0.0361604	rs8076131	19	GSDMB	0	intronic	0.973	6	4	5	0	0	0	-3.00989	0.91579	-0.0879682	0.0292264	4.9885	1.15	0.139762	0.0280168	T	C	-3.00989	-4.9885	Yes
17	17	38020419	rs1453559	rs7216558	38070071	0.881006	rs1453559	T	C	0.0199983	rs8076131	19	GSDMB	0	intronic	0.331	5	4	5	0	0	0	-3.24857	0.909443	-0.094923	0.0292199	4.78186	1.1494	0.13924	0.0291184	T	C	-3.24857	-4.78186	Yes
17	17	38020419	rs1453559	rs7219923	38074518	0.881006	rs1453559	T	C	0.0194704	rs8076131	19	GSDMB	0	intronic	13.3	1f	1	5	1	1	0	-3.25794	0.909194	-0.0951968	0.0292199	4.77254	1.1494	0.13924	0.0291752	T	C	-3.25794	-4.77254	Yes
17	17	38020419	rs1453559	rs7221605	38070789	0.812222	rs1453559	T	C	0.0464793	rs8076131	19	GSDMB	0	intronic	0.236	6	4	5	0	0	0	-2.85745	0.91943	-0.0840014	0.0293973	4.50913	1.14	0.131028	0.0290584	T	C	-2.85745	-4.50913	Yes
17	17	38020419	rs1453559	rs7224129	38075426	0.881006	rs1453559	A	G	0.0205381	rs8076131	19	GSDMB	0	upstream	7.818	1f	2	4	0	0	0	-3.23921	0.909701	-0.0946393	0.0292168	4.75881	1.1494	0.13924	0.0292594	A	G	-3.23921	-4.75881	Yes
17	17	38020419	rs1453559	rs7359623	38049589	0.942104	rs1453559	C	T	0.0113491	rs2941519	19	GSDMB	11258	intergenic	1.432	6	5	15	0	0	0	3.30242	1.10171	0.0968635	0.0293311	4.52697	1.14	0.131028	0.0289439	T	T	-3.30242	-4.52697	Yes
17	17	38020419	rs1453559	rs8067378	38051348	0.983831	rs1453559	A	G	0.00398034	rs2941519	19	GSDMB	9499	intergenic	2.397	1f	5	15	0	0	0	3.67344	1.11324	0.107275	0.0292028	4.44171	1.1364	0.127865	0.0287874	G	G	-3.67344	-4.44171	Yes
17	17	38020419	rs1453559	rs8074437	38076137	0.873437	rs1453559	G	T	0.0259307	rs8076131	19	GSDMB	29	intergenic	1.737	6	4	4	0	0	0	-3.15145	0.911911	-0.0922129	0.0292605	4.79616	1.1494	0.13924	0.0290316	G	T	-3.15145	-4.79616	Yes
17	17	38020419	rs1453559	rs869402	38068043	0.862257	rs1453559	C	T	0.0288935	rs8076131	19	GSDMB	0	intronic	10.43	6	4	5	0	0	0	-3.0818	0.913789	-0.0901556	0.0292542	5.01563	1.1494	0.13924	0.0277612	C	T	-3.0818	-5.01563	Yes
17	17	38020419	rs1453559	rs883770	38063381	0.933852	rs1453559	C	T	0.0128323	rs2941519	19	GSDMB	0	intronic	5.06	7	4	5	0	0	0	3.31565	1.10175	0.0968998	0.029225	4.75911	1.15	0.139762	0.0293672	T	T	-3.31565	-4.75911	Yes
17	17	38020419	rs1453559	rs907091	37921742	0.944595	rs1453559	T	C	0.0087502	rs2941519	19	IKZF3	0	UTR3	0.22	1f	4	14	0	0	0	-3.48817	0.901109	-0.104129	0.0298521	3.86298	1.1111	0.105351	0.0272719	T	C	-3.48817	-3.86298	Yes
17	17	38020419	rs1453559	rs921649	38069274	0.862257	rs1453559	T	C	0.0328763	rs8076131	19	GSDMB	0	intronic	1.958	NA	4	5	0	0	0	-3.0406	0.914923	-0.0889154	0.0292427	5.00942	1.15	0.139762	0.0278998	T	C	-3.0406	-5.00942	Yes
17	17	38020419	rs1453559	rs921650	38069076	0.862257	rs1453559	A	G	0.0322428	rs8076131	19	GSDMB	0	intronic	4.158	NA	4	5	0	0	0	-3.04678	0.91475	-0.0891045	0.0292455	4.99312	1.15	0.139762	0.0279909	A	G	-3.04678	-4.99312	Yes
17	17	38020419	rs1453559	rs9303277	37976469	0.972027	rs1453559	C	T	0.00411784	rs2941519	19	IKZF3	0	intronic	3.614	1f	5	15	0	0	0	3.65945	1.11292	0.106987	0.0292359	4.09438	1.1236	0.116538	0.0284628	T	T	-3.65945	-4.09438	Yes
17	17	38020419	rs1453559	rs9303280	38074031	0.812222	rs1453559	C	T	0.049833	rs8076131	19	GSDMB	0	intronic	3.077	6	1	5	0	0	0	-2.82869	0.920236	-0.0831251	0.0293864	4.56467	1.14	0.131028	0.0287049	C	T	-2.82869	-4.56467	Yes
17	17	38020419	rs1453559	rs9303281	38074046	0.881006	rs1453559	A	G	0.0186173	rs8076131	19	GSDMB	0	intronic	2.584	6	1	5	0	0	0	-3.27695	0.908687	-0.0957546	0.0292206	4.75267	1.1494	0.13924	0.0292972	A	G	-3.27695	-4.75267	Yes
17	17	38020419	rs1453559	rs9747973	37905107	0.91725	rs1453559	T	C	0.00675675	rs2941519	19	GRB7	1562	intergenic	0.29	5	4	5	0	0	0	-3.25905	0.906798	-0.0978356	0.0300197	4.01503	1.1236	0.116538	0.0290254	T	C	-3.25905	-4.01503	Yes
17	17	38020419	rs1453559	rs9901146	38043343	0.956805	rs1453559	G	A	0.00894263	rs2941519	19	ZPBP2	9193	intergenic	0.771	6	13	14	0	0	0	3.39472	1.10424	0.0991573	0.0292093	4.49023	1.14	0.131028	0.0291807	A	A	-3.39472	-4.49023	Yes
17	17	38020419	rs1453559	rs9903250	38031030	0.956805	rs1453559	G	A	0.00883028	rs2941519	19	ZPBP2	0	intronic	0.056	7	9	14	0	0	0	3.39195	1.10415	0.0990758	0.0292091	4.4421	1.14	0.131028	0.0294969	A	A	-3.39195	-4.4421	Yes
17	17	38020419	rs1453559	rs9906951	38048244	0.956805	rs1453559	T	C	0.00936182	rs2941519	19	GSDMB	12603	intergenic	0.172	7	5	14	0	0	0	3.38105	1.10381	0.0987678	0.0292122	4.59435	1.14	0.131028	0.0285195	C	C	-3.38105	-4.59435	Yes
18	18	67533332	rs56249713	rs56249713	67533332	1	rs56249713	C	T	0.00742597	rs56249713	20	CD226	0	intronic	0.449	4	4	15	0	0	0	-3.48606	0.896183	-0.109611	0.0314426	-3.93113	0.89	-0.116534	0.0296438	C	C	-3.48606	-3.93113	Yes
19	19	10447819	rs10403396	rs10403396	10447819	1	rs11085727	C	A	0.0125897	rs7250656	21	ICAM3	0	intronic	0.507	7	3	5	0	0	0	3.52881	1.13068	0.122819	0.0348047	4.36589	1.15	0.139762	0.0320122	C	C	3.52881	4.36589	Yes
19	19	10447819	rs10403396	rs10408916	10447770	0.989396	rs11085727	G	T	0.013666	rs7250656	21	ICAM3	0	intronic	3.7	7	3	5	0	0	0	3.50393	1.12965	0.121908	0.0347917	4.28475	1.15	0.139762	0.0326185	G	G	3.50393	4.28475	Yes
19	19	10497976	rs11085730	rs1051738	10577843	0.747137	rs11085727	A	C	0.0266225	rs7259116	21	PDE4A	0	exonic	1.054	5	4	4	0	0	0	-3.21311	0.886082	-0.120946	0.0376414	-3.70577	0.87	-0.139262	0.0375798	A	A	-3.21311	-3.70577	Yes
19	19	10447819	rs10403396	rs1058154	10446897	0.962442	rs11085727	A	C	0.0160664	rs7250656	21	ICAM3	0	intronic	2.906	6	3	15	0	0	0	3.4352	1.12756	0.120056	0.0349488	4.30333	1.15	0.139762	0.0324776	A	A	3.4352	4.30333	Yes
19	19	10466123	rs11085727	rs11085725	10462513	0.995319	rs11085727	T	C	0.000170256	rs34725611	21	TYK2	0	intronic	0.161	7	4	5	0	0	0	-4.73729	0.856795	-0.154557	0.0326255	-7.13613	0.79	-0.235722	0.0330323	T	T	-4.73729	-7.13613	Yes
19	19	10466123	rs11085727	rs11085727	10466123	1	rs11085727	T	C	0.000157715	rs34725611	21	TYK2	0	intronic	13.14	7	4	5	1	1	0	-4.76503	0.856173	-0.155283	0.032588	-7.20633	0.79	-0.235722	0.0327104	T	T	-4.76503	-7.20633	Yes
19	19	10497976	rs11085730	rs11085730	10497976	1	rs11085727	A	G	0.013062	rs7259116	21	CDC37	3833	intergenic	0.257	5	5	5	0	0	0	-3.57564	0.877032	-0.131212	0.036696	-3.74432	0.87	-0.139262	0.0371929	A	A	-3.57564	-3.74432	Yes
19	19	10512400	rs12982179	rs11085731	10516910	0.978098	rs11085727	C	T	0.0391883	rs12978105	21	CDC37	0	intronic	0.342	5	5	13	0	0	0	-3.02172	0.908773	-0.0956599	0.0316574	-3.5244	0.9	-0.105361	0.0298946	C	C	-3.02172	-3.5244	Yes
19	19	10497976	rs11085730	rs11666164	10576270	0.740662	rs11085727	T	C	0.0291938	rs7259116	21	PDE4A	0	intronic	1.955	5	4	5	0	0	0	-3.16065	0.88774	-0.119076	0.0376747	-3.64716	0.87	-0.139262	0.0381837	T	T	-3.16065	-3.64716	Yes
19	19	10497976	rs11085730	rs11669299	10496621	1	rs11085727	T	C	0.0160677	rs7259116	21	CDC37	5188	intergenic	0.785	7	5	5	0	0	0	-3.5174	0.878831	-0.129163	0.0367211	-3.68127	0.87	-0.139262	0.0378299	T	T	-3.5174	-3.68127	Yes
19	19	10497976	rs11085730	rs11670704	10548881	0.824193	rs11085727	T	C	0.0458533	rs7259116	21	PDE4A	0	intronic	2.792	6	5	15	0	0	0	-3.48527	0.877869	-0.130258	0.0373738	-3.33943	0.89	-0.116534	0.0348963	T	T	-3.48527	-3.33943	Yes
19	19	10512400	rs12982179	rs11878501	10502574	0.973776	rs11085727	G	A	0.0465183	rs12978105	21	CDC37	0	intronic	2.149	7	4	4	0	0	0	-2.94262	0.9108	-0.0934319	0.0317513	-3.83746	0.89	-0.116534	0.0303674	G	G	-2.94262	-3.83746	Yes
19	19	10497976	rs11085730	rs11879191	10512911	0.974154	rs11085727	A	G	0.019807	rs7259116	21	CDC37	0	intronic	4.712	1f	1	2	0	0	0	-3.69136	0.873531	-0.135212	0.0366292	-3.61618	0.88	-0.127833	0.0353504	A	A	-3.69136	-3.61618	Yes
19	19	10512400	rs12982179	rs11880990	10502716	0.991061	rs11085727	T	G	0.0322962	rs12978105	21	CDC37	0	intronic	1.77	6	4	4	0	0	0	-3.0856	0.906584	-0.0980716	0.0317836	-3.91261	0.89	-0.116534	0.0297841	T	T	-3.0856	-3.91261	Yes
19	19	10512400	rs12982179	rs12611227	10501740	0.973776	rs11085727	G	A	0.0475158	rs12978105	21	CDC37	69	downstream	6.832	4	3	4	0	0	0	-2.93416	0.911022	-0.0931882	0.0317598	-3.7653	0.89	-0.116534	0.0309494	G	G	-2.93416	-3.7653	Yes
19	19	10497976	rs11085730	rs12720270	10475760	0.909831	rs11085727	A	G	0.029371	rs8101473	21	TYK2	0	intronic	3.729	NA	3	4	0	0	0	-3.33292	0.882593	-0.124891	0.037472	-4.06539	0.86	-0.150823	0.0370993	A	A	-3.33292	-4.06539	Yes
19	19	10512400	rs12982179	rs12982179	10512400	1	rs11085727	A	G	0.0267779	rs12978105	21	CDC37	0	intronic	0.465	1f	1	7	0	0	0	-3.17212	0.904465	-0.100412	0.0316544	-3.78923	0.89	-0.116534	0.0307539	A	A	-3.17212	-3.78923	Yes
19	19	10497976	rs11085730	rs12983921	10547226	0.824193	rs11085727	T	C	0.0313134	rs7259116	21	PDE4A	0	intronic	2.256	4	5	5	0	0	0	-3.49464	0.877821	-0.130313	0.0372893	-3.46986	0.88	-0.127833	0.0368411	T	T	-3.49464	-3.46986	Yes
19	19	10492274	rs144309607	rs144309607	10492274	1	rs144309607	T	C	0.00020427	rs144309607	21	TYK2	921	upstream	0.364	7	5	5	0	0	0	-4.97031	0.675925	-0.391673	0.0788026	-4.86968	0.64	-0.446287	0.091646	T	T	-4.97031	-4.86968	Yes
19	19	10447819	rs10403396	rs2304237	10446568	0.963409	rs11085727	C	T	0.011292	rs7250656	21	ICAM3	0	exonic	13.26	1f	2	15	1	1	0	3.53786	1.13215	0.124118	0.0350829	4.26427	1.15	0.139762	0.0327751	C	C	3.53786	4.26427	Yes
19	19	10466123	rs11085727	rs2304256	10475652	0.95386	rs11085727	A	C	0.00018809	rs34725611	21	TYK2	0	exonic	7.513	5	3	4	0	0	0	-4.76377	0.856692	-0.154677	0.0324694	-7.07089	0.79	-0.235722	0.033337	A	A	-4.76377	-7.07089	Yes
19	19	10497976	rs11085730	rs281422	10436355	0.652293	rs11085727	T	C	0.0464061	rs8101473	21	RAVER1	0	intronic	0.168	7	4	4	0	0	0	3.24057	1.13427	0.125989	0.0388787	-3.99787	0.85	-0.162519	0.0406514	C	T	-3.24057	-3.99787	Yes
19	19	10497976	rs11085730	rs281423	10435493	0.646584	rs11085727	T	C	0.0476999	rs8101473	21	RAVER1	0	intronic	3.603	5	4	4	0	0	0	3.23724	1.13398	0.125734	0.0388397	-3.97998	0.86	-0.150823	0.0378954	C	T	-3.23724	-3.97998	Yes
19	19	10497976	rs11085730	rs281427	10429120	0.652293	rs11085727	T	C	0.0478019	rs8101473	21	CTD-2369P2.12:RAVER1	00:00:00	intronic	0.624	7	4	4	0	0	0	3.18793	1.13275	0.124648	0.0391001	-4.15577	0.85	-0.162519	0.0391068	C	T	-3.18793	-4.15577	Yes
19	19	10447819	rs10403396	rs28378712	10457472	0.619312	rs11085727	G	T	0.00349466	rs7250656	21	TYK2	3736	intergenic	0.097	4	2	5	0	0	0	3.84996	1.13084	0.122961	0.0319382	4.49125	1.15	0.139762	0.0311187	G	G	3.84996	4.49125	Yes
19	19	10447819	rs10403396	rs3176766	10449778	0.989396	rs11085727	A	G	0.0118921	rs7250656	21	ICAM3	0	exonic	2.905	NA	1	15	0	0	0	3.56042	1.13152	0.123562	0.0347043	4.29316	1.15	0.139762	0.0325546	A	A	3.56042	4.29316	Yes
19	19	10447819	rs10403396	rs3176767	10449751	0.984324	rs11085727	G	T	0.013475	rs7250656	21	ICAM3	0	exonic	0.246	NA	1	15	0	0	0	3.52545	1.13007	0.12228	0.0346848	4.27897	1.15	0.139762	0.0326625	G	G	3.52545	4.27897	Yes
19	19	10447819	rs10403396	rs3176768	10449665	0.984324	rs11085727	T	C	0.0123658	rs7250656	21	ICAM3	0	UTR5	6.785	NA	1	15	0	0	0	3.54875	1.13104	0.123138	0.0346989	4.29496	1.15	0.139762	0.0325409	T	T	3.54875	4.29496	Yes
19	19	10447819	rs10403396	rs3176769	10447034	0.983994	rs11085727	G	A	0.00994254	rs7250656	21	ICAM3	0	intronic	1.774	NA	3	15	0	0	0	3.59327	1.13347	0.125284	0.0348662	4.30728	1.15	0.139762	0.0324478	G	G	3.59327	4.30728	Yes
19	19	10512400	rs12982179	rs34266232	10502968	0.973776	rs11085727	C	T	0.0476869	rs12978105	21	CDC37	0	intronic	0.57	5	4	4	0	0	0	-2.93216	0.91111	-0.0930916	0.0317485	-3.83078	0.89	-0.116534	0.0304204	C	C	-2.93216	-3.83078	Yes
19	19	10512400	rs12982179	rs34681319	10517696	0.978098	rs11085727	A	G	0.0393657	rs12978105	21	CDC37	0	intronic	2.77	5	2	14	0	0	0	-3.01932	0.908832	-0.095595	0.0316611	-3.66685	0.9	-0.105361	0.0287333	A	A	-3.01932	-3.66685	Yes
19	19	10466123	rs11085727	rs34725611	10477067	0.958489	rs11085727	G	A	0.00021137	rs34725611	21	TYK2	0	intronic	5.137	4	4	4	0	0	0	-4.71417	0.858	-0.153151	0.0324874	-7.07651	0.79	-0.235722	0.0333105	G	G	-4.71417	-7.07651	Yes
19	19	10497976	rs11085730	rs34953890	10526854	0.974154	rs11085727	A	C	0.0202693	rs7259116	21	CDC37	0	intronic	11.2	2b	1	2	0	0	0	-3.6611	0.874239	-0.134401	0.0367107	-3.60951	0.88	-0.127833	0.0354158	A	A	-3.6611	-3.60951	Yes
19	19	10497976	rs11085730	rs35084366	10580634	0.755499	rs11085727	T	C	0.0491997	rs7259116	21	PDE4A	328	downstream	0.439	7	5	5	0	0	0	-3.00832	0.891586	-0.114753	0.0381454	-3.32208	0.88	-0.127833	0.0384799	T	T	-3.00832	-3.32208	Yes
19	19	10497976	rs11085730	rs35164067	10525181	0.974154	rs11085727	A	G	0.0228178	rs7259116	21	CDC37	0	intronic	6.655	5	5	14	0	0	0	-3.61933	0.875582	-0.132866	0.0367102	-3.5728	0.88	-0.127833	0.0357796	A	A	-3.61933	-3.5728	Yes
19	19	10466123	rs11085727	rs35251378	10459969	0.985971	rs11085727	A	G	0.000165086	rs34725611	21	TYK2	1239	intergenic	0.67	7	4	5	0	0	0	-4.74024	0.856691	-0.154678	0.0326308	-7.26942	0.79	-0.235722	0.0324266	A	A	-4.74024	-7.26942	Yes
19	19	10497976	rs11085730	rs35452057	10573816	0.766036	rs11085727	A	G	0.0198985	rs7259116	21	PDE4A	0	intronic	1.763	7	4	5	0	0	0	-3.50561	0.877255	-0.130958	0.0373566	-3.61482	0.87	-0.139262	0.0385253	A	A	-3.50561	-3.61482	Yes
19	19	10512400	rs12982179	rs35615354	10523875	0.893661	rs11085727	A	G	0.0341051	rs12978105	21	CDC37	0	intronic	6.307	6	5	14	0	0	0	-3.00792	0.910645	-0.0936021	0.0311186	-3.48673	0.9	-0.105361	0.0302176	A	A	-3.00792	-3.48673	Yes
19	19	10512400	rs12982179	rs3760650	10515804	0.978098	rs11085727	C	T	0.0394124	rs12978105	21	CDC37	0	intronic	10.84	NA	1	2	0	0	0	-3.02179	0.908798	-0.0956324	0.0316476	-3.74525	0.89	-0.116534	0.0311151	C	C	-3.02179	-3.74525	Yes
19	19	10497976	rs11085730	rs430092	10424951	0.652293	rs11085727	T	C	0.0426242	rs8101473	21	CTD-2369P2.10:FDX1L	00:00:00	intronic	3.733	7	4	5	0	0	0	3.18758	1.13346	0.125275	0.0393009	-4.04493	0.85	-0.162519	0.0401785	C	T	-3.18758	-4.04493	Yes
19	19	10596988	rs45524632	rs45524632	10596988	1	rs144309607	A	C	0.0174991	rs45524632	21	KEAP1	0	UTR3	0.886	3a	2	4	0	0	0	-3.59129	0.680492	-0.384939	0.107187	-3.65627	0.63	-0.462035	0.126368	A	A	-3.59129	-3.65627	Yes
19	19	10497976	rs11085730	rs58172634	10574325	0.747137	rs11085727	T	C	0.0296451	rs7259116	21	PDE4A	0	intronic	1.449	7	4	5	0	0	0	-3.16576	0.887812	-0.118995	0.0375882	-3.6478	0.87	-0.139262	0.038177	T	T	-3.16576	-3.6478	Yes
19	19	10447819	rs10403396	rs61451658	10451920	0.62732	rs11085727	T	C	0.00386001	rs7250656	21	ICAM3	1420	intergenic	0.15	7	5	5	0	0	0	3.85388	1.13037	0.122545	0.0317978	4.5228	1.15	0.139762	0.0309016	T	T	3.85388	4.5228	Yes
19	19	10497976	rs11085730	rs62130736	10570752	0.784792	rs11085727	T	C	0.0376017	rs7259116	21	PDE4A	0	intronic	1.727	7	5	5	0	0	0	-3.56694	0.875517	-0.132941	0.0372702	-3.40811	0.88	-0.127833	0.0375086	T	T	-3.56694	-3.40811	Yes
19	19	10497976	rs11085730	rs7247481	10576311	0.675569	rs11085727	T	C	0.0431158	rs7259116	21	PDE4A	0	intronic	0.686	5	4	5	0	0	0	-3.1269	0.889237	-0.117391	0.0375425	-3.36085	0.88	-0.127833	0.038036	T	T	-3.1269	-3.36085	Yes
19	19	10447819	rs10403396	rs7249914	10449009	0.962442	rs11085727	T	G	0.0179994	rs7250656	21	ICAM3	0	intronic	2.608	7	1	15	0	0	0	3.42918	1.12669	0.119284	0.034785	4.32698	1.15	0.139762	0.0323001	T	T	3.42918	4.32698	Yes
19	19	10447819	rs10403396	rs7250300	10448660	0.962442	rs11085727	A	C	0.0181532	rs7250656	21	ICAM3	0	intronic	7.415	5	1	15	0	0	0	3.41332	1.12641	0.119036	0.0348738	4.32641	1.15	0.139762	0.0323043	A	A	3.41332	4.32641	Yes
19	19	10447819	rs10403396	rs7250656	10448566	0.989396	rs11085727	G	A	0.0145094	rs7250656	21	ICAM3	0	intronic	4.169	6	1	15	0	0	0	3.48609	1.12897	0.121306	0.0347971	4.2765	1.15	0.139762	0.0326814	G	G	3.48609	4.2765	Yes
19	19	10447819	rs10403396	rs7253912	10448555	0.989396	rs11085727	C	T	0.0141409	rs7250656	21	ICAM3	0	intronic	4.685	7	1	15	0	0	0	3.4907	1.12917	0.121483	0.0348019	4.27662	1.15	0.139762	0.0326804	C	C	3.4907	4.27662	Yes
19	19	10447819	rs10403396	rs7254041	10448636	0.989396	rs11085727	G	T	0.0139402	rs7250656	21	ICAM3	0	intronic	3.359	5	1	15	0	0	0	3.50141	1.12952	0.121793	0.0347839	4.30266	1.15	0.139762	0.0324826	G	G	3.50141	4.30266	Yes
19	19	10447819	rs10403396	rs7257871	10449252	0.984324	rs11085727	C	T	0.0123611	rs7250656	21	ICAM3	0	intronic	5.284	1f	1	15	0	0	0	3.54784	1.13103	0.123129	0.0347053	4.27719	1.15	0.139762	0.0326761	C	C	3.54784	4.27719	Yes
19	19	10447819	rs10403396	rs7258015	10449358	0.984324	rs11085727	C	T	0.013803	rs7250656	21	ICAM3	0	exonic	2.694	1f	1	15	0	0	0	3.51533	1.12966	0.121917	0.0346814	4.3037	1.15	0.139762	0.0324748	C	C	3.51533	4.3037	Yes
19	19	10497976	rs11085730	rs74179926	10574232	0.752952	rs11085727	A	G	0.0295217	rs7259116	21	PDE4A	0	intronic	0.763	7	4	5	0	0	0	-3.26028	0.884894	-0.122287	0.0375082	-3.48836	0.88	-0.127833	0.0366457	A	A	-3.26028	-3.48836	Yes
19	19	10497976	rs11085730	rs8101195	10423815	0.648243	rs11085727	G	A	0.0420177	rs8101473	21	CTD-2369P2.10:FDX1L	00:00:00	intronic	2.105	7	4	5	0	0	0	3.1878	1.1336	0.125398	0.039337	-3.98755	0.86	-0.150823	0.0378234	A	G	-3.1878	-3.98755	Yes
19	19	10497976	rs11085730	rs8101473	10423338	0.648243	rs11085727	C	T	0.0419572	rs8101473	21	CTD-2369P2.10:FDX1L	00:00:00	intronic	3.267	6	4	5	0	0	0	3.18362	1.13354	0.125345	0.039372	-3.9355	0.86	-0.150823	0.0383237	T	C	-3.18362	-3.9355	Yes
19	19	10512400	rs12982179	rs8112449	10520064	0.893661	rs11085727	A	G	0.0341693	rs12978105	21	CDC37	0	intronic	0.518	6	2	14	0	0	0	-3.00708	0.910671	-0.0935736	0.0311178	-3.50787	0.9	-0.105361	0.0300354	A	A	-3.00708	-3.50787	Yes
20	21	36588180	rs2834847	rs2064056	36595108	0.99468	rs57820060	T	C	0.0392972	rs8129053	22	RUNX1	0	intronic	3.314	4	2	15	0	0	0	4.27771	1.1588	0.147385	0.0344542	3.39363	1.12	0.113329	0.0333945	T	T	4.27771	3.39363	Yes
20	21	36588180	rs2834847	rs2065298	36594928	0.99468	rs57820060	C	T	0.0401162	rs8129053	22	RUNX1	0	intronic	4.573	4	2	15	0	0	0	4.27628	1.15875	0.147342	0.0344556	3.38663	1.12	0.113329	0.0334636	C	C	4.27628	3.38663	Yes
20	21	36588180	rs2834847	rs2834847	36588180	1	rs57820060	C	A	0.0371296	rs8129053	22	RUNX1	0	intronic	2.491	5	5	15	0	0	0	4.2152	1.15587	0.144853	0.0343645	3.41212	1.12	0.113329	0.0332135	C	C	4.2152	3.41212	Yes
20	21	36588180	rs2834847	rs2834855	36604340	0.655875	rs57820060	C	T	0.027071	rs2834861	22	RUNX1	0	intronic	3.947	6	5	15	0	0	0	3.95911	1.14665	0.136845	0.0345645	3.51802	1.12	0.113329	0.0322137	C	C	3.95911	3.51802	Yes
20	21	36588180	rs2834847	rs2834856	36604968	0.707802	rs57820060	A	C	0.0418484	rs2834861	22	RUNX1	0	intronic	9.767	4	2	15	0	0	0	4.19575	1.15926	0.147782	0.0352218	3.37176	1.12	0.113329	0.0336111	A	A	4.19575	3.37176	Yes
20	21	36588180	rs2834847	rs2834861	36614416	0.648165	rs57820060	G	A	0.0430553	rs2834861	22	RUNX1	0	intronic	3.895	5	5	15	0	0	0	4.3706	1.15881	0.147394	0.0337239	3.36137	1.12	0.113329	0.033715	G	G	4.3706	3.36137	Yes
20	21	36588180	rs2834847	rs57820060	36615603	0.622976	rs57820060	G	A	0.0192221	rs2834861	22	RUNX1	0	intronic	4.081	4	5	15	0	0	0	4.07661	1.14698	0.137132	0.0336388	3.62638	1.13	0.122218	0.0337024	G	G	4.07661	3.62638	Yes
20	21	36588180	rs2834847	rs60395012	36604849	0.707802	rs57820060	T	C	0.0403808	rs2834861	22	RUNX1	0	intronic	0.803	4	2	15	0	0	0	4.19238	1.15915	0.147687	0.0352275	3.38436	1.13	0.122218	0.0361125	T	T	4.19238	3.38436	Yes
20	21	36588180	rs2834847	rs6517285	36600607	0.70475	rs57820060	T	C	0.0321358	rs2834861	22	RUNX1	0	intronic	2.793	5	5	15	0	0	0	3.44037	1.12742	0.119932	0.0348602	3.46155	1.13	0.122218	0.0353072	T	T	3.44037	3.46155	Yes
20	21	36588180	rs2834847	rs8131859	36608746	0.696857	rs57820060	C	T	0.0394317	rs2834861	22	RUNX1	0	intronic	2.069	5	5	15	0	0	0	4.29814	1.16186	0.150022	0.034904	3.39248	1.13	0.122218	0.036026	C	C	4.29814	3.39248	Yes
20	21	36615603	rs57820060	rs909121	36659684	0.856984	rs57820060	T	C	0.0318178	rs2834861	22	RUNX1	0	intronic	4.144	NA	5	9	0	0	0	-4.12444	0.866541	-0.143246	0.034731	3.46476	1.12	0.113329	0.0327089	C	T	4.12444	3.46476	Yes
20	21	36615603	rs57820060	rs9305565	36665202	0.843838	rs57820060	T	C	0.0414148	rs2834861	22	RUNX1	0	intronic	4.967	6	5	15	0	0	0	-3.9642	0.870383	-0.138822	0.0350189	3.37549	1.12	0.113329	0.033574	C	T	3.9642	3.37549	Yes

### Sheet: S16
Supplementary Table 16:		All SNPs jointly associated with JIA and type-1 diabetes (T1D) having a conjFDR <0.10 and an r2≧0.6 with one of the independent significant SNPs with conjFDR<0.05
ANNOVAR = functional variant classification based on position in or outside of a gene; CADD = Combined Annotation-Dependent depletion score, which predict how deleterious the SNP effect is on protein structure/function (higher scores indicate more deleterious); RegulomeDB scores predict likelihood of regulatory functionality (lower scores indicate higher likelihood); IndSignSNP = independent significant SNP; minChrState = minimum chromatin state across 127 tissue types (lower scores indicate more open chromatin); commonChrState = most common chromatin state in 127 tissue types. Also shown are p-values and effect sizes (odds ratios or z-scores) from the original summary statistics on JIA and T1D.
locusnum	CHR	INDEP_BP	INDEP_SNP	CAND_SNP	CAND_BP	R2	LEAD_SNP	A1	A2	FDR	IndSigSNP	GenomicLocus	nearestGene	dist	func	CADD	RDB	minChrState	commonChrState	posMapFilt	eqtlMapFilt	ciMapFilt	Z_in_JIA	BETA_in_JIA	SE_in_JIA	Z_in_T1D	BETA_in_T1D	SE_in_T1D	A1_in_JIA	A1_in_T1D	Z_recalculated_in_JIA	Z_recalculated_in_T1D	ConcordEffect
1	1	25292668	rs7528484	rs10751775	25296478	0.986587	rs7528484	T	C	0.00115328	rs11249222	1	RP11-84D1.2	0	ncRNA_exonic	1.818	5	5	14	0	0	0	4.44565	0.129343	0.0290942	5.50061	0.077267	0.014047	C	C	-4.44565	-5.50061	Yes
1	1	25292668	rs7528484	rs10751776	25296743	0.977634	rs7528484	A	C	0.00120283	rs11249222	1	RP11-84D1.2	0	ncRNA_exonic	8.17	2b	5	7	0	0	0	4.41809	0.128552	0.0290966	5.56192	0.078145	0.01405	C	C	-4.41809	-5.56192	Yes
1	1	25292668	rs7528484	rs10794667	25304552	0.946494	rs7528484	C	T	0.00122333	rs11249222	1	RP11-84D1.2	7195	intergenic	2.769	7	5	15	0	0	0	4.39924	0.128393	0.0291853	5.3735	0.07546	0.014043	T	T	-4.39924	-5.3735	Yes
1	1	25301370	rs12130556	rs10903116	25283162	0.639894	rs7528484	C	T	0.0499026	rs1848186	1	RUNX3	0	intronic	0.942	4	2	14	0	0	0	3.29362	0.0991754	0.0301114	3.61599	0.052544	0.014531	T	T	-3.29362	-3.61599	Yes
1	1	25292668	rs7528484	rs10903118	25294878	1	rs7528484	T	C	0.000898215	rs11249222	1	RP11-84D1.2	35	downstream	4.188	6	5	14	0	0	0	4.49093	0.131063	0.029184	5.4898	0.076429	0.013922	C	C	-4.49093	-5.4898	Yes
1	1	25292668	rs7528484	rs10903119	25294902	1	rs7528484	A	G	0.000924177	rs11249222	1	RP11-84D1.2	11	downstream	3.517	6	5	14	0	0	0	4.48336	0.130835	0.0291824	5.42699	0.076157	0.014033	G	G	-4.48336	-5.42699	Yes
1	1	25292668	rs7528484	rs10903121	25300042	0.964172	rs7528484	G	A	0.00110023	rs11249222	1	RP11-84D1.2	2685	intergenic	0.016	4	5	15	0	0	0	4.47796	0.129949	0.0290196	5.43124	0.076146	0.01402	A	A	-4.47796	-5.43124	Yes
1	1	25292668	rs7528484	rs10903122	25303576	0.951198	rs7528484	A	G	0.00158448	rs11249222	1	RP11-84D1.2	6219	intergenic	2.288	7	5	9	0	0	0	4.33836	0.126412	0.0291383	5.41776	0.075724	0.013977	G	G	-4.33836	-5.41776	Yes
1	1	25301370	rs12130556	rs11249207	25283069	0.639894	rs7528484	C	T	0.0473455	rs1848186	1	RUNX3	0	intronic	2.345	3a	2	14	0	0	0	3.31947	0.0998996	0.0300951	3.6304	0.052659	0.014505	T	T	-3.31947	-3.6304	Yes
1	1	25301370	rs12130556	rs11249208	25283126	0.639894	rs7528484	G	A	0.0475536	rs1848186	1	RUNX3	0	intronic	0.1	2b	2	14	0	0	0	3.31669	0.0998453	0.0301039	3.63467	0.052819	0.014532	A	A	-3.31669	-3.63467	Yes
1	1	25292668	rs7528484	rs11249212	25293201	0.991046	rs7528484	A	G	0.00102797	rs11249222	1	RUNX3	1588	intergenic	4.704	4	5	14	0	0	0	4.4118	0.129378	0.0293254	5.34497	0.074867	0.014007	G	G	-4.4118	-5.34497	Yes
1	1	25292668	rs7528484	rs11249213	25293237	1	rs7528484	G	A	0.000745265	rs11249222	1	RUNX3	1624	intergenic	18.8	4	5	14	1	0	1	4.51625	0.132221	0.0292766	5.38221	0.075507	0.014029	A	A	-4.51625	-5.38221	Yes
1	1	25292668	rs7528484	rs11249215	25297184	0.91111	rs7528484	G	A	0.00251968	rs11249222	1	RP11-84D1.2	0	ncRNA_exonic	0.675	4	4	7	0	0	0	4.25235	0.123359	0.0290095	5.18132	0.072611	0.014014	A	A	-4.25235	-5.18132	Yes
1	1	25292668	rs7528484	rs11249218	25300256	0.964172	rs7528484	A	G	0.00103439	rs11249222	1	RP11-84D1.2	2899	intergenic	1.667	5	5	15	0	0	0	4.49802	0.130511	0.0290151	5.44974	0.076558	0.014048	G	G	-4.49802	-5.44974	Yes
1	1	25301370	rs12130556	rs11249220	25300436	0.990649	rs7528484	T	C	0.00771308	rs1848186	1	RP11-84D1.2	3079	intergenic	3.882	7	5	15	0	0	0	3.83814	0.116111	0.0302518	4.81173	0.070463	0.014644	C	C	-3.83814	-4.81173	Yes
1	1	25292668	rs7528484	rs11249221	25300541	0.964172	rs7528484	T	C	0.00103155	rs11249222	1	RP11-84D1.2	3184	intergenic	2.649	7	5	15	0	0	0	4.5007	0.130572	0.0290115	5.43944	0.076261	0.01402	C	C	-4.5007	-5.43944	Yes
1	1	25292668	rs7528484	rs11249222	25305783	0.776666	rs7528484	T	G	0.00754277	rs11249222	1	RP11-84D1.2	8426	intergenic	12.98	5	5	15	1	0	1	3.55435	0.106718	0.0300245	4.69723	0.067269	0.014321	G	G	-3.55435	-4.69723	Yes
1	1	25292668	rs7528484	rs12036815	25300632	0.964172	rs7528484	C	T	0.00103292	rs11249222	1	RP11-84D1.2	3275	intergenic	1.9	5	5	15	0	0	0	4.50088	0.130572	0.0290103	5.42489	0.076057	0.01402	T	T	-4.50088	-5.42489	Yes
1	1	25301370	rs12130556	rs12130556	25301370	1	rs7528484	G	A	0.00606087	rs1848186	1	RP11-84D1.2	4013	intergenic	2.283	6	5	9	0	0	0	3.91127	0.118245	0.0302319	4.77006	0.069681	0.014608	A	A	-3.91127	-4.77006	Yes
1	1	25292668	rs7528484	rs1609996	25301869	0.955492	rs7528484	T	C	0.00106045	rs11249222	1	RP11-84D1.2	4512	intergenic	9.105	3a	5	9	0	0	0	4.49644	0.130423	0.0290058	5.56105	0.07761	0.013956	C	C	-4.49644	-5.56105	Yes
1	1	25292668	rs7528484	rs2063110	25304134	0.955492	rs7528484	A	G	0.00118053	rs11249222	1	RP11-84D1.2	6777	intergenic	0.121	NA	5	15	0	0	0	4.41715	0.128675	0.0291307	5.391	0.075819	0.014064	G	G	-4.41715	-5.391	Yes
1	1	25292668	rs7528484	rs2063111	25303944	0.847379	rs7528484	A	G	0.00340056	rs11249222	1	RP11-84D1.2	6587	intergenic	0.435	NA	5	15	0	0	0	4.08492	0.12088	0.0295919	4.99513	0.070751	0.014164	G	G	-4.08492	-4.99513	Yes
1	1	25292668	rs7528484	rs2063112	25303905	0.951198	rs7528484	G	A	0.00159286	rs11249222	1	RP11-84D1.2	6548	intergenic	0.084	NA	5	15	0	0	0	4.32275	0.126069	0.029164	5.35471	0.075298	0.014062	A	A	-4.32275	-5.35471	Yes
1	1	25301370	rs12130556	rs2063113	25303762	0.87478	rs7528484	T	G	0.0195715	rs1848186	1	RP11-84D1.2	6405	intergenic	4.355	NA	5	9	0	0	0	3.53643	0.110996	0.0313863	4.57501	0.068831	0.015045	G	G	-3.53643	-4.57501	Yes
1	1	25301370	rs12130556	rs2135754	25302758	1	rs7528484	G	A	0.00813541	rs1848186	1	RP11-84D1.2	5401	intergenic	0.077	NA	5	9	0	0	0	3.81875	0.115514	0.0302491	4.78856	0.06998	0.014614	A	A	-3.81875	-4.78856	Yes
1	1	25292668	rs7528484	rs2135755	25302495	0.955492	rs7528484	G	A	0.00110368	rs11249222	1	RP11-84D1.2	5138	intergenic	1.725	NA	5	9	0	0	0	4.474	0.129905	0.0290355	5.42324	0.076202	0.014051	A	A	-4.474	-5.42324	Yes
1	1	25292668	rs7528484	rs2370234	25304464	0.942202	rs7528484	C	T	0.00111908	rs11249222	1	RP11-84D1.2	7107	intergenic	2.049	7	5	15	0	0	0	4.43318	0.129316	0.0291701	5.35403	0.075176	0.014041	T	T	-4.43318	-5.35403	Yes
1	1	25292668	rs7528484	rs4265380	25293356	1	rs7528484	C	T	0.000760243	rs11249222	1	RP11-84D1.2	1557	intergenic	7.314	4	5	14	0	0	0	4.5129	0.13208	0.0292673	5.39316	0.075515	0.014002	T	T	-4.5129	-5.39316	Yes
1	1	25301370	rs12130556	rs4288539	25282993	0.639894	rs7528484	G	A	0.0476167	rs1848186	1	RUNX3	0	intronic	2.401	5	3	14	0	0	0	3.32248	0.0999177	0.0300732	3.63451	0.052715	0.014504	A	A	-3.32248	-3.63451	Yes
1	1	25292668	rs7528484	rs4648889	25293829	1	rs7528484	G	A	0.000779902	rs11249222	1	RP11-84D1.2	1084	intergenic	13.13	5	5	14	1	0	1	4.51091	0.13194	0.0292491	5.38656	0.075568	0.014029	A	A	-4.51091	-5.38656	Yes
1	1	25292668	rs7528484	rs4648890	25293941	0.995508	rs7528484	G	A	0.000824366	rs11249222	1	RP11-84D1.2	972	downstream	2.452	5	5	14	0	0	0	4.49852	0.131546	0.029242	5.48532	0.076575	0.01396	A	A	-4.49852	-5.48532	Yes
1	1	25292668	rs7528484	rs4649040	25293902	1	rs7528484	C	T	0.00080417	rs11249222	1	RP11-84D1.2	1011	intergenic	0.159	5	5	14	0	0	0	4.50464	0.131739	0.0292451	5.38489	0.07555	0.01403	T	T	-4.50464	-5.38489	Yes
1	1	25292668	rs7528484	rs6600247	25305114	0.937959	rs7528484	T	C	0.00120881	rs11249222	1	RP11-84D1.2	7757	intergenic	3.473	4	5	15	0	0	0	4.39545	0.128428	0.0292185	5.4217	0.076164	0.014048	C	C	-4.39545	-5.4217	Yes
1	1	25292668	rs7528484	rs6600249	25305160	0.933764	rs7528484	T	C	0.00117812	rs11249222	1	RP11-84D1.2	7803	intergenic	5.764	4	5	15	0	0	0	4.40016	0.128613	0.0292292	5.41031	0.076188	0.014082	C	C	-4.40016	-5.41031	Yes
1	1	25292668	rs7528484	rs6600250	25305172	0.933764	rs7528484	C	T	0.00118313	rs11249222	1	RP11-84D1.2	7815	intergenic	0.791	2b	5	15	0	0	0	4.39628	0.128516	0.029233	5.36723	0.075576	0.014081	T	T	-4.39628	-5.36723	Yes
1	1	25301370	rs12130556	rs6600251	25305260	0.967741	rs7528484	T	C	0.0073335	rs1848186	1	RP11-84D1.2	7903	intergenic	6.333	4	5	15	0	0	0	3.86738	0.117027	0.0302601	4.91414	0.072056	0.014663	C	C	-3.86738	-4.91414	Yes
1	1	25301370	rs12130556	rs6659811	25305673	0.981374	rs7528484	T	G	0.0105133	rs1848186	1	RP11-84D1.2	8316	intergenic	1.71	5	5	15	0	0	0	3.75607	0.113846	0.03031	4.91486	0.07216	0.014682	G	G	-3.75607	-4.91486	Yes
1	1	25301370	rs12130556	rs6690896	25305607	0.990649	rs7528484	G	A	0.00634035	rs1848186	1	RP11-84D1.2	8250	intergenic	0.738	5	5	15	0	0	0	3.92325	0.118396	0.0301781	4.77951	0.069714	0.014586	A	A	-3.92325	-4.77951	Yes
1	1	25292668	rs7528484	rs7414934	25293216	1	rs7528484	A	C	0.000740159	rs11249222	1	RUNX3	1603	intergenic	9.435	2a	5	14	0	0	0	4.5164	0.132256	0.0292834	5.38249	0.075511	0.014029	C	C	-4.5164	-5.38249	Yes
1	1	25292668	rs7528484	rs7513156	25299836	0.964172	rs7528484	T	C	0.00110693	rs11249222	1	RP11-84D1.2	2479	intergenic	12.68	5	5	15	1	0	1	4.47414	0.129852	0.0290228	5.45021	0.07657	0.014049	C	C	-4.47414	-5.45021	Yes
1	1	25292668	rs7528484	rs7523328	25294195	0.97798	rs7528484	G	A	0.000830848	rs11249222	1	RP11-84D1.2	718	downstream	5.373	6	5	14	0	0	0	4.50107	0.131546	0.0292254	5.40044	0.075617	0.014002	A	A	-4.50107	-5.40044	Yes
1	1	25292668	rs7528484	rs7523412	25294264	0.995531	rs7528484	G	A	0.000765178	rs11249222	1	RP11-84D1.2	649	downstream	4.628	6	5	14	0	0	0	4.52468	0.132282	0.0292356	5.37432	0.075262	0.014004	A	A	-4.52468	-5.37432	Yes
1	1	25292668	rs7528484	rs7528484	25292668	1	rs7528484	C	T	0.00071598	rs11249222	1	RUNX3	1055	intergenic	2.122	3a	2	14	0	0	0	4.52177	0.132501	0.0293029	5.3793	0.075321	0.014002	T	T	-4.52177	-5.3793	Yes
1	1	25292668	rs7528484	rs7529070	25295580	0.991034	rs7528484	G	A	0.000949743	rs11249222	1	RP11-84D1.2	0	ncRNA_exonic	0.981	4	5	14	0	0	0	4.48773	0.130739	0.0291325	5.51925	0.076999	0.013951	A	A	-4.48773	-5.51925	Yes
1	1	25292668	rs7528484	rs7536201	25293084	1	rs7528484	T	C	0.000735979	rs11249222	1	RUNX3	1471	intergenic	3.412	2b	2	14	0	0	0	4.51626	0.132291	0.0292921	5.3809	0.075338	0.014001	C	C	-4.51626	-5.3809	Yes
1	1	25292668	rs7528484	rs7536848	25294345	1	rs7528484	A	C	0.000858892	rs11249222	1	RP11-84D1.2	568	downstream	0.869	7	5	14	0	0	0	4.49278	0.131283	0.0292208	5.44556	0.076178	0.013989	C	C	-4.49278	-5.44556	Yes
1	1	25292668	rs7528484	rs7542079	25294607	0.995508	rs7528484	T	C	0.000938215	rs11249222	1	RP11-84D1.2	306	downstream	3.07	6	5	14	0	0	0	4.46878	0.130554	0.0292148	5.50342	0.077268	0.01404	C	C	-4.46878	-5.50342	Yes
1	1	25292668	rs7528484	rs7542123	25299816	0.964172	rs7528484	G	A	0.00110287	rs11249222	1	RP11-84D1.2	2459	intergenic	10.69	5	5	15	0	0	0	4.47497	0.129878	0.0290233	5.44284	0.076461	0.014048	A	A	-4.47497	-5.44284	Yes
1	1	25292668	rs7528484	rs7542147	25294618	1	rs7528484	T	C	0.000859343	rs11249222	1	RP11-84D1.2	295	downstream	0.526	6	5	14	0	0	0	4.49582	0.131309	0.0292069	5.39873	0.075782	0.014037	C	C	-4.49582	-5.39873	Yes
1	1	25292668	rs7528484	rs7550552	25299602	0.964172	rs7528484	C	T	0.00109923	rs11249222	1	RP11-84D1.2	2245	intergenic	5.653	5	5	15	0	0	0	4.47541	0.129896	0.0290244	5.46409	0.076765	0.014049	T	T	-4.47541	-5.46409	Yes
2	1	114475350	rs17032011	rs10494164	114546528	0.612679	rs6679677	G	A	0.000924679	rs10494164	2	RP4-590F24.1	1670	intergenic	0.544	5	5	15	0	0	0	3.51381	0.188892	0.0537569	12.2359	0.286712	0.023432	G	G	3.51381	12.2359	Yes
2	1	114357750	rs1217413	rs10745339	114088416	0.826242	rs6679677	G	A	0.000652914	rs1217389	2	MAGI3	0	intronic	2.003	5	5	15	0	0	0	4.37569	0.14873	0.0339901	17.0581	0.271377	0.015909	G	G	4.37569	17.0581	Yes
2	1	114426824	rs7524200	rs10745340	114436970	0.995717	rs6679677	C	T	0.0398486	rs7524200	2	AP4B1-AS1	0	ncRNA_intronic	4.433	5	4	5	0	0	0	3.15605	0.0949283	0.0300782	16.1267	0.231031	0.014326	C	C	3.15605	16.1267	Yes
2	1	114426824	rs7524200	rs10776775	114436482	1	rs6679677	A	G	0.0378965	rs7524200	2	AP4B1-AS1	0	ncRNA_intronic	4.615	6	4	5	0	0	0	3.17597	0.0955283	0.0300785	16.2146	0.232144	0.014317	A	A	3.17597	16.2146	Yes
2	1	114357750	rs1217413	rs10858000	114075796	0.826242	rs6679677	T	C	0.000591667	rs1217389	2	MAGI3	0	intronic	3.99	7	5	15	0	0	0	4.39258	0.150375	0.0342339	16.9888	0.270954	0.015949	T	T	4.39258	16.9888	Yes
2	1	114357750	rs1217413	rs10858002	114082932	0.622939	rs6679677	G	A	0.00459138	rs1217389	2	MAGI3	0	intronic	4.442	4	2	15	0	0	0	3.8596	0.119763	0.03103	14.6812	0.216122	0.014721	G	G	3.8596	14.6812	Yes
2	1	114357750	rs1217413	rs10858005	114109621	0.83561	rs6679677	T	G	0.000580876	rs1217389	2	MAGI3	0	intronic	0.864	6	5	15	0	0	0	4.44	0.151089	0.034029	16.1749	0.275183	0.017013	T	T	4.44	16.1749	Yes
2	1	114357750	rs1217413	rs10858007	114119237	0.83091	rs6679677	G	A	0.00077946	rs1217389	2	MAGI3	0	intronic	5.967	5	5	15	0	0	0	4.36995	0.14823	0.0339204	17.1326	0.2721	0.015882	G	G	4.36995	17.1326	Yes
2	1	114357750	rs1217413	rs10858011	114148921	0.845543	rs6679677	A	G	0.000607361	rs1217389	2	MAGI3	0	intronic	0.121	6	5	15	0	0	0	4.42931	0.150599	0.0340005	17.2964	0.275479	0.015927	A	A	4.42931	17.2964	Yes
2	1	114220305	rs2185971	rs10858016	114269977	0.983113	rs6679677	A	G	0.000582342	rs7555634	2	PHTF1	0	intronic	1.543	7	4	5	0	0	0	-4.41276	-0.132234	0.0299663	-15.2095	-0.216811	0.014255	G	G	4.41276	15.2095	Yes
2	1	114357750	rs1217413	rs10858017	114287902	0.889257	rs6679677	G	A	0.000330514	rs1217389	2	PHTF1	0	intronic	7.677	5	4	5	0	0	0	-4.61769	-0.153165	0.0331692	-18.9522	-0.296034	0.01562	A	A	4.61769	18.9522	Yes
2	1	114357750	rs1217413	rs10858018	114311768	0.885279	rs6679677	A	G	0.000218939	rs1217389	2	RSBN1	0	intronic	11.27	3a	4	5	0	0	0	4.73225	0.157166	0.0332117	18.9627	0.296634	0.015643	A	A	4.73225	18.9627	Yes
2	1	114357750	rs1217413	rs10858019	114319233	0.885279	rs6679677	C	A	0.00024596	rs1217389	2	RSBN1	0	intronic	0.452	7	4	4	0	0	0	4.69694	0.155926	0.0331974	18.9607	0.29647	0.015636	C	C	4.69694	18.9607	Yes
2	1	114357750	rs1217413	rs10858021	114368777	0.884596	rs6679677	G	T	0.000199067	rs1217389	2	RP5-1073O3.2:PTPN22	00:00:00	ncRNA_intronic	8.204	7	4	15	0	0	0	4.66913	0.156841	0.0335911	18.9997	0.29725	0.015645	G	G	4.66913	18.9997	Yes
2	1	114426824	rs7524200	rs10858022	114446341	0.995708	rs6679677	G	A	0.0398648	rs7524200	2	AP4B1	0	intronic	6.035	4	1	7	0	0	0	3.13122	0.0945281	0.0301889	16.1753	0.231954	0.01434	G	G	3.13122	16.1753	Yes
2	1	114426824	rs7524200	rs10858023	114448752	1	rs6679677	T	C	0.0356726	rs7524200	2	DCLRE1B	0	intronic	2.999	7	1	1	0	0	0	3.16098	0.0956465	0.0302585	15.5526	0.237613	0.015278	T	T	3.16098	15.5526	Yes
2	1	114357750	rs1217413	rs11102648	114076435	0.818011	rs6679677	A	C	0.000603933	rs1217389	2	MAGI3	0	intronic	2.267	6	5	15	0	0	0	4.29481	0.145338	0.0338403	15.2694	0.257579	0.016869	A	A	4.29481	15.2694	Yes
2	1	114357750	rs1217413	rs11102649	114076546	0.795522	rs6679677	G	A	0.00224354	rs1217389	2	MAGI3	0	intronic	4.285	6	5	15	0	0	0	3.89047	0.130203	0.0334673	15.8528	0.247399	0.015606	G	G	3.89047	15.8528	Yes
2	1	114357750	rs1217413	rs11102651	114086821	0.626043	rs6679677	C	T	0.00334944	rs1217389	2	MAGI3	0	intronic	0.413	7	5	15	0	0	0	3.95956	0.123155	0.0311033	14.7842	0.218288	0.014765	C	C	3.95956	14.7842	Yes
2	1	114357750	rs1217413	rs11102652	114094286	0.826242	rs6679677	T	C	0.000735088	rs1217389	2	MAGI3	0	intronic	7.994	7	5	15	0	0	0	4.33972	0.147635	0.0340195	17.0328	0.271026	0.015912	T	T	4.33972	17.0328	Yes
2	1	114357750	rs1217413	rs11102653	114101115	0.83561	rs6679677	A	G	0.000634109	rs1217389	2	MAGI3	0	intronic	14.18	6	5	15	1	1	0	4.41998	0.150366	0.0340197	17.2006	0.273816	0.015919	A	A	4.41998	17.2006	Yes
2	1	114357750	rs1217413	rs11102654	114109088	0.83561	rs6679677	A	G	0.000568262	rs1217389	2	MAGI3	0	intronic	3.239	7	5	15	0	0	0	4.44543	0.151278	0.03403	17.1254	0.272688	0.015923	A	A	4.44543	17.1254	Yes
2	1	114357750	rs1217413	rs11102661	114160758	0.888426	rs6679677	A	G	0.00020192	rs1217389	2	MAGI3	0	intronic	0.34	7	4	15	0	0	0	4.70433	0.157064	0.033387	19.0115	0.298081	0.015679	A	A	4.70433	19.0115	Yes
2	1	114357750	rs1217413	rs11102669	114222325	0.875365	rs6679677	A	G	0.000296349	rs1217389	2	MAGI3	0	intronic	3.91	6	4	5	0	0	0	-4.65928	-0.154645	0.0331908	-18.8299	-0.294425	0.015636	G	G	4.65928	18.8299	Yes
2	1	114357750	rs1217413	rs11102691	114421313	0.788851	rs6679677	T	C	7.58072e-05	rs1217389	2	AP4B1-AS1:BCL2L15	00:00:00	ncRNA_intronic	16.12	7	5	15	1	1	0	4.8091	0.168096	0.0349537	20.3446	0.326613	0.016054	T	T	4.8091	20.3446	Yes
2	1	114426001	rs11102694	rs11102694	114426001	1	rs6679677	A	G	0.00277665	rs11102694	2	AP4B1-AS1:BCL2L15	00:00:00	ncRNA_intronic	5.406	6	5	15	0	0	0	4.07483	0.149273	0.036633	22.2091	0.379376	0.017082	A	A	4.07483	22.2091	Yes
2	1	114426001	rs11102694	rs11102702	114450964	0.87735	rs6679677	C	T	0.00339715	rs11102694	2	DCLRE1B	0	intronic	2.598	7	4	4	0	0	0	3.91562	0.14634	0.0373735	20.0502	0.353746	0.017643	C	C	3.91562	20.0502	Yes
2	1	114475350	rs17032011	rs11102704	114477497	0.720129	rs6679677	G	A	0.00176002	rs3006981	2	HIPK1	0	intronic	4.794	1f	4	5	0	0	0	3.6899	0.181046	0.0490652	14.7767	0.350577	0.023725	G	G	3.6899	14.7767	Yes
2	1	114527534	rs1158912	rs11102712	114537037	0.930995	rs6679677	T	C	0.0141217	rs3006981	2	RP4-590F24.1	7017	intergenic	10.76	6	5	9	0	0	0	3.23717	0.152429	0.0470872	12.0443	0.259651	0.021558	T	T	3.23717	12.0443	Yes
2	1	114220305	rs2185971	rs1111695	114243899	0.983113	rs6679677	C	A	0.000675583	rs7555634	2	PHTF1	0	intronic	0.131	NA	4	5	0	0	0	-4.38829	-0.13123	0.0299046	-15.2725	-0.217435	0.014237	A	A	4.38829	15.2725	Yes
2	1	114357750	rs1217413	rs1113523	114129474	0.838006	rs6679677	A	G	0.000645982	rs1217389	2	MAGI3	0	intronic	4.761	6	4	15	0	0	0	-4.40273	-0.149924	0.0340526	-17.2763	-0.2749	0.015912	G	G	4.40273	17.2763	Yes
2	1	114357750	rs1217413	rs1146180	114194206	0.88373	rs6679677	T	C	0.000301818	rs1217389	2	MAGI3	0	intronic	1.52	NA	4	5	0	0	0	-4.65843	-0.154588	0.0331846	-18.8611	-0.294874	0.015634	C	C	4.65843	18.8611	Yes
2	1	114357750	rs1217413	rs1146182	114196883	0.88373	rs6679677	C	A	0.000316856	rs1217389	2	MAGI3	0	intronic	0.206	NA	4	5	0	0	0	-4.6421	-0.154107	0.0331978	-18.8953	-0.295447	0.015636	A	A	4.6421	18.8953	Yes
2	1	114357750	rs1217413	rs1146187	114212571	0.879064	rs6679677	A	G	0.000309938	rs1217389	2	MAGI3	0	intronic	3.158	7	4	5	0	0	0	-4.64731	-0.154299	0.0332017	-18.9186	-0.295792	0.015635	G	G	4.64731	18.9186	Yes
2	1	113922269	rs72687906	rs114840167	114003159	0.952565	rs6679677	T	C	0.00414225	rs72687906	2	MAGI3	0	intronic	1.402	6	5	15	0	0	0	3.20717	0.291086	0.0907612	11.6949	0.461409	0.039454	T	T	3.20717	11.6949	Yes
2	1	114426001	rs11102694	rs11552449	114448389	0.913893	rs6679677	T	C	0.00492468	rs11102694	2	DCLRE1B	0	exonic	22	NA	1	1	0	1	0	3.86706	0.144066	0.0372546	20.6055	0.362101	0.017573	T	T	3.86706	20.6055	Yes
2	1	114527534	rs1158912	rs1158912	114527534	1	rs6679677	T	C	0.00100041	rs3006981	2	OLFML3	2657	intergenic	6.945	NA	2	15	0	0	0	3.94076	0.194472	0.049349	0.302166	0.1855	0.6139	T	A	3.94076	-0.302166	No
2	1	114357750	rs1217413	rs12021513	114116889	0.635457	rs6679677	T	C	0.00404692	rs1217389	2	MAGI3	0	intronic	7.346	5	5	15	0	0	0	3.87876	0.12104	0.0312058	14.9177	0.220051	0.014751	T	T	3.87876	14.9177	Yes
2	1	114071617	rs4839324	rs12022849	114063523	0.937052	rs4839324	G	A	0.0438835	rs55737954	2	MAGI3	0	intronic	3.466	7	5	15	0	0	0	2.72697	0.114667	0.0420492	7.75084	0.143499	0.018514	G	G	2.72697	7.75084	Yes
2	1	114071617	rs4839324	rs12024139	114061869	0.937052	rs4839324	T	G	0.0443531	rs55737954	2	MAGI3	0	intronic	8.559	6	5	15	0	0	0	2.72694	0.114605	0.0420269	7.73646	0.143434	0.01854	T	T	2.72694	7.73646	Yes
2	1	114071617	rs4839324	rs12026682	114069085	0.937052	rs4839324	A	G	0.0425358	rs55737954	2	MAGI3	0	intronic	0.021	7	5	15	0	0	0	2.72774	0.114854	0.042106	7.72826	0.143336	0.018547	A	A	2.72774	7.72826	Yes
2	1	114527534	rs1158912	rs12029644	114536780	0.920216	rs6679677	T	C	0.0130228	rs3006981	2	RP4-590F24.1	7274	intergenic	8.53	7	5	9	0	0	0	3.25383	0.15327	0.0471046	12.0084	0.25884	0.021555	T	T	3.25383	12.0084	Yes
2	1	114527534	rs1158912	rs12029840	114531480	0.950581	rs6679677	T	C	0.00154815	rs3006981	2	OLFML3	6603	intergenic	0.59	5	5	15	0	0	0	3.81349	0.188776	0.0495021	13.2896	0.301128	0.022659	T	T	3.81349	13.2896	Yes
2	1	114357750	rs1217413	rs12035317	114096097	0.821604	rs6679677	G	T	0.000939787	rs1217389	2	MAGI3	0	intronic	9.748	7	4	15	0	0	0	4.29104	0.145493	0.0339063	16.9629	0.269049	0.015861	G	G	4.29104	16.9629	Yes
2	1	114357750	rs1217413	rs12039224	114116845	0.635457	rs6679677	G	A	0.0040173	rs1217389	2	MAGI3	0	intronic	7.171	5	5	15	0	0	0	3.8828	0.121155	0.031203	14.9281	0.220219	0.014752	G	G	3.8828	14.9281	Yes
2	1	114357750	rs1217413	rs12043639	114102229	0.635457	rs6679677	A	G	0.00406225	rs1217389	2	MAGI3	0	intronic	2.561	7	5	15	0	0	0	3.89057	0.121235	0.0311612	14.8536	0.21921	0.014758	A	A	3.89057	14.8536	Yes
2	1	114071617	rs4839324	rs12046451	114050091	0.937052	rs4839324	A	G	0.0470604	rs55737954	2	MAGI3	0	intronic	0.509	7	5	15	0	0	0	2.72652	0.114239	0.0418992	7.75036	0.143684	0.018539	A	A	2.72652	7.75036	Yes
2	1	114357750	rs1217413	rs12061482	114275437	0.889257	rs6679677	T	C	0.000297233	rs1217389	2	PHTF1	0	intronic	3.569	7	4	5	0	0	0	-4.65021	-0.154459	0.0332154	-18.8451	-0.294511	0.015628	C	C	4.65021	18.8451	Yes
2	1	114357750	rs1217413	rs12063216	114277330	0.889257	rs6679677	A	G	0.000271333	rs1217389	2	PHTF1	0	intronic	8.553	5	4	5	0	0	0	-4.67336	-0.155219	0.0332135	-18.8916	-0.295295	0.015631	G	G	4.67336	18.8916	Yes
2	1	114357750	rs1217413	rs12074958	114095339	0.821604	rs6679677	G	A	0.000897343	rs1217389	2	MAGI3	0	intronic	7.163	7	4	15	0	0	0	4.30315	0.145917	0.0339093	16.9482	0.268866	0.015864	G	G	4.30315	16.9482	Yes
2	1	113914390	rs12126425	rs12126425	113914390	1	rs72685697	G	A	0.0229177	rs72685702	2	MAGI3	18980	intergenic	2.616	5	5	15	0	0	0	2.87058	0.130756	0.0455505	13.0076	0.272119	0.02092	G	G	2.87058	13.0076	Yes
2	1	113914390	rs12126425	rs12128454	113910209	1	rs72685697	C	T	0.0238049	rs72685702	2	MAGI3	23161	intergenic	7.752	6	9	15	0	0	0	2.84263	0.129773	0.0456525	12.9872	0.271874	0.020934	C	C	2.84263	12.9872	Yes
2	1	113914390	rs12126425	rs12130666	113912281	1	rs72685697	C	T	0.0229242	rs72685702	2	MAGI3	21089	intergenic	3.751	6	5	15	0	0	0	2.86077	0.130475	0.0456085	12.9819	0.271803	0.020937	C	C	2.86077	12.9819	Yes
2	1	114357750	rs1217413	rs1217192	114162194	0.88373	rs6679677	G	A	0.00030604	rs1217389	2	MAGI3	0	intronic	0.34	5	4	15	0	0	0	-4.63253	-0.154125	0.0332701	-18.8658	-0.295005	0.015637	A	A	4.63253	18.8658	Yes
2	1	114357750	rs1217413	rs1217199	114157788	0.855535	rs6679677	C	T	0.000573993	rs1217389	2	MAGI3	0	intronic	3.156	6	5	15	0	0	0	-4.45128	-0.151278	0.0339852	-17.3367	-0.275983	0.015919	T	T	4.45128	17.3367	Yes
2	1	114357750	rs1217413	rs1217200	114161116	0.88373	rs6679677	C	A	0.000323266	rs1217389	2	MAGI3	0	intronic	5.416	7	4	15	0	0	0	-4.61718	-0.153631	0.0332739	-18.8896	-0.295113	0.015623	A	A	4.61718	18.8896	Yes
2	1	114357750	rs1217413	rs1217201	114123773	0.840816	rs6679677	G	A	0.000637643	rs1217389	2	MAGI3	0	intronic	1.405	6	5	15	0	0	0	-4.4266	-0.150306	0.0339551	-17.177	-0.272874	0.015886	A	A	4.4266	17.177	Yes
2	1	114357750	rs1217413	rs1217203	114125259	0.840816	rs6679677	A	G	0.000592024	rs1217389	2	MAGI3	0	intronic	1.642	5	5	15	0	0	0	-4.44356	-0.150801	0.0339369	-17.2306	-0.273743	0.015887	G	G	4.44356	17.2306	Yes
2	1	114357750	rs1217413	rs1217208	114130098	0.840816	rs6679677	G	A	0.000736296	rs1217389	2	MAGI3	0	intronic	0.555	7	4	15	0	0	0	-4.38837	-0.148915	0.0339341	-17.1912	-0.273082	0.015885	A	A	4.38837	17.1912	Yes
2	1	114357750	rs1217413	rs1217215	114146334	0.845543	rs6679677	C	A	0.000614772	rs1217389	2	MAGI3	0	intronic	4.324	NA	5	15	0	0	0	-4.42581	-0.150485	0.0340016	-17.2872	-0.27504	0.01591	A	A	4.42581	17.2872	Yes
2	1	114357750	rs1217413	rs1217221	114141775	0.840816	rs6679677	G	A	0.00073618	rs1217389	2	MAGI3	0	intronic	0.847	NA	5	15	0	0	0	-4.39545	-0.149007	0.0339003	-17.1815	-0.272808	0.015878	A	A	4.39545	17.1815	Yes
2	1	114357750	rs1217413	rs1217223	114140889	0.840816	rs6679677	A	G	0.000738857	rs1217389	2	MAGI3	0	intronic	1.984	NA	4	5	0	0	0	-4.39356	-0.148961	0.0339043	-16.2148	-0.275116	0.016967	G	G	4.39356	16.2148	Yes
2	1	114357750	rs1217413	rs1217226	114139922	0.840816	rs6679677	C	T	0.000740738	rs1217389	2	MAGI3	0	intronic	7.457	NA	4	5	0	0	0	-4.39227	-0.148936	0.0339087	-17.1827	-0.272621	0.015866	T	T	4.39227	17.1827	Yes
2	1	114357750	rs1217413	rs1217227	114139616	0.840816	rs6679677	C	T	0.000741671	rs1217389	2	MAGI3	0	intronic	10.4	6	4	5	0	0	0	-4.39156	-0.148912	0.0339087	-17.1679	-0.272471	0.015871	T	T	4.39156	17.1679	Yes
2	1	114357750	rs1217413	rs1217228	114139359	0.840816	rs6679677	T	G	0.000740846	rs1217389	2	MAGI3	0	intronic	0.228	NA	4	5	0	0	0	-4.39138	-0.148917	0.0339111	-17.1657	-0.272557	0.015878	G	G	4.39138	17.1657	Yes
2	1	114357750	rs1217413	rs1217232	114136037	0.840816	rs6679677	C	T	0.000745783	rs1217389	2	MAGI3	0	intronic	2.098	NA	4	15	0	0	0	-4.38832	-0.148836	0.0339165	-17.1513	-0.272345	0.015879	T	T	4.38832	17.1513	Yes
2	1	114357750	rs1217413	rs1217233	114135708	0.840816	rs6679677	G	T	0.000748061	rs1217389	2	MAGI3	0	intronic	1.663	NA	4	15	0	0	0	-4.38713	-0.148801	0.0339175	-17.1826	-0.272842	0.015879	T	T	4.38713	17.1826	Yes
2	1	114357750	rs1217413	rs1217235	114134977	0.840816	rs6679677	T	G	0.000764755	rs1217389	2	MAGI3	0	intronic	6.235	NA	4	15	0	0	0	-4.37829	-0.148522	0.0339224	-17.1725	-0.272785	0.015885	G	G	4.37829	17.1725	Yes
2	1	114357750	rs1217413	rs1217236	114132712	0.840816	rs6679677	G	A	0.000748887	rs1217389	2	MAGI3	0	intronic	0.338	6	4	15	0	0	0	-4.38555	-0.148781	0.0339252	-17.1844	-0.27294	0.015883	A	A	4.38555	17.1844	Yes
2	1	114357750	rs1217413	rs1217237	114131740	0.840816	rs6679677	T	G	0.000582623	rs1217389	2	MAGI3	0	intronic	5.768	NA	4	15	0	0	0	-4.41357	-0.150222	0.0340364	-17.3014	-0.275351	0.015915	G	G	4.41357	17.3014	Yes
2	1	114357750	rs1217413	rs1217376	114346749	0.889257	rs6679677	A	C	0.000191237	rs1217389	2	RSBN1	0	intronic	0.002	NA	4	5	0	0	0	-4.74051	-0.158084	0.0333475	-18.1482	-0.302839	0.016687	C	C	4.74051	18.1482	Yes
2	1	114357750	rs1217413	rs1217377	114345750	0.889257	rs6679677	C	T	0.000192518	rs1217389	2	RSBN1	0	intronic	2.155	NA	4	5	0	0	0	-4.74258	-0.158081	0.0333322	-19.0176	-0.297455	0.015641	T	T	4.74258	19.0176	Yes
2	1	114220305	rs2185971	rs1217378	114345418	0.800138	rs6679677	C	T	0.00183801	rs7555634	2	RSBN1	0	intronic	0.608	NA	4	5	0	0	0	-4.05475	-0.119001	0.0293485	-14.6146	-0.204663	0.014004	T	T	4.05475	14.6146	Yes
2	1	114220305	rs2185971	rs1217379	114344083	0.800138	rs6679677	C	T	0.00185882	rs7555634	2	RSBN1	0	intronic	7.254	7	2	5	0	0	0	-4.05423	-0.118934	0.0293359	-14.6246	-0.204773	0.014002	T	T	4.05423	14.6246	Yes
2	1	114357750	rs1217413	rs1217380	114343336	0.889257	rs6679677	G	A	0.000193765	rs1217389	2	RSBN1	0	intronic	13.55	NA	2	5	0	1	0	-4.74748	-0.158117	0.0333054	-19.0161	-0.297355	0.015637	A	A	4.74748	19.0161	Yes
2	1	114220305	rs2185971	rs1217385	114418205	0.731564	rs6679677	A	C	0.00218525	rs7555634	2	AP4B1-AS1	0	ncRNA_intronic	4.93	NA	5	15	0	0	0	-3.8953	-0.116953	0.0300241	-15.3021	-0.2155	0.014083	C	C	3.8953	15.3021	Yes
2	1	114357750	rs1217413	rs1217388	114364476	0.884596	rs6679677	G	A	0.000189915	rs1217389	2	RP5-1073O3.2:PTPN22	00:00:00	ncRNA_intronic	12.56	5	4	15	1	1	1	-4.69718	-0.157479	0.0335262	-19.0065	-0.297262	0.01564	A	A	4.69718	19.0065	Yes
2	1	114357750	rs1217413	rs1217389	114365752	0.889257	rs6679677	C	T	0.000194417	rs1217389	2	RP5-1073O3.2:PTPN22	00:00:00	ncRNA_intronic	3.82	7	4	15	0	0	0	-4.68546	-0.157199	0.0335504	-19.0116	-0.297322	0.015639	T	T	4.68546	19.0116	Yes
2	1	114426824	rs7524200	rs1217392	114433970	0.991434	rs6679677	T	G	0.0359581	rs7524200	2	AP4B1-AS1	0	ncRNA_intronic	1.368	7	5	5	0	0	0	-3.19878	-0.0962675	0.0300951	-16.3733	-0.234695	0.014334	G	G	3.19878	16.3733	Yes
2	1	114357750	rs1217413	rs1217395	114374435	0.889257	rs6679677	C	T	0.00020282	rs1217389	2	PTPN22	0	intronic	2.525	7	4	15	0	0	0	-4.64688	-0.156167	0.0336069	-18.8597	-0.294456	0.015613	T	T	4.64688	18.8597	Yes
2	1	114357750	rs1217413	rs1217396	114338236	0.889257	rs6679677	C	T	0.000199146	rs1217389	2	RSBN1	0	intronic	5.282	NA	4	5	0	0	0	-4.75166	-0.158054	0.0332628	-19.0435	-0.297497	0.015622	T	T	4.75166	19.0435	Yes
2	1	114220305	rs2185971	rs1217404	114392559	0.796084	rs6679677	T	C	0.00192689	rs7555634	2	PTPN22	0	intronic	8.858	5	4	15	0	0	0	-3.95662	-0.117564	0.0297131	-14.6557	-0.20537	0.014013	C	C	3.95662	14.6557	Yes
2	1	114220305	rs2185971	rs1217405	114392632	0.800138	rs6679677	A	G	0.00192835	rs7555634	2	PTPN22	0	intronic	8.171	5	4	15	0	0	0	-3.95622	-0.117553	0.0297136	-14.6476	-0.205257	0.014013	G	G	3.95622	14.6476	Yes
2	1	114220305	rs2185971	rs1217406	114393153	0.800138	rs6679677	A	C	0.00192874	rs7555634	2	PTPN22	0	intronic	3.051	3a	4	15	0	0	0	-3.9555	-0.117547	0.0297173	-14.6241	-0.204883	0.01401	C	C	3.9555	14.6241	Yes
2	1	114357750	rs1217413	rs1217407	114393748	0.889257	rs6679677	A	G	0.000235313	rs1217389	2	PTPN22	0	intronic	7.858	5	4	15	0	0	0	-4.58241	-0.154827	0.0337873	-19.0703	-0.298164	0.015635	G	G	4.58241	19.0703	Yes
2	1	114357750	rs1217413	rs1217410	114396816	0.889257	rs6679677	C	T	0.000243589	rs1217389	2	PTPN22	0	intronic	1.524	7	4	15	0	0	0	-4.56955	-0.154503	0.0338114	-19.0929	-0.298804	0.01565	T	T	4.56955	19.0929	Yes
2	1	114220305	rs2185971	rs1217411	114356125	0.79361	rs6679677	A	G	0.00174392	rs7555634	2	RP5-1073O3.2	0	ncRNA_intronic	1.206	3a	1	15	0	0	0	-4.04437	-0.119145	0.0294595	-14.741	-0.206624	0.014017	G	G	4.04437	14.741	Yes
2	1	114357750	rs1217413	rs1217412	114357211	0.889257	rs6679677	G	A	0.000187791	rs1217389	2	RP5-1073O3.2:PTPN22	00:00:00	ncRNA_intronic	4.484	5	4	15	0	0	0	-4.71676	-0.157828	0.033461	-19.0079	-0.297283	0.01564	A	A	4.71676	19.0079	Yes
2	1	114357750	rs1217413	rs1217413	114357750	1	rs6679677	G	A	3.46352e-05	rs1217389	2	RP5-1073O3.2:PTPN22	00:00:00	ncRNA_intronic	0.241	7	4	15	0	0	0	-4.9013	-0.172178	0.0351291	-20.0989	-0.323251	0.016083	A	A	4.9013	20.0989	Yes
2	1	114357750	rs1217413	rs1217416	114400804	1	rs6679677	C	T	3.97664e-05	rs1217389	2	PTPN22:AP4B1-AS1	00:00:00	ncRNA_intronic	0.641	6	2	15	0	0	0	-4.78592	-0.169944	0.0355092	-20.1806	-0.324806	0.016095	T	T	4.78592	20.1806	Yes
2	1	114220305	rs2185971	rs1217418	114401231	0.796745	rs6679677	A	G	0.00197007	rs7555634	2	PTPN22:AP4B1-AS1	00:00:00	ncRNA_intronic	2.883	3a	2	15	0	0	0	-3.94387	-0.117235	0.0297259	-14.5265	-0.203298	0.013995	G	G	3.94387	14.5265	Yes
2	1	114220305	rs2185971	rs1217419	114401904	0.796745	rs6679677	T	G	0.00202292	rs7555634	2	PTPN22:AP4B1-AS1	00:00:00	ncRNA_intronic	3.823	4	2	15	0	0	0	-3.93986	-0.117109	0.0297242	-14.4989	-0.203043	0.014004	G	G	3.93986	14.4989	Yes
2	1	114220305	rs2185971	rs1217420	114402751	0.796745	rs6679677	A	G	0.0023249	rs7555634	2	PTPN22:AP4B1-AS1	00:00:00	ncRNA_intronic	2.745	4	1	15	0	0	0	-3.89798	-0.115897	0.0297326	-14.5505	-0.203824	0.014008	G	G	3.89798	14.5505	Yes
2	1	114357750	rs1217413	rs1228280	114154652	0.846057	rs6679677	A	G	0.000566063	rs1217389	2	MAGI3	0	intronic	0.064	7	4	15	0	0	0	-4.45494	-0.151352	0.033974	-17.2717	-0.274896	0.015916	G	G	4.45494	17.2717	Yes
2	1	114357750	rs1217413	rs1230637	114271423	0.994568	rs6679677	T	C	5.08026e-05	rs1217389	2	PHTF1	0	intronic	3.601	NA	4	5	0	0	0	-4.8577	-0.169451	0.034883	-20.0369	-0.322193	0.01608	C	C	4.8577	20.0369	Yes
2	1	114357750	rs1217413	rs1230638	114271128	0.889257	rs6679677	A	G	0.000279641	rs1217389	2	PHTF1	0	intronic	5.054	NA	4	5	0	0	0	-4.6609	-0.154867	0.0332269	-18.8887	-0.295306	0.015634	G	G	4.6609	18.8887	Yes
2	1	114357750	rs1217413	rs1230639	114270907	0.889257	rs6679677	A	G	0.000279924	rs1217389	2	PHTF1	0	intronic	2.236	NA	4	5	0	0	0	-4.66064	-0.154858	0.0332267	-18.896	-0.295439	0.015635	G	G	4.66064	18.896	Yes
2	1	114357750	rs1217413	rs1230640	114267347	0.889257	rs6679677	C	T	0.000284312	rs1217389	2	PHTF1	0	intronic	1.688	NA	4	5	0	0	0	-4.65632	-0.154721	0.0332282	-18.8946	-0.29536	0.015632	T	T	4.65632	18.8946	Yes
2	1	114357750	rs1217413	rs1230642	114265491	1	rs6679677	G	A	5.49185e-05	rs1217389	2	PHTF1	0	intronic	0.115	NA	4	5	0	0	0	-4.84547	-0.168922	0.0348618	-19.996	-0.321656	0.016086	A	A	4.84547	19.996	Yes
2	1	114357750	rs1217413	rs1230645	114259069	0.889257	rs6679677	C	T	0.000298532	rs1217389	2	PHTF1	0	intronic	0.453	NA	4	5	0	0	0	-4.64511	-0.154341	0.0332265	-18.9049	-0.295616	0.015637	T	T	4.64511	18.9049	Yes
2	1	114357750	rs1217413	rs1230646	114258882	1	rs6679677	T	G	5.7537e-05	rs1217389	2	PHTF1	0	intronic	11.59	NA	4	5	0	0	0	-4.83469	-0.168662	0.0348859	-19.9999	-0.321578	0.016079	G	G	4.83469	19.9999	Yes
2	1	114357750	rs1217413	rs1230647	114253639	0.889257	rs6679677	C	T	0.000308005	rs1217389	2	PHTF1	0	intronic	0.1	NA	4	5	0	0	0	-4.63815	-0.154095	0.0332233	-18.8949	-0.295158	0.015621	T	T	4.63815	18.8949	Yes
2	1	114357750	rs1217413	rs1230649	114244177	0.889257	rs6679677	G	T	0.000317989	rs1217389	2	PHTF1	0	intronic	6.798	4	4	5	0	0	0	-4.63319	-0.153791	0.0331934	-18.9277	-0.295631	0.015619	T	T	4.63319	18.9277	Yes
2	1	114357750	rs1217413	rs1230656	114222516	1	rs6679677	C	A	6.20768e-05	rs1217389	2	MAGI3	0	intronic	1.656	NA	4	5	0	0	0	-4.836	-0.168447	0.0348319	-19.9183	-0.320287	0.01608	A	A	4.836	19.9183	Yes
2	1	114357750	rs1217413	rs1230659	114218261	0.889257	rs6679677	T	C	0.000310554	rs1217389	2	MAGI3	0	intronic	1.243	NA	4	5	0	0	0	-4.6468	-0.15426	0.0331971	-18.8526	-0.294855	0.01564	C	C	4.6468	18.8526	Yes
2	1	114357750	rs1217413	rs1230661	114185590	0.989141	rs6679677	A	G	7.76258e-05	rs1217389	2	MAGI3	0	intronic	10.51	6	4	5	0	0	0	-4.78394	-0.166626	0.0348303	-19.9913	-0.32136	0.016075	G	G	4.78394	19.9913	Yes
2	1	114357750	rs1217413	rs1230663	114182841	0.88373	rs6679677	A	G	0.000313778	rs1217389	2	MAGI3	0	intronic	0.327	NA	5	15	0	0	0	-4.63764	-0.154019	0.0332106	-18.8619	-0.294943	0.015637	G	G	4.63764	18.8619	Yes
2	1	114173410	rs1230666	rs1230666	114173410	1	rs6679677	A	G	3.14741e-06	rs1230666	2	MAGI3	0	intronic	2.8	NA	4	15	0	0	0	-4.94267	-0.204822	0.0414396	-25.6576	-0.474999	0.018513	G	G	4.94267	25.6576	Yes
2	1	114357750	rs1217413	rs1230674	114199267	0.872085	rs6679677	A	G	0.000307929	rs1217389	2	MAGI3	0	intronic	0.044	NA	4	5	0	0	0	-4.64983	-0.154427	0.0332113	-18.8428	-0.29489	0.01565	G	G	4.64983	18.8428	Yes
2	1	114357750	rs1217413	rs1230678	114298420	0.889257	rs6679677	G	T	0.000294704	rs1217389	2	PHTF1	0	intronic	0.33	NA	1	5	0	0	0	4.64404	0.154205	0.0332049	18.9568	0.296238	0.015627	G	G	4.64404	18.9568	Yes
2	1	114220305	rs2185971	rs1230682	114293526	0.978965	rs6679677	G	A	0.000576959	rs7555634	2	PHTF1	0	intronic	5.653	NA	4	5	0	0	0	-4.41088	-0.132196	0.0299705	-15.2875	-0.217862	0.014251	A	A	4.41088	15.2875	Yes
2	1	114357750	rs1217413	rs1230683	114293247	0.88373	rs6679677	A	G	0.000275886	rs1217389	2	PHTF1	0	intronic	0.464	NA	4	5	0	0	0	-4.671	-0.155035	0.033191	-18.8824	-0.295227	0.015635	G	G	4.671	18.8824	Yes
2	1	114357750	rs1217413	rs1230685	114292544	0.889257	rs6679677	C	T	0.00031608	rs1217389	2	PHTF1	0	intronic	1.656	NA	4	5	0	0	0	-4.62874	-0.153553	0.0331739	-18.9518	-0.296065	0.015622	T	T	4.62874	18.9518	Yes
2	1	114220305	rs2185971	rs1230686	114291406	0.978965	rs6679677	G	A	0.00064856	rs7555634	2	PHTF1	0	intronic	0.789	NA	4	5	0	0	0	-4.37077	-0.130988	0.0299692	-15.3318	-0.21854	0.014254	A	A	4.37077	15.3318	Yes
2	1	114357750	rs1217413	rs1235687	114126107	0.840816	rs6679677	G	T	0.000747113	rs1217389	2	MAGI3	0	intronic	9.614	6	5	15	0	0	0	-4.38106	-0.148698	0.0339412	-17.2378	-0.273822	0.015885	T	T	4.38106	17.2378	Yes
2	1	114357750	rs1217413	rs1235688	114141492	0.845543	rs6679677	C	T	0.00061136	rs1217389	2	MAGI3	0	intronic	0.206	NA	5	15	0	0	0	-4.42618	-0.150543	0.0340119	-17.2617	-0.274703	0.015914	T	T	4.42618	17.2617	Yes
2	1	114357750	rs1217413	rs1237289	114147865	0.840816	rs6679677	G	A	0.000737516	rs1217389	2	MAGI3	0	intronic	7.292	NA	4	15	0	0	0	-4.39704	-0.148993	0.0338849	-17.224	-0.273569	0.015883	A	A	4.39704	17.224	Yes
2	1	114357750	rs1217413	rs1237682	114364104	1	rs6679677	T	C	3.52245e-05	rs1217389	2	RP5-1073O3.2:PTPN22	00:00:00	ncRNA_intronic	0.038	5	4	15	0	0	0	-4.88367	-0.171836	0.0351859	-20.1102	-0.323533	0.016088	C	C	4.88367	20.1102	Yes
2	1	114357750	rs1217413	rs12565589	114164508	0.88373	rs6679677	A	G	0.000320434	rs1217389	2	MAGI3	0	intronic	2.889	7	4	15	0	0	0	4.62145	0.153733	0.0332652	18.8676	0.295183	0.015645	A	A	4.62145	18.8676	Yes
2	1	114357750	rs1217413	rs12566340	114420328	0.860041	rs6679677	T	C	0.000264509	rs1217389	2	AP4B1-AS1	0	ncRNA_intronic	2.464	7	5	15	0	0	0	4.56995	0.158131	0.0346024	20.0098	0.317935	0.015889	T	T	4.56995	20.0098	Yes
2	1	114639583	rs516989	rs12566787	114640807	0.831855	rs516989	A	G	0.0460804	rs9659029	2	SYT6	0	intronic	2.679	3a	4	15	0	0	0	2.58187	0.0857923	0.0332287	4.615	0.071274	0.015444	A	A	2.58187	4.615	Yes
2	1	114357750	rs1217413	rs12760067	114255495	0.889257	rs6679677	A	G	0.000292084	rs1217389	2	PHTF1	0	intronic	4.383	7	4	5	0	0	0	-4.6536	-0.154571	0.0332153	-18.8723	-0.294993	0.015631	G	G	4.6536	18.8723	Yes
2	1	114220305	rs2185971	rs1310182	114373503	0.800138	rs6679677	A	G	0.00183409	rs7555634	2	PTPN22	0	intronic	0.701	NA	4	15	0	0	0	-3.99782	-0.118298	0.0295907	-14.6165	-0.204719	0.014006	G	G	3.99782	14.6165	Yes
2	1	114357750	rs1217413	rs1343125	114111036	0.83091	rs6679677	G	A	0.00100807	rs1217389	2	MAGI3	0	intronic	1.702	NA	5	15	0	0	0	4.26404	0.144611	0.0339141	17.1071	0.27125	0.015856	G	G	4.26404	17.1071	Yes
2	1	114357750	rs1217413	rs1343128	114108252	0.83561	rs6679677	A	G	0.000552204	rs1217389	2	MAGI3	0	intronic	0.805	7	5	15	0	0	0	4.45929	0.151673	0.0340129	17.1329	0.272738	0.015919	A	A	4.45929	17.1329	Yes
2	1	114220305	rs2185971	rs1539437	114334690	0.800138	rs6679677	C	A	0.00185595	rs7555634	2	RSBN1	0	intronic	8.775	NA	4	5	0	0	0	4.06865	0.119124	0.0292786	14.6336	0.204929	0.014004	C	C	4.06865	14.6336	Yes
2	1	113914390	rs12126425	rs1578712	113880299	0.886671	rs72685697	T	G	0.037599	rs72685702	2	MAGI3	53071	intergenic	0.258	NA	14	15	0	0	0	-2.70098	-0.133045	0.049258	-9.07232	-0.205361	0.022636	G	G	2.70098	9.07232	Yes
2	1	114357750	rs1217413	rs1599971	114377093	0.889257	rs6679677	A	G	0.000210116	rs1217389	2	PTPN22	0	intronic	5.838	7	4	15	0	0	0	-4.64023	-0.156191	0.0336601	-19.0356	-0.297774	0.015643	G	G	4.64023	19.0356	Yes
2	1	114357750	rs1217413	rs17013326	114089316	0.826242	rs6679677	A	G	0.000647993	rs1217389	2	MAGI3	0	intronic	1.768	4	5	15	0	0	0	4.37751	0.148808	0.0339937	17.0848	0.271631	0.015899	A	A	4.37751	17.0848	Yes
2	1	114357750	rs1217413	rs17031716	114151847	0.94138	rs6679677	A	C	0.000247032	rs1217389	2	MAGI3	0	intronic	1.208	7	4	15	0	0	0	4.51532	0.160604	0.0355687	18.2087	0.297912	0.016361	A	A	4.51532	18.2087	Yes
2	1	114475350	rs17032011	rs17032011	114475350	1	rs6679677	A	G	5.73509e-05	rs3006981	2	HIPK1	0	intronic	8.237	1d	1	5	0	0	0	4.15736	0.23733	0.0570868	16.6087	0.405135	0.024393	A	A	4.15736	16.6087	Yes
2	1	114527534	rs1158912	rs17032048	114527375	1	rs6679677	A	C	0.00134082	rs3006981	2	OLFML3	2498	intergenic	5.071	5	2	15	0	0	0	3.86375	0.190786	0.0493784	13.0016	0.292289	0.022481	A	A	3.86375	13.0016	Yes
2	1	114475350	rs17032011	rs17032085	114532457	0.743581	rs6679677	G	A	8.43522e-05	rs10494164	2	OLFML3	7580	intergenic	1.862	5	5	15	0	0	0	4.1931	0.234044	0.0558164	14.9606	0.365128	0.024406	G	G	4.1931	14.9606	Yes
2	1	114357750	rs1217413	rs1743605	114207314	0.88373	rs6679677	G	T	0.000299004	rs1217389	2	MAGI3	0	intronic	1.389	NA	5	5	0	0	0	-4.65903	-0.154645	0.0331926	-18.8662	-0.294954	0.015634	T	T	4.65903	18.8662	Yes
2	1	114357750	rs1217413	rs1775754	114404901	0.889257	rs6679677	C	T	0.000267297	rs1217389	2	PTPN22:AP4B1-AS1	00:00:00	ncRNA_intronic	0.508	6	4	15	0	0	0	-4.54001	-0.153655	0.0338446	-18.1799	-0.303586	0.016699	T	T	4.54001	18.1799	Yes
2	1	114357750	rs1217413	rs1777237	114187371	0.88373	rs6679677	G	A	0.000303979	rs1217389	2	MAGI3	0	intronic	5.699	7	4	5	0	0	0	-4.65809	-0.154553	0.0331795	-18.8505	-0.294634	0.01563	A	A	4.65809	18.8505	Yes
2	1	114357750	rs1217413	rs1777238	114191173	0.88373	rs6679677	C	T	0.000299468	rs1217389	2	MAGI3	0	intronic	0.871	7	4	5	0	0	0	-4.66094	-0.154669	0.033184	-18.8369	-0.294458	0.015632	T	T	4.66094	18.8369	Yes
2	1	114357750	rs1217413	rs1777241	114182622	0.88373	rs6679677	G	A	0.000299552	rs1217389	2	MAGI3	0	intronic	1.642	NA	1	15	0	0	0	-4.65098	-0.154435	0.0332049	-18.8279	-0.294337	0.015633	A	A	4.65098	18.8279	Yes
2	1	114093340	rs183352775	rs183352775	114093340	1	rs6679677	G	T	0.028792	rs183352775	2	MAGI3	0	intronic	1.492	7	5	15	0	0	0	2.84258	0.238426	0.0838766	15.53	0.577437	0.037182	G	G	2.84258	15.53	Yes
2	1	114357750	rs1217413	rs1935838	114317791	0.889257	rs6679677	T	C	0.000199534	rs1217389	2	RSBN1	0	intronic	1.937	NA	4	5	0	0	0	4.75709	0.157961	0.0332053	18.9551	0.296515	0.015643	T	T	4.75709	18.9551	Yes
2	1	114357750	rs1217413	rs1936398	114246453	0.889257	rs6679677	C	T	0.000303817	rs1217389	2	PHTF1	0	UTR3	0.529	6	4	5	0	0	0	-4.64715	-0.154219	0.0331858	-18.8713	-0.294902	0.015627	T	T	4.64715	18.8713	Yes
2	1	114357750	rs1217413	rs1981319	114267645	0.889257	rs6679677	C	A	0.000272494	rs1217389	2	PHTF1	0	intronic	5.615	NA	4	5	0	0	0	-4.67016	-0.155138	0.033219	-18.8467	-0.294518	0.015627	A	A	4.67016	18.8467	Yes
2	1	114357750	rs1217413	rs2004520	114275131	0.889257	rs6679677	C	A	0.000269961	rs1217389	2	PHTF1	0	intronic	1.38	NA	4	5	0	0	0	-4.67563	-0.155309	0.0332166	-18.8323	-0.294311	0.015628	A	A	4.67563	18.8323	Yes
2	1	114071617	rs4839324	rs2051083	114068579	0.937052	rs4839324	T	G	0.0414182	rs55737954	2	MAGI3	0	intronic	0.262	NA	5	15	0	0	0	2.73697	0.115238	0.0421041	7.72205	0.143244	0.01855	T	T	2.73697	7.72205	Yes
2	1	114357750	rs1217413	rs2093436	114263735	0.889257	rs6679677	G	A	0.000277866	rs1217389	2	PHTF1	0	intronic	5.76	NA	4	5	0	0	0	-4.66646	-0.154909	0.0331963	-18.8749	-0.295014	0.01563	A	A	4.66646	18.8749	Yes
2	1	114357750	rs1217413	rs2153977	114080071	0.622939	rs6679677	T	C	0.00444266	rs1217389	2	MAGI3	0	intronic	8.76	5	2	15	0	0	0	3.90135	0.121005	0.0310161	14.7521	0.217402	0.014737	T	T	3.90135	14.7521	Yes
2	1	114220305	rs2185971	rs2185971	114220305	1	rs6679677	G	T	0.000412477	rs7555634	2	MAGI3	0	intronic	3.685	5	4	5	0	0	0	-4.53075	-0.135352	0.0298742	-15.3581	-0.218776	0.014245	T	T	4.53075	15.3581	Yes
2	1	114357750	rs1217413	rs2243471	114406002	0.994566	rs6679677	G	A	4.28879e-05	rs1217389	2	PTPN22:AP4B1-AS1	00:00:00	ncRNA_intronic	2.169	NA	2	15	0	0	0	-4.76643	-0.169342	0.0355281	-20.1275	-0.324012	0.016098	A	A	4.76643	20.1275	Yes
2	1	114220305	rs2185971	rs2273758	114280717	0.978965	rs6679677	A	C	0.000584068	rs7555634	2	PHTF1	0	intronic	6.43	NA	4	5	0	0	0	-4.41148	-0.132274	0.029984	-15.2765	-0.217553	0.014241	C	C	4.41148	15.2765	Yes
2	1	114357750	rs1217413	rs2295853	114253892	0.889257	rs6679677	A	G	0.000294128	rs1217389	2	PHTF1	0	intronic	2.747	NA	4	5	0	0	0	-4.65215	-0.154519	0.0332146	-18.8924	-0.295251	0.015628	G	G	4.65215	18.8924	Yes
2	1	114426001	rs11102694	rs2358994	114429461	0.931959	rs6679677	A	G	0.00422295	rs11102694	2	AP4B1-AS1:BCL2L15	00:00:00	ncRNA_intronic	0.443	5	1	15	0	0	0	3.918	0.144602	0.0369072	20.2724	0.351888	0.017358	A	A	3.918	20.2724	Yes
2	1	114426001	rs11102694	rs2358995	114429515	0.931959	rs6679677	C	A	0.0043018	rs11102694	2	AP4B1-AS1:BCL2L15	00:00:00	ncRNA_intronic	10.56	5	1	15	0	0	0	3.91194	0.144386	0.0369091	20.2511	0.351802	0.017372	C	C	3.91194	20.2511	Yes
2	1	114357750	rs1217413	rs2359167	114299516	1	rs6679677	A	G	4.71083e-05	rs1217389	2	PHTF1	0	intronic	1.538	NA	1	5	0	0	0	4.87747	0.170224	0.0349	20.04	0.322264	0.016081	A	A	4.87747	20.04	Yes
2	1	114071617	rs4839324	rs2359413	114064898	0.937052	rs4839324	G	T	0.0434296	rs55737954	2	MAGI3	0	intronic	4.004	NA	5	15	0	0	0	2.72729	0.114729	0.0420672	7.7407	0.143528	0.018542	G	G	2.72729	7.7407	Yes
2	1	114220305	rs2185971	rs2476600	114369734	0.800138	rs6679677	A	G	0.00183907	rs7555634	2	RP5-1073O3.2:PTPN22	00:00:00	ncRNA_intronic	0.322	4	4	15	0	0	0	-4.00322	-0.11834	0.0295612	-14.6231	-0.204767	0.014003	G	G	4.00322	14.6231	Yes
2	1	114303808	rs6679677	rs2476601	114377568	0.963257	rs6679677	A	G	1.41366e-10	rs2476601	2	PTPN22	0	exonic	17.25	2b	4	15	1	1	1	-6.06333	-0.299173	0.0493414	-30.7734	-0.64304	0.020896	G	G	6.06333	30.7734	Yes
2	1	114357750	rs1217413	rs2488458	114406451	0.88373	rs6679677	T	C	0.000248475	rs1217389	2	PTPN22:AP4B1-AS1	00:00:00	ncRNA_intronic	2.194	NA	4	15	0	0	0	-4.55685	-0.154228	0.0338452	-18.9934	-0.297133	0.015644	C	C	4.55685	18.9934	Yes
2	1	114357750	rs1217413	rs2636002	114186964	0.88373	rs6679677	G	A	0.000304967	rs1217389	2	MAGI3	0	intronic	0.137	6	4	5	0	0	0	-4.65682	-0.154518	0.033181	-18.8464	-0.294626	0.015633	A	A	4.65682	18.8464	Yes
2	1	114325914	rs2636008	rs2636008	114325914	1	rs6679677	G	A	0.00120594	rs2636008	2	RSBN1	0	intronic	0.544	NA	2	5	0	0	0	3.85894	0.121244	0.0314189	16.165	0.23478	0.014524	G	G	3.85894	16.165	Yes
2	1	114357750	rs1217413	rs2636014	114262561	0.889257	rs6679677	T	C	0.000318057	rs1217389	2	PHTF1	0	intronic	0.776	5	4	5	0	0	0	-4.63167	-0.153911	0.0332302	-18.917	-0.295786	0.015636	C	C	4.63167	18.917	Yes
2	1	114357750	rs1217413	rs2797408	114329408	0.889257	rs6679677	T	C	0.000194509	rs1217389	2	RSBN1	0	intronic	3.606	7	5	5	0	0	0	4.7691	0.15837	0.0332076	19.0251	0.297496	0.015637	T	T	4.7691	19.0251	Yes
2	1	114357750	rs1217413	rs2797409	114330202	0.885279	rs6679677	C	T	0.000198578	rs1217389	2	RSBN1	0	intronic	6.926	7	4	5	0	0	0	4.75907	0.158063	0.033213	18.9833	0.296254	0.015606	C	C	4.75907	18.9833	Yes
2	1	114357750	rs1217413	rs2797412	114302966	0.889257	rs6679677	T	C	0.000234519	rs1217389	2	PHTF1	854	upstream	5.928	NA	1	2	0	0	0	4.71148	0.156405	0.0331966	18.9207	0.295787	0.015633	T	T	4.71148	18.9207	Yes
2	1	114220305	rs2185971	rs2797414	114295438	0.978965	rs6679677	G	A	0.000702954	rs7555634	2	PHTF1	0	intronic	0.603	NA	4	5	0	0	0	-4.34516	-0.130267	0.0299798	-15.2672	-0.217543	0.014249	A	A	4.34516	15.2672	Yes
2	1	114220305	rs2185971	rs2797416	114369259	0.800138	rs6679677	T	C	0.00183767	rs7555634	2	RP5-1073O3.2:PTPN22	00:00:00	ncRNA_intronic	3.163	NA	4	15	0	0	0	-4.00403	-0.118353	0.0295586	-14.6237	-0.204805	0.014005	C	C	4.00403	14.6237	Yes
2	1	114357750	rs1217413	rs2798135	114166835	0.88373	rs6679677	G	T	0.000299116	rs1217389	2	MAGI3	0	intronic	10.29	5	4	15	0	0	0	-4.64461	-0.154417	0.0332464	-18.8288	-0.294464	0.015639	T	T	4.64461	18.8288	Yes
2	1	114357750	rs1217413	rs2798138	114171796	0.88373	rs6679677	A	C	0.000321808	rs1217389	2	MAGI3	0	intronic	1.569	5	5	15	0	0	0	-4.62908	-0.15383	0.0332312	-18.9153	-0.295759	0.015636	C	C	4.62908	18.9153	Yes
2	1	114426824	rs7524200	rs2884603	114427450	1	rs6679677	G	A	0.032074	rs7524200	2	AP4B1-AS1:BCL2L15	00:00:00	ncRNA_intronic	3.482	7	1	15	0	0	0	3.22186	0.0970813	0.0301321	16.5199	0.237226	0.01436	G	G	3.22186	16.5199	Yes
2	1	114357750	rs1217413	rs2884703	114114843	0.83561	rs6679677	A	G	0.000629317	rs1217389	2	MAGI3	0	intronic	6.085	NA	5	15	0	0	0	4.42001	0.150323	0.0340097	17.2123	0.273882	0.015912	A	A	4.42001	17.2123	Yes
2	1	114357750	rs1217413	rs2884704	114114717	0.920098	rs6679677	C	T	0.000408855	rs1217389	2	MAGI3	0	intronic	9.018	NA	5	15	0	0	0	4.39199	0.156132	0.0355492	18.0125	0.294432	0.016346	C	C	4.39199	18.0125	Yes
2	1	114071617	rs4839324	rs2884705	114064790	0.937052	rs4839324	T	C	0.0479513	rs55737954	2	MAGI3	0	intronic	0.467	NA	5	15	0	0	0	2.69207	0.113186	0.0420441	7.69592	0.142667	0.018538	T	T	2.69207	7.69592	Yes
2	1	114475350	rs17032011	rs3006981	114525588	0.632698	rs6679677	A	C	0.00559047	rs3006981	2	OLFML3	711	downstream	12.14	2b	1	2	0	0	0	3.43512	0.168839	0.0491509	13.5432	0.301364	0.022252	A	A	3.43512	13.5432	Yes
2	1	114527534	rs1158912	rs3006996	114529014	0.784285	rs6679677	C	T	0.00191155	rs3006981	2	OLFML3	4137	intergenic	0.026	5	4	15	0	0	0	3.75877	0.165989	0.0441604	11.0136	0.225317	0.020458	C	C	3.75877	11.0136	Yes
2	1	114647963	rs34817006	rs34817006	114647963	1	rs516989	T	C	0.0469804	rs34817006	2	SYT6	0	intronic	0.504	5	4	15	0	0	0	2.08377	0.145822	0.0699797	4.60632	0.14854	0.032247	T	T	2.08377	4.60632	Yes
2	1	114426001	rs11102694	rs3761936	114449662	0.913555	rs6679677	C	T	0.00432206	rs11102694	2	DCLRE1B	0	exonic	17.57	4	1	5	1	1	1	3.89666	0.145364	0.0373047	20.5125	0.361143	0.017606	C	C	3.89666	20.5125	Yes
2	1	114220305	rs2185971	rs3789598	114318727	0.974704	rs6679677	A	C	0.000549579	rs7555634	2	RSBN1	0	intronic	1.715	6	4	4	0	0	0	4.42413	0.132702	0.0299951	15.2636	0.217567	0.014254	A	A	4.42413	15.2636	Yes
2	1	114220305	rs2185971	rs3789600	114334222	0.800138	rs6679677	C	T	0.00185713	rs7555634	2	RSBN1	0	intronic	1.292	5	4	5	0	0	0	4.069	0.119124	0.0292761	14.5895	0.204297	0.014003	C	C	4.069	14.5895	Yes
2	1	114357750	rs1217413	rs4274063	114096460	0.622939	rs6679677	G	A	0.0057741	rs1217389	2	MAGI3	0	intronic	0.191	6	5	15	0	0	0	3.74756	0.116814	0.0311706	14.7812	0.218555	0.014786	G	G	3.74756	14.7812	Yes
2	1	114357750	rs1217413	rs4423005	114265244	0.889257	rs6679677	C	T	0.000274838	rs1217389	2	PHTF1	0	intronic	1.77	6	4	5	0	0	0	-4.66939	-0.155006	0.0331962	-18.8516	-0.294631	0.015629	T	T	4.66939	18.8516	Yes
2	1	114357750	rs1217413	rs4456089	114084544	0.821604	rs6679677	T	C	0.000472461	rs1217389	2	MAGI3	0	intronic	2.803	5	5	15	0	0	0	4.4995	0.152927	0.0339876	17.0989	0.272197	0.015919	T	T	4.4995	17.0989	Yes
2	1	114357750	rs1217413	rs4565712	114288280	0.889257	rs6679677	G	T	0.000369149	rs1217389	2	PHTF1	0	intronic	0.302	5	4	5	0	0	0	-4.58964	-0.15218	0.0331572	-18.9727	-0.29643	0.015624	T	T	4.58964	18.9727	Yes
2	1	114357750	rs1217413	rs4600045	114259557	0.889257	rs6679677	T	C	0.000284667	rs1217389	2	PHTF1	0	intronic	0.034	6	4	5	0	0	0	-4.65885	-0.154763	0.0332192	-18.8699	-0.294918	0.015629	C	C	4.65885	18.8699	Yes
2	1	114071617	rs4839324	rs4838988	114058280	0.937052	rs4839324	T	C	0.0451279	rs55737954	2	MAGI3	0	intronic	1.54	4	5	15	0	0	0	2.72658	0.114498	0.0419931	7.7254	0.143229	0.01854	T	T	2.72658	7.7254	Yes
2	1	114357750	rs1217413	rs4838997	114225306	0.889257	rs6679677	G	A	0.000324118	rs1217389	2	MAGI3	0	intronic	1.518	6	4	5	0	0	0	-4.63859	-0.15396	0.0331912	-18.8462	-0.294623	0.015633	A	A	4.63859	18.8462	Yes
2	1	114357750	rs1217413	rs4838998	114270326	0.889257	rs6679677	C	A	0.000269631	rs1217389	2	PHTF1	0	intronic	3.892	6	4	5	0	0	0	-4.67318	-0.155233	0.0332178	-18.8537	-0.294684	0.01563	A	A	4.67318	18.8537	Yes
2	1	114071617	rs4839324	rs4839324	114071617	1	rs4839324	A	G	0.0228824	rs55737954	2	MAGI3	0	intronic	1.064	7	5	15	0	0	0	2.91471	0.126527	0.0434098	8.10915	0.154382	0.019038	A	A	2.91471	8.10915	Yes
2	1	114357750	rs1217413	rs4839335	114233871	0.889257	rs6679677	G	A	0.000301077	rs1217389	2	MAGI3	5325	intergenic	2.188	3a	4	5	0	0	0	-4.65629	-0.154525	0.0331863	-18.8508	-0.294393	0.015617	A	A	4.65629	18.8508	Yes
2	1	114639583	rs516989	rs516989	114639583	1	rs516989	A	G	0.0304949	rs9659029	2	SYT6	0	intronic	3.765	6	4	15	0	0	0	2.72787	0.0883771	0.0323978	3.67991	0.055493	0.01508	A	A	2.72787	3.67991	Yes
2	1	114357750	rs1217413	rs61817589	114301335	1	rs6679677	T	C	5.95749e-05	rs1217389	2	PHTF1	0	UTR5	21.6	4	1	1	1	1	0	4.82113	0.16818	0.034884	20.0727	0.322708	0.016077	T	T	4.82113	20.0727	Yes
2	1	114335788	rs61817618	rs61817618	114335788	1	rs6679677	C	T	0.00320592	rs61817618	2	RSBN1	0	intronic	0.956	3a	4	5	0	0	0	3.01167	0.320517	0.106425	15.6674	0.586195	0.037415	C	C	3.01167	15.6674	Yes
2	1	114357750	rs1217413	rs6537795	114275601	0.889257	rs6679677	T	C	0.000290822	rs1217389	2	PHTF1	0	intronic	4.004	5	4	5	0	0	0	-4.65282	-0.154586	0.0332241	-18.8342	-0.294435	0.015633	C	C	4.65282	18.8342	Yes
2	1	114220305	rs2185971	rs6537798	114351706	0.800138	rs6679677	C	A	0.00178665	rs7555634	2	RSBN1	0	intronic	11.07	4	1	5	0	0	0	-4.05093	-0.119105	0.0294018	-14.5712	-0.203865	0.013991	A	A	4.05093	14.5712	Yes
2	1	114357750	rs1217413	rs6663679	114264625	0.889257	rs6679677	T	C	0.000275747	rs1217389	2	PHTF1	0	intronic	3.84	6	4	5	0	0	0	-4.66847	-0.154977	0.0331965	-18.8515	-0.29463	0.015629	C	C	4.66847	18.8515	Yes
2	1	114220305	rs2185971	rs6665194	114417843	0.735104	rs6679677	A	G	0.00246232	rs7555634	2	AP4B1-AS1	0	ncRNA_intronic	1.789	5	5	15	0	0	0	3.85742	0.115861	0.0300359	15.2965	0.215252	0.014072	A	A	3.85742	15.2965	Yes
2	1	114220305	rs2185971	rs6672018	114331315	0.800138	rs6679677	T	C	0.0018734	rs7555634	2	RSBN1	0	intronic	1.781	7	5	5	0	0	0	4.06409	0.119018	0.0292852	14.5689	0.204067	0.014007	T	T	4.06409	14.5689	Yes
2	1	114303808	rs6679677	rs6679677	114303808	1	rs6679677	A	C	5.85991e-11	rs2476601	2	RSBN1	645	downstream	1.651	5	2	5	0	0	0	6.24854	0.30417	0.0486786	30.6486	0.64172	0.020938	A	A	6.24854	30.6486	Yes
2	1	114357750	rs1217413	rs6689879	114101719	0.635457	rs6679677	C	T	0.00411512	rs1217389	2	MAGI3	0	intronic	4.633	7	5	15	0	0	0	3.88653	0.121102	0.0311594	14.97	0.220852	0.014753	C	C	3.88653	14.97	Yes
2	1	114220305	rs2185971	rs6696784	114231398	1	rs6679677	G	A	0.000470129	rs7555634	2	MAGI3	2852	intergenic	2.765	7	4	5	0	0	0	-4.49596	-0.134358	0.0298842	-15.4059	-0.219442	0.014244	A	A	4.49596	15.4059	Yes
2	1	114357750	rs1217413	rs6698586	114249382	0.889257	rs6679677	C	T	0.000298866	rs1217389	2	PHTF1	0	intronic	1.669	6	4	5	0	0	0	-4.65038	-0.154342	0.0331891	-18.8718	-0.29491	0.015627	T	T	4.65038	18.8718	Yes
2	1	114357750	rs1217413	rs6704188	114108711	0.635457	rs6679677	A	G	0.003653	rs1217389	2	MAGI3	0	intronic	1.142	6	5	15	0	0	0	3.92036	0.122226	0.0311774	14.8473	0.219102	0.014757	A	A	3.92036	14.8473	Yes
2	1	113840826	rs72685677	rs72685677	113840826	1	rs6679677	T	C	0.000393489	rs72685677	2	MAGI3	92544	intergenic	0.095	6	5	15	0	0	0	3.58229	0.311213	0.0868754	13.3116	0.510525	0.038352	T	T	3.58229	13.3116	Yes
2	1	113869057	rs72685697	rs72685697	113869057	1	rs72685697	C	T	0.0152549	rs72685697	2	MAGI3	64313	intergenic	7.997	5	5	15	0	0	0	2.68825	0.382067	0.142125	9.26497	0.568128	0.06132	C	C	2.68825	9.26497	Yes
2	1	113914390	rs12126425	rs72685699	113871830	0.886671	rs72685697	C	T	0.0363821	rs72685702	2	MAGI3	61540	intergenic	10.47	7	5	15	0	0	0	2.69362	0.133271	0.0494766	8.92066	0.202053	0.02265	C	C	2.69362	8.92066	Yes
2	1	113914390	rs12126425	rs72685702	113919261	0.968544	rs72685697	T	C	0.0242671	rs72685702	2	MAGI3	14109	intergenic	0.27	7	5	15	0	0	0	2.86405	0.130054	0.0454091	13.1165	0.274608	0.020936	T	T	2.86405	13.1165	Yes
2	1	113922269	rs72687906	rs72687906	113922269	1	rs6679677	G	A	0.00198527	rs72687906	2	MAGI3	11101	intergenic	6.664	3a	5	15	0	0	0	3.32455	0.310033	0.0932557	11.2766	0.442247	0.039218	G	G	3.32455	11.2766	Yes
2	1	114071617	rs4839324	rs72687961	114065340	0.937052	rs4839324	T	C	0.0432816	rs55737954	2	MAGI3	0	intronic	0.21	7	5	15	0	0	0	2.72788	0.114765	0.0420712	7.74012	0.143494	0.018539	T	T	2.72788	7.74012	Yes
2	1	114357750	rs1217413	rs72687980	114106807	0.83561	rs6679677	T	C	0.00055131	rs1217389	2	MAGI3	0	intronic	7.917	7	5	15	0	0	0	4.45943	0.151673	0.0340118	17.1591	0.273156	0.015919	T	T	4.45943	17.1591	Yes
2	1	114466659	rs72691846	rs72691846	114466659	1	rs6679677	C	T	0.000692442	rs72691846	2	RP5-1073O3.7	0	ncRNA_exonic	5.025	5	5	15	0	0	0	3.14537	0.249404	0.0792924	14.8672	0.499462	0.033595	C	C	3.14537	14.8672	Yes
2	1	114357750	rs1217413	rs74683376	114113225	0.635457	rs6679677	A	G	0.00379783	rs1217389	2	MAGI3	0	intronic	1.389	6	5	15	0	0	0	3.90534	0.121802	0.0311885	14.8962	0.219764	0.014753	A	A	3.90534	14.8962	Yes
2	1	114426001	rs11102694	rs7513707	114445880	0.920037	rs6679677	A	G	0.00492938	rs11102694	2	AP4B1	0	intronic	3.269	7	1	5	0	0	0	3.85896	0.143737	0.0372475	20.6321	0.362382	0.017564	A	A	3.85896	20.6321	Yes
2	1	114527534	rs1158912	rs7520320	114535293	0.930995	rs6679677	T	C	0.0137105	rs3006981	2	RP4-590F24.1	8761	intergenic	1.707	7	5	15	0	0	0	3.24634	0.152816	0.0470732	12.048	0.259007	0.021498	T	T	3.24634	12.048	Yes
2	1	114426824	rs7524200	rs7523862	114443419	1	rs6679677	A	G	0.0388419	rs7524200	2	AP4B1-AS1:AP4B1	00:00:00	ncRNA_exonic	6.036	6	4	4	0	0	0	3.14791	0.0949647	0.0301675	16.1948	0.232249	0.014341	A	A	3.14791	16.1948	Yes
2	1	114426824	rs7524200	rs7524200	114426824	1	rs6679677	G	T	0.029686	rs7524200	2	AP4B1-AS1:BCL2L15	00:00:00	ncRNA_intronic	1.571	5	1	15	0	0	0	3.24467	0.0977708	0.0301327	16.4029	0.235398	0.014351	G	G	3.24467	16.4029	Yes
2	1	114357750	rs1217413	rs7526209	114276725	0.770418	rs6679677	C	T	0.00198382	rs1217389	2	PHTF1	0	intronic	2.21	7	4	5	0	0	0	-3.93531	-0.128381	0.0326229	-18.3452	-0.279691	0.015246	T	T	3.93531	18.3452	Yes
2	1	114357750	rs1217413	rs7529353	114420462	0.850522	rs6679677	A	G	0.000297665	rs1217389	2	AP4B1-AS1	0	ncRNA_intronic	1.603	5	5	15	0	0	0	4.5447	0.157046	0.034556	19.9446	0.316621	0.015875	A	A	4.5447	19.9446	Yes
2	1	114357750	rs1217413	rs7536360	114105476	0.83091	rs6679677	C	A	0.000772926	rs1217389	2	MAGI3	0	intronic	6.006	7	5	15	0	0	0	4.38379	0.148584	0.0338939	17.1265	0.272055	0.015885	C	C	4.38379	17.1265	Yes
2	1	114426001	rs11102694	rs7547478	114431463	0.919795	rs6679677	A	G	0.00471158	rs11102694	2	AP4B1-AS1	0	ncRNA_intronic	1.9	5	5	5	0	0	0	3.88385	0.143355	0.0369107	20.1635	0.350583	0.017387	A	A	3.88385	20.1635	Yes
2	1	114357750	rs1217413	rs7553188	114265928	0.889257	rs6679677	C	T	0.000274514	rs1217389	2	PHTF1	0	intronic	3.084	7	4	5	0	0	0	-4.66955	-0.155013	0.0331966	-18.8596	-0.294757	0.015629	T	T	4.66955	18.8596	Yes
2	1	114220305	rs2185971	rs7555634	114367116	0.800138	rs6679677	C	T	0.00182898	rs7555634	2	RP5-1073O3.2:PTPN22	00:00:00	ncRNA_intronic	14.99	6	4	15	1	1	1	-4.00988	-0.11845	0.0295396	-14.6181	-0.204726	0.014005	T	T	4.00988	14.6181	Yes
2	1	114527534	rs1158912	rs924778	114529141	0.79631	rs6679677	A	G	0.00193118	rs3006981	2	OLFML3	4264	intergenic	0.003	NA	4	15	0	0	0	3.75785	0.166023	0.0441803	11.0163	0.225404	0.020461	A	A	3.75785	11.0163	Yes
2	1	114639583	rs516989	rs9659029	114643892	0.831855	rs516989	A	C	0.0443016	rs9659029	2	SYT6	0	intronic	1.107	5	4	15	0	0	0	2.60576	0.0864804	0.0331882	4.56076	0.070368	0.015429	A	A	2.60576	4.56076	Yes
2	1	114639583	rs516989	rs9659122	114639504	0.840792	rs516989	C	T	0.0397322	rs9659029	2	SYT6	0	intronic	0.057	7	4	15	0	0	0	2.63272	0.0875254	0.0332453	4.54512	0.070104	0.015424	C	C	2.63272	4.54512	Yes
3	1	154361788	rs12026876	rs111920902	154361226	1	rs12026876	T	C	0.0176657	rs72698115	3	RP11-350G8.4	9476	intergenic	10.18	7	5	15	0	0	0	4.62884	0.215966	0.0466566	3.3759	0.076795	0.022748	T	T	4.62884	3.3759	Yes
3	1	154361788	rs12026876	rs11265608	154364140	1	rs12026876	A	G	0.0188188	rs72698115	3	RP11-350G8.5	10663	intergenic	4.372	5	2	15	0	0	0	4.63331	0.216111	0.0466429	3.35577	0.076082	0.022672	A	A	4.63331	3.35577	Yes
3	1	154395125	rs11265611	rs11265611	154395125	1	rs11265611	G	A	0.0165764	rs59632925	3	IL6R	0	intronic	3.863	4	2	7	0	0	0	-3.58907	-0.108537	0.0302409	-4.05225	-0.058786	0.014507	A	A	3.58907	4.05225	Yes
3	1	154395125	rs11265611	rs11265612	154417044	0.801402	rs11265611	A	G	0.0237346	rs59632925	3	IL6R	0	intronic	1.371	3a	4	5	0	0	0	-3.79853	-0.111443	0.0293386	-3.28247	-0.046703	0.014228	G	G	3.79853	3.28247	Yes
3	1	154361788	rs12026876	rs113057497	154367754	1	rs12026876	T	C	0.0195447	rs72698115	3	RP11-350G8.5	7049	intergenic	2.203	7	5	15	0	0	0	4.61482	0.215555	0.0467093	3.34455	0.076112	0.022757	T	T	4.61482	3.34455	Yes
3	1	154445104	rs79480105	rs114660934	154413904	0.774166	rs12026876	A	G	0.0116613	rs114660934	3	IL6R	0	intronic	3.748	4	2	5	0	0	0	3.10668	0.224063	0.072123	3.5023	0.118805	0.033922	A	A	3.10668	3.5023	Yes
3	1	154483655	rs116059394	rs116059394	154483655	1	rs12026876	G	A	0.0147069	rs116059394	3	TDRD10	0	intronic	1.846	7	5	14	0	0	0	3.11535	0.20915	0.0671353	3.43183	0.103377	0.030123	G	G	3.11535	3.43183	Yes
3	1	154361788	rs12026876	rs12026876	154361788	1	rs12026876	A	G	0.00289885	rs72698115	3	RP11-350G8.4	10038	intergenic	0.185	6	5	15	0	0	0	4.58108	0.213618	0.0466306	3.89615	0.095222	0.02444	A	A	4.58108	3.89615	Yes
3	1	154361788	rs12026876	rs12033701	154365886	1	rs12026876	T	C	0.0193917	rs72698115	3	RP11-350G8.5	8917	intergenic	1.086	7	5	15	0	0	0	4.60888	0.215071	0.0466645	3.34696	0.07612	0.022743	T	T	4.60888	3.34696	Yes
3	1	154361788	rs12026876	rs1205591	154298374	0.864687	rs12026876	T	G	0.0437217	rs72698115	3	ATP8B2	0	intronic	9.874	4	1	1	0	0	0	-4.69496	-0.212495	0.0452603	-3.07616	-0.068583	0.022295	G	G	4.69496	3.07616	Yes
3	1	154361788	rs12026876	rs1209264	154305010	0.864687	rs12026876	A	G	0.0466865	rs72698115	3	ATP8B2	0	intronic	4.692	7	4	4	0	0	0	-4.71514	-0.213623	0.0453057	-3.05363	-0.068099	0.022301	G	G	4.71514	3.05363	Yes
3	1	154395125	rs11265611	rs12129500	154423764	0.749613	rs11265611	T	C	0.0435853	rs59632925	3	IL6R	0	intronic	0.097	7	4	4	0	0	0	-3.59473	-0.10489	0.0291787	-3.71612	-0.05265	0.014168	C	C	3.59473	3.71612	Yes
3	1	154361788	rs12026876	rs138582043	154367898	1	rs12026876	T	C	0.019605	rs72698115	3	RP11-350G8.5	6905	intergenic	2.077	7	5	15	0	0	0	4.60865	0.215402	0.0467386	3.34366	0.076162	0.022778	T	T	4.60865	3.34366	Yes
3	1	154361788	rs12026876	rs144111494	154368224	1	rs12026876	T	C	0.00322516	rs72698115	3	RP11-350G8.5	6579	intergenic	1.268	7	5	15	0	0	0	4.61192	0.215498	0.0467264	3.86625	0.094495	0.024441	T	T	4.61192	3.86625	Yes
3	1	154361788	rs12026876	rs2481065	154311911	0.864687	rs12026876	G	A	0.0489941	rs72698115	3	ATP8B2	0	intronic	0.308	5	4	4	0	0	0	-4.7114	-0.2136	0.0453369	-3.03601	-0.067615	0.022271	A	A	4.7114	3.03601	Yes
3	1	154445104	rs79480105	rs41310893	154514267	0.821927	rs12026876	T	C	0.0408339	rs114660934	3	TDRD10	0	intronic	1.295	4	5	15	0	0	0	2.91465	0.208265	0.0714547	3.10006	0.105405	0.034001	T	T	2.91465	3.10006	Yes
3	1	154395125	rs11265611	rs4553185	154410955	0.861346	rs11265611	C	T	0.0231681	rs59632925	3	IL6R	0	intronic	8.974	5	4	5	0	0	0	-3.86868	-0.113149	0.0292473	-3.28954	-0.046524	0.014143	T	T	3.86868	3.28954	Yes
3	1	154395125	rs11265611	rs4845371	154408340	0.808233	rs11265611	T	C	0.0280125	rs59632925	3	IL6R	0	intronic	0.174	4	1	4	0	0	0	-3.87177	-0.113473	0.0293079	-3.22696	-0.045726	0.01417	C	C	3.87177	3.22696	Yes
3	1	154395125	rs11265611	rs4845619	154405058	0.861346	rs11265611	T	G	0.0219924	rs59632925	3	IL6R	0	intronic	3.683	3a	4	7	0	0	0	-3.89127	-0.113569	0.0291855	-3.30652	-0.046903	0.014185	G	G	3.89127	3.30652	Yes
3	1	154395125	rs11265611	rs4845625	154422067	0.749613	rs11265611	T	C	0.0418012	rs59632925	3	IL6R	0	intronic	0.131	5	4	4	0	0	0	-3.61221	-0.105354	0.029166	-3.73235	-0.052615	0.014097	C	C	3.61221	3.73235	Yes
3	1	154361788	rs12026876	rs58548028	154347784	0.988601	rs12026876	A	G	0.0216071	rs72698115	3	RP11-350G8.4	1657	intergenic	1.355	5	5	15	0	0	0	4.62996	0.216441	0.0467479	3.31254	0.075473	0.022784	A	A	4.62996	3.31254	Yes
3	1	154395125	rs11265611	rs59632925	154406540	0.808233	rs11265611	T	G	0.0270347	rs59632925	3	IL6R	0	intronic	2.331	7	4	5	0	0	0	-3.88105	-0.113649	0.0292831	-3.23957	-0.046112	0.014234	G	G	3.88105	3.23957	Yes
3	1	154395125	rs11265611	rs6667434	154409100	0.808233	rs11265611	A	G	0.026261	rs59632925	3	IL6R	0	intronic	3.097	5	1	5	0	0	0	-3.86014	-0.113178	0.0293196	-3.24954	-0.046046	0.01417	G	G	3.86014	3.24954	Yes
3	1	154395125	rs11265611	rs6683206	154418088	0.786601	rs11265611	T	C	0.0447456	rs59632925	3	IL6R	0	intronic	0.467	5	4	5	0	0	0	-3.68053	-0.108117	0.0293753	-3.14181	-0.044774	0.014251	C	C	3.68053	3.14181	Yes
3	1	154395125	rs11265611	rs6686750	154419843	0.752228	rs11265611	A	G	0.0395995	rs59632925	3	IL6R	0	intronic	0.256	6	4	5	0	0	0	-3.63363	-0.106047	0.029185	-3.7037	-0.0525	0.014175	G	G	3.63363	3.7037	Yes
3	1	154395125	rs11265611	rs6689393	154426097	0.745935	rs11265611	A	G	0.0480636	rs59632925	3	IL6R	0	intronic	0.555	3a	1	7	0	0	0	-3.55097	-0.103626	0.0291826	-3.74114	-0.053012	0.01417	G	G	3.55097	3.74114	Yes
3	1	154395125	rs11265611	rs6694258	154428505	0.745935	rs11265611	C	A	0.0492123	rs59632925	3	IL6R	0	intronic	6.434	6	2	5	0	0	0	-3.52933	-0.103147	0.0292258	-3.71267	-0.052616	0.014172	A	A	3.52933	3.71267	Yes
3	1	154361788	rs12026876	rs72698115	154379369	0.965931	rs12026876	C	A	0.041282	rs72698115	3	IL6R	0	intronic	1.069	5	1	2	0	0	0	4.53618	0.215015	0.0473999	3.09588	0.070905	0.022903	C	C	4.53618	3.09588	Yes
3	1	154361788	rs12026876	rs73026617	154369981	1	rs12026876	T	C	0.0193049	rs72698115	3	RP11-350G8.5	4822	intergenic	0.028	7	5	15	0	0	0	4.60717	0.215635	0.0468043	3.34835	0.076205	0.022759	T	T	4.60717	3.34835	Yes
3	1	154395125	rs11265611	rs7526131	154425135	0.749613	rs11265611	G	A	0.0450441	rs59632925	3	IL6R	0	intronic	9.813	7	4	5	0	0	0	-3.57943	-0.104468	0.0291855	-3.74594	-0.05308	0.01417	A	A	3.57943	3.74594	Yes
3	1	154395125	rs11265611	rs7536152	154423909	0.749613	rs11265611	A	G	0.0437781	rs59632925	3	IL6R	0	intronic	3.734	7	4	4	0	0	0	-3.59258	-0.104831	0.0291798	-3.74728	-0.053099	0.01417	G	G	3.59258	3.74728	Yes
3	1	154395125	rs11265611	rs7549250	154404336	0.861346	rs11265611	C	T	0.0273126	rs59632925	3	IL6R	0	intronic	1.525	2b	3	7	0	0	0	-3.87588	-0.113037	0.0291641	-3.23599	-0.045896	0.014183	T	T	3.87588	3.23599	Yes
3	1	154395125	rs11265611	rs7553796	154404406	0.808233	rs11265611	A	C	0.0304283	rs59632925	3	IL6R	0	intronic	2.536	2b	4	7	0	0	0	-3.88623	-0.113673	0.0292501	-3.20112	-0.045536	0.014225	C	C	3.88623	3.20112	Yes
3	1	154445104	rs79480105	rs79480105	154445104	1	rs12026876	A	G	0.0071631	rs114660934	3	SHE	0	intronic	0.046	6	5	5	0	0	0	3.20572	0.241345	0.0752858	3.64528	0.127913	0.03509	A	A	3.20572	3.64528	Yes
3	1	154361788	rs12026876	rs9651036	154360492	1	rs12026876	A	C	0.0178555	rs72698115	3	RP11-350G8.4	8742	intergenic	2.331	6	5	15	0	0	0	4.62848	0.215982	0.0466637	3.3723	0.076713	0.022748	A	A	4.62848	3.3723	Yes
3	1	154361788	rs12026876	rs9651053	154359411	1	rs12026876	A	G	0.0183268	rs72698115	3	RP11-350G8.4	7661	intergenic	2.105	2a	1	15	0	0	0	4.62624	0.215926	0.0466741	3.36347	0.076519	0.02275	A	A	4.62624	3.36347	Yes
3	1	154361788	rs12026876	rs9651055	154360684	1	rs12026876	G	A	0.0181871	rs72698115	3	RP11-350G8.4	8934	intergenic	4.823	6	5	15	0	0	0	4.62815	0.215958	0.0466618	3.36604	0.076564	0.022746	G	G	4.62815	3.36604	Yes
4	1	172658923	rs1102713	rs1102711	172660952	1	rs12137048	C	T	0.0444044	rs859667	4	FASLG	24937	intergenic	4.502	7	5	15	0	0	0	-2.87156	-0.0889197	0.0309657	-3.07101	-0.043768	0.014252	C	C	-2.87156	-3.07101	Yes
4	1	172658923	rs1102713	rs1102713	172658923	1	rs12137048	C	A	0.0407216	rs859667	4	FASLG	22908	intergenic	5.908	NA	5	15	0	0	0	-2.93861	-0.090946	0.0309487	-3.10095	-0.044235	0.014265	C	C	-2.93861	-3.10095	Yes
4	1	172779584	rs12137048	rs12137048	172779584	1	rs12137048	G	A	0.00272176	rs12137048	4	RP1-15D23.2	0	ncRNA_intronic	0.433	7	7	15	0	0	0	-3.69823	-0.145617	0.0393747	-5.25481	-0.097687	0.01859	G	G	-3.69823	-5.25481	Yes
4	1	172715702	rs78037977	rs78037977	172715702	1	rs12137048	G	A	0.00544159	rs78037977	4	SLC25A38P1	1997	intergenic	22.2	4	2	15	1	1	0	-3.35936	-0.157458	0.0468713	-4.02472	-0.087904	0.021841	G	G	-3.35936	-4.02472	Yes
5	1	205598979	rs2867891	rs2867891	205598979	1	rs2867891	A	G	0.0276629	rs2867891	5	ELK4	0	intronic	0.017	5	1	5	0	0	0	3.06107	0.119098	0.0389072	4.60482	0.094887	0.020606	G	G	-3.06107	-4.60482	Yes
6	1	234730972	rs12562981	rs111315083	234735855	0.992079	rs12562981	T	G	0.034939	rs7528078	6	IRF2BP2	4159	intergenic	5.464	2b	1	1	0	0	0	3.70661	0.110503	0.0298125	3.15334	0.048798	0.015475	G	G	-3.70661	-3.15334	Yes
6	1	234730972	rs12562981	rs12562981	234730972	1	rs12562981	A	G	0.0262506	rs7528078	6	U8	1823	intergenic	5.745	6	5	15	0	0	0	3.6142	0.107239	0.0296715	3.24979	0.050206	0.015449	G	G	-3.6142	-3.24979	Yes
6	1	234730972	rs12562981	rs55925810	234729417	1	rs12562981	T	C	0.0275193	rs7528078	6	U8	268	downstream	2.605	5	5	15	0	0	0	3.63239	0.107607	0.0296243	3.23317	0.049946	0.015448	C	C	-3.63239	-3.23317	Yes
6	1	234730972	rs12562981	rs7528078	234730697	1	rs12562981	C	T	0.0267103	rs7528078	6	U8	1548	intergenic	2.148	5	5	15	0	0	0	3.6228	0.107445	0.0296581	3.24383	0.050114	0.015449	T	T	-3.6228	-3.24383	Yes
7	2	62514242	rs113978683	rs113978683	62514242	1	rs113978683	T	C	0.0124108	rs7604670	7	snoU13	22008	intergenic	0.11	7	5	15	0	0	0	3.35309	0.192156	0.0573072	3.93801	0.109201	0.02773	T	T	3.35309	3.93801	Yes
7	2	62528070	rs11901096	rs11901096	62528070	1	rs113978683	A	G	0.0271843	rs11901096	7	snoU13	35836	intergenic	2.255	4	2	15	0	0	0	4.13462	0.210528	0.0509184	3.23762	0.079231	0.024472	A	A	4.13462	3.23762	Yes
8	2	100759477	rs11692867	rs10167029	100804992	0.766172	rs11692867	C	T	0.00657129	rs10185510	8	LINC01104	19723	intergenic	2.03	5	5	15	0	0	0	-3.33462	-0.100718	0.0302037	-4.56247	-0.065549	0.014367	C	C	-3.33462	-4.56247	Yes
8	2	100759477	rs11692867	rs10168615	100776594	0.921064	rs11692867	G	A	0.00221103	rs10185510	8	AFF3	17392	intergenic	0.101	6	9	15	0	0	0	-3.66013	-0.110328	0.0301433	-4.78341	-0.069149	0.014456	G	G	-3.66013	-4.78341	Yes
8	2	100759477	rs11692867	rs10176782	100782827	0.967401	rs11692867	A	C	0.000820894	rs10185510	8	AFF3	23625	intergenic	3.117	7	9	15	0	0	0	-4.00837	-0.122443	0.0305469	-5.23745	-0.076671	0.014639	A	A	-4.00837	-5.23745	Yes
8	2	100759477	rs11692867	rs10185059	100790172	0.967401	rs11692867	T	C	0.000819907	rs10185510	8	AFF3	30970	intergenic	1.159	7	5	15	0	0	0	-3.99243	-0.122256	0.0306219	-5.23603	-0.076666	0.014642	T	T	-3.99243	-5.23603	Yes
8	2	100759477	rs11692867	rs10185510	100790581	0.967401	rs11692867	T	C	0.000822017	rs10185510	8	AFF3	31379	intergenic	3.558	5	1	15	0	0	0	-3.99084	-0.122223	0.0306259	-5.23684	-0.076683	0.014643	T	T	-3.99084	-5.23684	Yes
8	2	100759477	rs11692867	rs10496344	100764125	0.987589	rs11692867	C	T	0.000829884	rs10185510	8	AFF3	4923	intergenic	0.034	5	5	15	0	0	0	-4.05659	-0.123431	0.0304272	-5.24711	-0.076823	0.014641	C	C	-4.05659	-5.24711	Yes
8	2	100759477	rs11692867	rs11123804	100643443	0.693604	rs11692867	G	T	0.0140057	rs10185510	8	AFF3	0	intronic	1.912	7	5	15	0	0	0	-3.15889	-0.0965021	0.0305494	-4.33724	-0.06433	0.014832	G	G	-3.15889	-4.33724	Yes
8	2	100759810	rs11682173	rs11123808	100750750	0.995045	rs11692867	C	A	0.00185069	rs11689956	8	AFF3	0	intronic	4.074	7	5	15	0	0	0	-4.07576	-0.140541	0.0344822	-4.21218	-0.069859	0.016585	C	C	-4.07576	-4.21218	Yes
8	2	100759477	rs11692867	rs11123809	100758137	0.952005	rs11692867	T	C	0.00172768	rs10185510	8	AFF3	0	intronic	11.34	5	1	15	0	0	0	-3.77534	-0.113535	0.0300728	-4.87334	-0.070527	0.014472	T	T	-3.77534	-4.87334	Yes
8	2	100759477	rs11692867	rs11123810	100759285	1	rs11692867	C	T	0.000718031	rs10185510	8	AFF3	83	upstream	1.305	3a	2	15	0	0	0	-4.10589	-0.12487	0.0304123	-5.25376	-0.076936	0.014644	C	C	-4.10589	-5.25376	Yes
8	2	100759477	rs11692867	rs11123812	100761548	0.991751	rs11692867	C	T	0.000843094	rs10185510	8	AFF3	2346	intergenic	4.908	7	5	15	0	0	0	-4.05219	-0.123269	0.0304203	-5.24737	-0.076895	0.014654	C	C	-4.05219	-5.24737	Yes
8	2	100759477	rs11692867	rs11123813	100765692	0.971308	rs11692867	T	C	0.000742442	rs10185510	8	AFF3	6490	intergenic	13.17	7	5	15	1	0	0	-4.086	-0.123993	0.0303458	-5.19098	-0.075861	0.014614	T	T	-4.086	-5.19098	Yes
8	2	100759477	rs11692867	rs11123814	100767082	0.971308	rs11692867	G	A	0.000813858	rs10185510	8	AFF3	7880	intergenic	0.373	5	9	15	0	0	0	-4.06019	-0.123191	0.0303411	-5.21989	-0.07632	0.014621	G	G	-4.06019	-5.21989	Yes
8	2	100759810	rs11682173	rs11123816	100783653	0.956053	rs11692867	A	G	0.00240474	rs11689956	8	AFF3	24451	intergenic	0.063	7	13	15	0	0	0	-3.92542	-0.135754	0.0345834	-4.14608	-0.068572	0.016539	A	A	-3.92542	-4.14608	Yes
8	2	100759477	rs11692867	rs11677053	100801198	0.767255	rs11692867	C	T	0.010385	rs10185510	8	LINC01104	23517	intergenic	6.972	5	2	15	0	0	0	-3.1593	-0.095078	0.0300946	-4.3391	-0.062201	0.014335	C	C	-3.1593	-4.3391	Yes
8	2	100759810	rs11682173	rs11677607	100751150	0.995045	rs11692867	T	C	0.00186393	rs11689956	8	AFF3	0	intronic	0.912	7	5	15	0	0	0	-4.07259	-0.140454	0.0344875	-4.18304	-0.069359	0.016581	T	T	-4.07259	-4.18304	Yes
8	2	100759810	rs11682173	rs11678979	100802891	0.642518	rs11692867	C	T	0.0249667	rs11689956	8	LINC01104	21824	intergenic	0.383	5	5	15	0	0	0	-3.2784	-0.109173	0.0333008	-3.34077	-0.053626	0.016052	C	C	-3.2784	-3.34077	Yes
8	2	100759810	rs11682173	rs11680485	100749744	0.995045	rs11692867	G	A	0.0021919	rs11689956	8	AFF3	0	intronic	7.518	6	5	15	0	0	0	-4.01679	-0.138526	0.0344866	-4.29021	-0.075542	0.017608	G	G	-4.01679	-4.29021	Yes
8	2	100759810	rs11682173	rs11680586	100746207	0.995045	rs11692867	T	G	0.00226984	rs11689956	8	AFF3	0	intronic	0.3	6	4	15	0	0	0	-4.00637	-0.138139	0.0344797	-4.28367	-0.071049	0.016586	T	T	-4.00637	-4.28367	Yes
8	2	100759477	rs11692867	rs11681227	100754997	1	rs11692867	G	A	0.000702573	rs10185510	8	AFF3	0	intronic	5.263	5	2	15	0	0	0	-4.10786	-0.124982	0.030425	-5.24684	-0.07684	0.014645	G	G	-4.10786	-5.24684	Yes
8	2	100759477	rs11692867	rs11681737	100679024	0.770427	rs11692867	C	T	0.00249228	rs10185510	8	AFF3	0	intronic	0.219	5	4	15	0	0	0	-3.751	-0.113831	0.0303468	-5.09813	-0.075172	0.014745	C	C	-3.751	-5.09813	Yes
8	2	100759477	rs11692867	rs11681966	100759457	1	rs11692867	A	C	0.000722954	rs10185510	8	AFF3	255	upstream	2.375	4	2	15	0	0	0	-4.09483	-0.124619	0.0304333	-5.25892	-0.076959	0.014634	A	A	-4.09483	-5.25892	Yes
8	2	100759810	rs11682173	rs11682173	100759810	1	rs11692867	T	C	0.00161089	rs11689956	8	AFF3	608	upstream	6.469	7	2	15	0	0	0	-4.13094	-0.142297	0.0344465	-4.17111	-0.069157	0.01658	T	T	-4.13094	-4.17111	Yes
8	2	100759810	rs11682173	rs11686599	100753475	0.995045	rs11692867	G	A	0.00183713	rs11689956	8	AFF3	0	intronic	4.347	6	5	15	0	0	0	-4.07913	-0.140662	0.0344833	-4.1875	-0.069433	0.016581	G	G	-4.07913	-4.1875	Yes
8	2	100759477	rs11692867	rs11687586	100789346	0.924886	rs11692867	G	A	0.00206071	rs10185510	8	AFF3	30144	intergenic	0.379	7	9	15	0	0	0	-3.65374	-0.110589	0.0302672	-4.89889	-0.070882	0.014469	G	G	-3.65374	-4.89889	Yes
8	2	100759810	rs11682173	rs11689956	100795329	0.951182	rs11692867	C	T	0.00228249	rs11689956	8	LINC01104	29386	intergenic	2.436	2b	5	15	0	0	0	-3.92147	-0.136081	0.0347015	-4.08407	-0.06762	0.016557	C	C	-3.92147	-4.08407	Yes
8	2	100759477	rs11692867	rs11690905	100761473	0.995866	rs11692867	G	A	0.000843736	rs10185510	8	AFF3	2271	intergenic	0.621	7	5	15	0	0	0	-4.05212	-0.123265	0.03042	-5.21693	-0.076381	0.014641	G	G	-4.05212	-5.21693	Yes
8	2	100759810	rs11682173	rs11691486	100796182	0.956053	rs11692867	C	T	0.00276741	rs11689956	8	LINC01104	28533	intergenic	0.135	5	5	15	0	0	0	-3.85632	-0.133854	0.0347102	-4.22772	-0.069918	0.016538	C	C	-3.85632	-4.22772	Yes
8	2	100759810	rs11682173	rs11692215	100746573	0.970526	rs11692867	T	C	0.00319064	rs11689956	8	AFF3	0	intronic	2.048	7	1	15	0	0	0	-3.89571	-0.133121	0.0341712	-3.86953	-0.06353	0.016418	T	T	-3.89571	-3.86953	Yes
8	2	100759477	rs11692867	rs11692867	100759477	1	rs11692867	A	G	0.000630219	rs10185510	8	AFF3	275	upstream	0.982	4	2	15	0	0	0	-4.13063	-0.125865	0.0304711	-5.24188	-0.076783	0.014648	A	A	-4.13063	-5.24188	Yes
8	2	100759477	rs11692867	rs11899489	100766253	0.971308	rs11692867	C	A	0.000747024	rs10185510	8	AFF3	7051	intergenic	1.121	7	5	15	0	0	0	-4.08499	-0.123955	0.0303439	-5.21632	-0.07632	0.014631	C	C	-4.08499	-5.21632	Yes
8	2	100759477	rs11692867	rs11902705	100795207	0.928724	rs11692867	A	G	0.00222742	rs10185510	8	LINC01104	29508	intergenic	0.415	7	5	15	0	0	0	-3.62947	-0.110018	0.0303124	-4.80601	-0.069567	0.014475	A	A	-3.62947	-4.80601	Yes
8	2	100759477	rs11692867	rs12712063	100663281	0.747938	rs11692867	A	G	0.0066315	rs10185510	8	AFF3	0	intronic	1.298	7	4	15	0	0	0	-3.4019	-0.102525	0.0301374	-4.59836	-0.06772	0.014727	A	A	-3.4019	-4.59836	Yes
8	2	100759477	rs11692867	rs12712064	100756548	1	rs11692867	T	C	0.000709611	rs10185510	8	AFF3	0	intronic	0.456	7	2	15	0	0	0	-4.10638	-0.124922	0.0304214	-5.25509	-0.076966	0.014646	T	T	-4.10638	-5.25509	Yes
8	2	100759477	rs11692867	rs12712067	100763900	0.991751	rs11692867	T	G	0.000830743	rs10185510	8	AFF3	4698	intergenic	6.335	4	5	15	0	0	0	-4.05801	-0.123448	0.0304207	-5.27901	-0.07729	0.014641	T	T	-4.05801	-5.27901	Yes
8	2	100759477	rs11692867	rs12712068	100764439	0.987589	rs11692867	G	A	0.000853189	rs10185510	8	AFF3	5237	intergenic	3.936	7	5	15	0	0	0	-4.05009	-0.123191	0.0304168	-5.27868	-0.077338	0.014651	G	G	-4.05009	-5.27868	Yes
8	2	100759477	rs11692867	rs12712070	100781239	0.967401	rs11692867	A	C	0.00081964	rs10185510	8	AFF3	22037	intergenic	0.956	7	9	15	0	0	0	-4.01313	-0.122534	0.0305332	-5.20994	-0.076284	0.014642	A	A	-4.01313	-5.20994	Yes
8	2	100759477	rs11692867	rs12712071	100793876	0.967401	rs11692867	A	G	0.000788393	rs10185510	8	LINC01104	30839	intergenic	0.562	5	5	15	0	0	0	-3.9991	-0.122602	0.0306573	-5.16301	-0.075633	0.014649	A	A	-3.9991	-5.16301	Yes
8	2	100759810	rs11682173	rs12712072	100797912	0.893685	rs11692867	G	A	0.00256903	rs11689956	8	LINC01104	26803	intergenic	2.931	7	5	15	0	0	0	-4.08136	-0.141758	0.0347331	-3.92796	-0.065106	0.016575	G	G	-4.08136	-3.92796	Yes
8	2	100759477	rs11692867	rs12712073	100805128	0.795754	rs11692867	C	T	0.00322047	rs10185510	8	LINC01104	19587	intergenic	0.318	5	5	15	0	0	0	-3.54647	-0.107881	0.0304194	-4.72188	-0.068335	0.014472	C	C	-3.54647	-4.72188	Yes
8	2	100759477	rs11692867	rs12987209	100761148	0.995891	rs11692867	T	C	0.00072061	rs10185510	8	AFF3	1946	intergenic	2.705	5	5	15	0	0	0	-4.10396	-0.124813	0.0304128	-5.25142	-0.076928	0.014649	T	T	-4.10396	-5.25142	Yes
8	2	100759477	rs11692867	rs12987212	100761156	0.995891	rs11692867	T	C	0.000721537	rs10185510	8	AFF3	1954	intergenic	0.052	5	5	15	0	0	0	-4.10347	-0.124799	0.0304131	-5.25177	-0.076928	0.014648	T	T	-4.10347	-5.25177	Yes
8	2	100759477	rs11692867	rs12992234	100767886	0.928414	rs11692867	A	G	0.00192	rs10185510	8	AFF3	8684	intergenic	6.411	5	9	15	0	0	0	-3.73134	-0.11202	0.0300215	-4.86468	-0.070319	0.014455	A	A	-3.73134	-4.86468	Yes
8	2	100759477	rs11692867	rs13003982	100759078	0.995866	rs11692867	C	T	0.000718572	rs10185510	8	AFF3	0	upstream	15.83	2b	1	15	1	0	0	-4.10576	-0.124865	0.0304122	-5.27945	-0.077307	0.014643	C	C	-4.10576	-5.27945	Yes
8	2	100759810	rs11682173	rs13010436	100795995	0.956053	rs11692867	G	A	0.00276633	rs11689956	8	LINC01104	28720	intergenic	2.938	7	5	15	0	0	0	-3.85669	-0.133861	0.0347087	-4.21625	-0.069741	0.016541	G	G	-3.85669	-4.21625	Yes
8	2	100759810	rs11682173	rs13011181	100732446	0.96048	rs11692867	C	T	0.00548721	rs11689956	8	AFF3	0	intronic	10.46	6	4	15	0	0	0	-3.68855	-0.127034	0.03444	-4.13156	-0.068208	0.016509	C	C	-3.68855	-4.13156	Yes
8	2	100759810	rs11682173	rs13011874	100752497	0.995045	rs11692867	T	C	0.00185986	rs11689956	8	AFF3	0	intronic	4.011	5	2	15	0	0	0	-4.0743	-0.140508	0.0344863	-4.17964	-0.069311	0.016583	T	T	-4.0743	-4.17964	Yes
8	2	100759477	rs11692867	rs13013594	100784190	0.967401	rs11692867	G	A	0.000809315	rs10185510	8	AFF3	24988	intergenic	7.145	6	13	15	0	0	0	-4.00981	-0.122535	0.0305588	-5.22273	-0.076466	0.014641	G	G	-4.00981	-5.22273	Yes
8	2	100759810	rs11682173	rs13019618	100753963	0.995045	rs11692867	A	C	0.00182584	rs11689956	8	AFF3	0	intronic	0.889	3a	2	15	0	0	0	-4.08182	-0.140751	0.0344823	-4.17856	-0.069314	0.016588	A	A	-4.08182	-4.17856	Yes
8	2	100759810	rs11682173	rs13022707	100734946	0.96048	rs11692867	A	C	0.00524131	rs11689956	8	AFF3	0	intronic	4.379	6	4	15	0	0	0	-3.71003	-0.127588	0.03439	-4.16132	-0.068695	0.016508	A	A	-3.71003	-4.16132	Yes
8	2	100759810	rs11682173	rs13028981	100795783	0.956053	rs11692867	T	C	0.00227229	rs11689956	8	LINC01104	28932	intergenic	0.051	7	5	15	0	0	0	-3.9221	-0.13612	0.0347059	-4.06658	-0.06731	0.016552	T	T	-3.9221	-4.06658	Yes
8	2	100759477	rs11692867	rs13032454	100756009	1	rs11692867	C	T	0.000706626	rs10185510	8	AFF3	0	intronic	15.19	3a	2	15	1	0	0	-4.10699	-0.124947	0.0304229	-5.25102	-0.076896	0.014644	C	C	-4.10699	-5.25102	Yes
8	2	100759477	rs11692867	rs13415465	100764004	0.98758	rs11692867	G	T	0.000831866	rs10185510	8	AFF3	4802	intergenic	0.82	5	5	15	0	0	0	-4.05769	-0.123437	0.0304206	-5.28875	-0.077496	0.014653	G	G	-4.05769	-5.28875	Yes
8	2	100759477	rs11692867	rs13415583	100764087	0.987589	rs11692867	G	T	0.000836697	rs10185510	8	AFF3	4885	intergenic	0.592	5	5	15	0	0	0	-4.05547	-0.123375	0.0304219	-5.28931	-0.077499	0.014652	G	G	-4.05547	-5.28931	Yes
8	2	100759477	rs11692867	rs1821826	100764711	0.971308	rs11692867	T	C	0.000703262	rs10185510	8	AFF3	5509	intergenic	2.078	6	5	15	0	0	0	-4.10363	-0.124523	0.0303446	-5.21344	-0.076257	0.014627	T	T	-4.10363	-5.21344	Yes
8	2	100759477	rs11692867	rs1821827	100764717	0.971308	rs11692867	C	T	0.000702834	rs10185510	8	AFF3	5515	intergenic	3.018	7	5	15	0	0	0	-4.10392	-0.124531	0.0303444	-5.21624	-0.076298	0.014627	C	C	-4.10392	-5.21624	Yes
8	2	100759477	rs11692867	rs1821828	100680401	0.797951	rs11692867	A	C	0.00240845	rs10185510	8	AFF3	0	intronic	1.211	NA	4	15	0	0	0	-3.75716	-0.114046	0.0303543	-5.09514	-0.075138	0.014747	A	A	-3.75716	-5.09514	Yes
8	2	100759477	rs11692867	rs2009094	100765077	0.971308	rs11692867	A	G	0.000723329	rs10185510	8	AFF3	5875	intergenic	0.93	7	5	15	0	0	0	-4.09495	-0.124274	0.0303481	-5.22506	-0.076359	0.014614	A	A	-4.09495	-5.22506	Yes
8	2	100759477	rs11692867	rs2009095	100765081	0.971308	rs11692867	T	C	0.000698288	rs10185510	8	AFF3	5879	intergenic	3.618	7	5	15	0	0	0	-4.10326	-0.124558	0.0303559	-5.19475	-0.075994	0.014629	T	T	-4.10326	-5.19475	Yes
8	2	100759477	rs11692867	rs2118280	100746395	0.931202	rs11692867	A	G	0.00187105	rs10185510	8	AFF3	0	intronic	4.022	7	4	15	0	0	0	-3.75269	-0.113239	0.0301755	-4.74967	-0.068894	0.014505	A	A	-3.75269	-4.74967	Yes
8	2	100759477	rs11692867	rs2164711	100775422	0.959313	rs11692867	T	G	0.000888886	rs10185510	8	AFF3	16220	intergenic	9.572	5	9	15	0	0	0	-4.00417	-0.121972	0.0304613	-5.18406	-0.075822	0.014626	T	T	-4.00417	-5.18406	Yes
8	2	100759477	rs11692867	rs2309755	100779749	0.924886	rs11692867	A	G	0.00203271	rs10185510	8	AFF3	20547	intergenic	1.683	6	9	15	0	0	0	-3.68065	-0.111043	0.0301695	-4.85859	-0.070265	0.014462	A	A	-3.68065	-4.85859	Yes
8	2	100759477	rs11692867	rs36026386	100771741	0.971308	rs11692867	C	T	0.000789289	rs10185510	8	AFF3	12539	intergenic	3.54	6	14	15	0	0	0	-4.05581	-0.123297	0.0304001	-5.19425	-0.075997	0.014631	C	C	-4.05581	-5.19425	Yes
8	2	100759810	rs11682173	rs4850920	100757308	1	rs11692867	A	C	0.00164579	rs11689956	8	AFF3	0	intronic	7.045	4	1	15	0	0	0	-4.11993	-0.141961	0.0344572	-4.17854	-0.069276	0.016579	A	A	-4.11993	-4.17854	Yes
8	2	100759477	rs11692867	rs4850921	100762699	0.983497	rs11692867	T	G	0.000853926	rs10185510	8	AFF3	3497	intergenic	0.311	5	5	15	0	0	0	-4.04829	-0.123144	0.0304189	-5.20587	-0.07624	0.014645	T	T	-4.04829	-5.20587	Yes
8	2	100759477	rs11692867	rs4850923	100782256	0.972125	rs11692867	C	A	0.000820432	rs10185510	8	AFF3	23054	intergenic	0.533	5	9	15	0	0	0	-4.01062	-0.122472	0.0305368	-5.21231	-0.076303	0.014639	C	C	-4.01062	-5.21231	Yes
8	2	100759477	rs11692867	rs4850924	100782273	0.930369	rs11692867	G	A	0.00201275	rs10185510	8	AFF3	23071	intergenic	0.732	5	9	15	0	0	0	-3.67527	-0.110993	0.0302	-4.88093	-0.070627	0.01447	G	G	-3.67527	-4.88093	Yes
8	2	100729293	rs4851250	rs4851250	100729293	1	rs11692867	C	T	0.0473135	rs60697219	8	AFF3	0	intronic	0.894	6	4	15	0	0	0	-3.3795	-0.130256	0.0385429	-3.04883	-0.056626	0.018573	C	C	-3.3795	-3.04883	Yes
8	2	100759477	rs11692867	rs4851252	100757280	1	rs11692867	T	C	0.000711172	rs10185510	8	AFF3	0	intronic	6.67	4	1	15	0	0	0	-4.10651	-0.124916	0.030419	-5.28283	-0.07733	0.014638	T	T	-4.10651	-5.28283	Yes
8	2	100759477	rs11692867	rs4851253	100762786	0.939788	rs11692867	G	T	0.00198947	rs10185510	8	AFF3	3584	intergenic	3.408	5	5	15	0	0	0	-3.72821	-0.112111	0.030071	-4.88575	-0.070731	0.014477	G	G	-3.72821	-4.88575	Yes
8	2	100759477	rs11692867	rs4851256	100775045	0.921064	rs11692867	C	T	0.00214879	rs10185510	8	AFF3	15843	intergenic	0.233	7	7	15	0	0	0	-3.67181	-0.110599	0.030121	-4.80026	-0.069335	0.014444	C	C	-3.67181	-4.80026	Yes
8	2	100759477	rs11692867	rs4851257	100775297	0.967401	rs11692867	T	C	0.000876853	rs10185510	8	AFF3	16095	intergenic	0.719	6	7	15	0	0	0	-4.00802	-0.122121	0.0304692	-5.19161	-0.075974	0.014634	T	T	-4.00802	-5.19161	Yes
8	2	100759477	rs11692867	rs4851258	100780830	0.967401	rs11692867	C	T	0.000966857	rs10185510	8	AFF3	21628	intergenic	2.343	7	9	15	0	0	0	-3.96774	-0.121143	0.0305321	-5.20907	-0.076266	0.014641	C	C	-3.96774	-5.20907	Yes
8	2	100759477	rs11692867	rs4851259	100781011	0.967401	rs11692867	C	A	0.000816582	rs10185510	8	AFF3	21809	intergenic	2.493	7	9	15	0	0	0	-4.01541	-0.12257	0.0305249	-5.20859	-0.076259	0.014641	C	C	-4.01541	-5.20859	Yes
8	2	100759477	rs11692867	rs4851261	100786717	0.967401	rs11692867	G	A	0.000846008	rs10185510	8	AFF3	27515	intergenic	4.465	7	14	15	0	0	0	-3.99085	-0.122056	0.0305839	-5.22901	-0.076537	0.014637	G	G	-3.99085	-5.22901	Yes
8	2	100759810	rs11682173	rs4851262	100796248	0.956053	rs11692867	C	A	0.00276471	rs11689956	8	LINC01104	28467	intergenic	0.975	5	5	15	0	0	0	-3.85647	-0.133864	0.0347115	-4.21974	-0.069689	0.016515	C	C	-3.85647	-4.21974	Yes
8	2	100759477	rs11692867	rs56054309	100794940	0.928724	rs11692867	C	T	0.00214555	rs10185510	8	LINC01104	29775	intergenic	0.6	4	1	15	0	0	0	-3.64172	-0.110382	0.0303104	-4.81822	-0.069816	0.01449	C	C	-3.64172	-4.81822	Yes
8	2	100759477	rs11692867	rs6707067	100767232	0.928414	rs11692867	A	G	0.00191735	rs10185510	8	AFF3	8030	intergenic	1.06	6	9	15	0	0	0	-3.73354	-0.112058	0.030014	-4.86046	-0.070258	0.014455	A	A	-3.73354	-4.86046	Yes
8	2	100759477	rs11692867	rs6710355	100699994	0.805473	rs11692867	C	T	0.00116731	rs10185510	8	AFF3	0	intronic	7.721	5	1	15	0	0	0	-3.96294	-0.12074	0.0304674	-4.91138	-0.072438	0.014749	C	C	-3.96294	-4.91138	Yes
8	2	100759810	rs11682173	rs6713524	100747357	0.995045	rs11692867	G	A	0.00227651	rs11689956	8	AFF3	0	intronic	13.37	5	4	15	1	1	0	-4.00879	-0.138173	0.0344675	-4.2771	-0.07091	0.016579	G	G	-4.00879	-4.2771	Yes
8	2	100759810	rs11682173	rs6722241	100803778	0.653985	rs11692867	C	T	0.0451009	rs11689956	8	LINC01104	20937	intergenic	0.009	7	5	15	0	0	0	-3.03894	-0.100805	0.0331712	-3.55868	-0.057035	0.016027	C	C	-3.03894	-3.55868	Yes
8	2	100759477	rs11692867	rs6729966	100781566	0.921064	rs11692867	G	A	0.00218595	rs10185510	8	AFF3	22364	intergenic	3.795	6	9	15	0	0	0	-3.64929	-0.110206	0.0301992	-4.83309	-0.06993	0.014469	G	G	-3.64929	-4.83309	Yes
8	2	100730111	rs6749757	rs6749757	100730111	1	rs11692867	A	C	0.0485027	rs6749757	8	AFF3	0	intronic	0.039	4	3	15	0	0	0	-2.7147	-0.0790843	0.0291319	-4.01057	-0.055795	0.013912	A	A	-2.7147	-4.01057	Yes
8	2	100759477	rs11692867	rs6754099	100640986	0.734688	rs11692867	T	C	0.00498743	rs10185510	8	AFF3	0	intronic	2.682	7	5	15	0	0	0	-3.46232	-0.104651	0.0302256	-4.43993	-0.065378	0.014725	T	T	-3.46232	-4.43993	Yes
8	2	100759477	rs11692867	rs7558817	100654482	0.734688	rs11692867	A	C	0.0054224	rs10185510	8	AFF3	0	intronic	0.787	6	5	15	0	0	0	-3.45042	-0.104029	0.0301497	-4.44694	-0.06545	0.014718	A	A	-3.45042	-4.44694	Yes
8	2	100759477	rs11692867	rs7565895	100774773	0.963558	rs11692867	A	G	0.000844025	rs10185510	8	AFF3	15571	intergenic	0.491	6	9	15	0	0	0	-4.02355	-0.122497	0.0304449	-5.22566	-0.076441	0.014628	A	A	-4.02355	-5.22566	Yes
8	2	100759810	rs11682173	rs7583067	100796850	0.956053	rs11692867	T	C	0.00252772	rs11689956	8	LINC01104	27865	intergenic	6.431	7	5	15	0	0	0	-3.88266	-0.134797	0.0347178	-4.2049	-0.069549	0.01654	T	T	-3.88266	-4.2049	Yes
8	2	100759477	rs11692867	rs7590378	100789877	0.924886	rs11692867	G	A	0.00200919	rs10185510	8	AFF3	30675	intergenic	0.143	5	7	15	0	0	0	-3.65766	-0.110753	0.0302797	-4.92397	-0.07124	0.014468	G	G	-3.65766	-4.92397	Yes
8	2	100759477	rs11692867	rs7593261	100789907	0.924886	rs11692867	C	T	0.00201101	rs10185510	8	AFF3	30705	intergenic	2.173	5	7	15	0	0	0	-3.65717	-0.110742	0.0302807	-4.88149	-0.070562	0.014455	C	C	-3.65717	-4.88149	Yes
8	2	100759477	rs11692867	rs7599083	100658077	0.734688	rs11692867	A	G	0.00544309	rs10185510	8	AFF3	0	intronic	15.94	5	4	15	1	0	0	-3.44882	-0.103967	0.0301457	-4.4665	-0.065738	0.014718	A	A	-3.44882	-4.4665	Yes
8	2	100759477	rs11692867	rs7601892	100789490	0.924886	rs11692867	A	G	0.0020081	rs10185510	8	AFF3	30288	intergenic	1.293	5	9	15	0	0	0	-3.65926	-0.11078	0.0302738	-4.89881	-0.070876	0.014468	A	A	-3.65926	-4.89881	Yes
8	2	100759477	rs11692867	rs9308833	100662618	0.751038	rs11692867	T	C	0.00648464	rs10185510	8	AFF3	0	intronic	0.216	6	4	15	0	0	0	-3.406	-0.102519	0.0300995	-4.49796	-0.066156	0.014708	T	T	-3.406	-4.49796	Yes
9	2	191358611	rs66479066	rs4340550	191359015	1	rs66479066	C	T	0.0423232	rs4340550	9	MFSD6	0	intronic	2.075	7	5	5	0	0	0	4.22462	0.154496	0.0365705	3.08679	0.055485	0.017975	C	C	4.22462	3.08679	Yes
9	2	191358611	rs66479066	rs66479066	191358611	1	rs66479066	C	T	0.0417617	rs4340550	9	MFSD6	0	intronic	10.85	6	5	5	0	0	0	4.22477	0.154496	0.0365692	3.09152	0.055567	0.017974	C	C	4.22477	3.09152	Yes
10	2	191935804	rs10168266	rs10168266	191935804	1	rs10174238	T	C	0.0030327	rs3024886	10	STAT4	0	intronic	0.746	6	3	15	0	0	0	3.97598	0.145649	0.0366322	4.65084	0.081799	0.017588	T	T	3.97598	4.65084	Yes
10	2	191973034	rs10174238	rs10174238	191973034	1	rs10174238	G	A	5.24958e-06	rs7574865	10	STAT4	0	intronic	0.691	7	5	15	0	0	0	-5.54929	-0.195943	0.0353096	-5.36719	-0.089573	0.016689	A	A	5.54929	5.36719	Yes
10	2	191940451	rs7601754	rs10931480	191954047	0.917933	rs7601754	G	A	0.00145172	rs79385886	10	STAT4	0	intronic	3.789	7	5	15	0	0	0	4.44542	0.173979	0.0391366	6.41511	0.121855	0.018995	A	A	-4.44542	-6.41511	Yes
10	2	191956249	rs13011805	rs112146812	191962323	0.988251	rs7601754	G	T	0.00700017	rs112220992	10	STAT4	0	intronic	4.981	7	5	15	0	0	0	-4.16571	-0.226977	0.054487	-3.65184	-0.094389	0.025847	G	G	-4.16571	-3.65184	Yes
10	2	191956249	rs13011805	rs112220992	191960409	0.988251	rs7601754	T	C	0.00625698	rs112220992	10	STAT4	0	intronic	1.711	6	5	15	0	0	0	-4.24624	-0.230798	0.0543535	-3.68225	-0.095466	0.025926	T	T	-4.24624	-3.68225	Yes
10	2	191973034	rs10174238	rs11889341	191943742	0.863703	rs10174238	T	C	1.67941e-05	rs7574865	10	STAT4	0	intronic	2.455	5	2	15	0	0	0	6.16127	0.212786	0.0345361	5.12566	0.08505	0.016593	T	T	6.16127	5.12566	Yes
10	2	191935804	rs10168266	rs12465689	191912540	0.851214	rs10174238	T	C	0.00588037	rs3024886	10	STAT4	0	intronic	0.166	6	4	15	0	0	0	3.79555	0.138553	0.0365039	4.00363	0.069407	0.017336	T	T	3.79555	4.00363	Yes
10	2	191935804	rs10168266	rs12612769	191953998	0.725962	rs10174238	C	A	0.00023562	rs7574865	10	STAT4	0	intronic	4.894	6	5	15	0	0	0	4.91154	0.182838	0.0372262	4.52923	0.080874	0.017856	C	C	4.91154	4.52923	Yes
10	2	191956249	rs13011805	rs12990918	191953389	0.976559	rs7601754	T	C	0.00713572	rs112220992	10	STAT4	0	intronic	3.374	6	5	15	0	0	0	-4.4116	-0.237142	0.0537543	-3.64645	-0.093535	0.025651	T	T	-4.4116	-3.64645	Yes
10	2	191956249	rs13011805	rs13011805	191956249	1	rs7601754	T	C	0.00491727	rs112220992	10	STAT4	0	intronic	0.481	5	5	15	0	0	0	-4.25135	-0.229301	0.0539361	-3.75054	-0.096404	0.025704	T	T	-4.25135	-3.75054	Yes
10	2	191933283	rs13389408	rs13389408	191933283	1	rs10174238	C	T	0.00729054	rs13389408	10	STAT4	0	intronic	4.2	7	4	15	0	0	0	3.41637	0.158251	0.0463213	4.16784	0.093143	0.022348	C	C	3.41637	4.16784	Yes
10	2	191935804	rs10168266	rs13426947	191933254	0.892366	rs10174238	A	G	0.00533428	rs3024886	10	STAT4	0	intronic	2.74	7	4	15	0	0	0	3.95748	0.144741	0.036574	3.72811	0.064899	0.017408	A	A	3.95748	3.72811	Yes
10	2	191935804	rs10168266	rs16833214	191913642	0.846799	rs10174238	G	A	0.00739814	rs3024886	10	STAT4	0	intronic	2.408	6	2	15	0	0	0	3.72603	0.136025	0.0365066	3.95094	0.068458	0.017327	G	G	3.72603	3.95094	Yes
10	2	191956249	rs13011805	rs2459611	191939187	0.689696	rs7601754	C	T	0.0273994	rs112220992	10	STAT4	0	intronic	6.076	7	4	15	0	0	0	3.53336	0.177853	0.0503354	3.23486	0.078274	0.024197	T	T	-3.53336	-3.23486	Yes
10	2	191935804	rs10168266	rs3024859	191925424	0.879962	rs10174238	T	C	0.00410033	rs3024886	10	STAT4	0	intronic	0.722	NA	5	15	0	0	0	3.87143	0.14163	0.0365833	3.82161	0.066454	0.017389	T	T	3.87143	3.82161	Yes
10	2	191935804	rs10168266	rs3024886	191900449	0.84541	rs10174238	A	G	0.0091777	rs3024886	10	STAT4	0	intronic	8.586	NA	4	15	0	0	0	3.69314	0.13426	0.0363539	4.02801	0.069741	0.017314	A	A	3.69314	4.02801	Yes
10	2	191956249	rs13011805	rs34675442	191956525	0.988251	rs7601754	A	G	0.00590799	rs112220992	10	STAT4	0	intronic	0.156	5	5	15	0	0	0	-4.33997	-0.235002	0.0541484	-3.69965	-0.095599	0.02584	A	A	-4.33997	-3.69965	Yes
10	2	191935804	rs10168266	rs3821236	191902758	0.84541	rs10174238	A	G	0.008938	rs3024886	10	STAT4	0	intronic	5.301	5	2	15	0	0	0	3.70029	0.134531	0.0363569	4.03365	0.069641	0.017265	A	A	3.70029	4.03365	Yes
10	2	191979178	rs4254532	rs4254532	191979178	1	rs4254532	G	A	0.0374926	rs9967792	10	STAT4	0	intronic	0.612	4	1	15	0	0	0	-3.08839	-0.093522	0.0302818	-4.35197	-0.063195	0.014521	A	A	3.08839	4.35197	Yes
10	2	191973034	rs10174238	rs4274624	191958656	0.877904	rs10174238	C	T	9.09403e-06	rs7574865	10	STAT4	0	intronic	1.263	5	5	15	0	0	0	-5.97424	-0.206026	0.0344857	-5.25525	-0.087337	0.016619	T	T	5.97424	5.25525	Yes
10	2	191982205	rs4341966	rs4341966	191982205	1	rs10174238	T	G	0.00357277	rs4341966	10	STAT4	0	intronic	15.93	5	4	15	1	0	0	3.32568	0.124472	0.0374274	4.23608	0.072365	0.017083	T	T	3.32568	4.23608	Yes
10	2	191973034	rs10174238	rs4853458	191959489	0.873141	rs10174238	A	G	1.96985e-05	rs7574865	10	STAT4	0	intronic	2.182	7	5	15	0	0	0	-6.04915	-0.208823	0.034521	-5.0906	-0.084784	0.016655	G	G	6.04915	5.0906	Yes
10	2	191940451	rs7601754	rs6434435	191953864	0.869595	rs7601754	A	G	0.00103792	rs79385886	10	STAT4	0	intronic	0.591	6	5	15	0	0	0	-4.57524	-0.180216	0.0393894	-6.43596	-0.122856	0.019089	A	A	-4.57524	-6.43596	Yes
10	2	191973563	rs6752770	rs6752770	191973563	1	rs10174238	G	A	0.00394876	rs6752770	10	STAT4	0	intronic	0.963	5	5	15	0	0	0	3.00111	0.109778	0.0365791	5.20923	0.080566	0.015466	G	G	3.00111	5.20923	Yes
10	2	191973034	rs10174238	rs7574865	191964633	0.87839	rs10174238	T	G	2.06351e-05	rs7574865	10	STAT4	0	intronic	7.767	7	5	15	0	0	0	-6.07181	-0.209169	0.0344492	-5.08147	-0.084266	0.016583	G	G	6.07181	5.08147	Yes
10	2	191940451	rs7601754	rs7601754	191940451	1	rs7601754	G	A	0.000869298	rs79385886	10	STAT4	0	intronic	1.589	5	4	15	0	0	0	4.67201	0.181146	0.0387726	6.10869	0.116175	0.019018	A	A	-4.67201	-6.10869	Yes
10	2	191940451	rs7601754	rs79385886	191961970	0.868699	rs7601754	G	T	0.00145861	rs79385886	10	STAT4	0	intronic	4.815	7	5	15	0	0	0	-4.36168	-0.173455	0.0397679	-6.30605	-0.120786	0.019154	G	G	-4.36168	-6.30605	Yes
10	2	191973034	rs10174238	rs8179673	191969341	0.892377	rs10174238	C	T	1.64184e-05	rs7574865	10	STAT4	0	intronic	1.105	6	5	15	0	0	0	-5.93527	-0.206039	0.0347144	-5.1304	-0.085806	0.016725	T	T	5.93527	5.1304	Yes
11	2	204148901	rs112923750	rs112923750	204148901	1	rs112923750	A	G	0.0260944	rs112923750	11	CYP20A1	0	intronic	3.613	6	4	5	0	0	0	2.81514	0.180069	0.0639644	5.01254	0.140697	0.028069	A	A	2.81514	5.01254	Yes
12	3	71199965	rs12633797	rs12633797	71199965	1	rs12633797	G	A	0.0270547	rs58874807	12	FOXP1	0	intronic	1.068	4	5	15	0	0	0	-4.22659	-0.124278	0.0294039	-3.23931	-0.04835	0.014926	G	G	-4.22659	-3.23931	Yes
13	4	40307564	rs13136820	rs13136820	40307564	1	rs13136820	C	T	0.0225588	rs13136820	13	AC195454.1	10937	intergenic	3.997	4	2	15	0	0	0	-3.13596	-0.100102	0.0319207	-3.66919	-0.061015	0.016629	T	T	3.13596	3.66919	Yes
13	4	40291916	rs9683415	rs9683415	40291916	1	rs13136820	A	G	0.0388666	rs9683415	13	RP11-395I6.2	23838	intergenic	1.592	6	2	15	0	0	0	-3.02651	-0.0974838	0.03221	-4.68781	-0.077888	0.016615	G	G	3.02651	4.68781	Yes
14	4	123005534	rs10021288	rs10021288	123005534	1	rs10021288	A	G	0.00132682	rs17518038	14	RN7SL335P	3126	intergenic	0.216	7	5	15	0	0	0	4.06013	0.138544	0.034123	5.03636	0.080612	0.016006	A	A	4.06013	5.03636	Yes
14	4	123475979	rs45485691	rs11098666	123507914	0.7162	rs10021288	A	G	0.025196	rs6848834	14	IL21	25868	intergenic	0.628	7	5	15	0	0	0	-3.25143	-0.100792	0.0309993	-5.57428	-0.082399	0.014782	G	G	3.25143	5.57428	Yes
14	4	123475979	rs45485691	rs11729811	123471665	0.980874	rs10021288	G	A	0.0190633	rs45610037	14	IL21	62117	intergenic	9.7	6	5	15	0	0	0	3.21991	0.104693	0.0325144	6.84574	0.104911	0.015325	G	G	3.21991	6.84574	Yes
14	4	123205143	rs13114649	rs11731632	123184285	1	rs10021288	T	G	0.0481609	rs11728796	14	KIAA1109	0	intronic	0.394	6	4	4	0	0	0	-3.65765	-0.122294	0.0334352	-3.04231	-0.049976	0.016427	T	T	-3.65765	-3.04231	Yes
14	4	123205143	rs13114649	rs11734090	123228113	1	rs10021288	C	T	0.045458	rs11728796	14	KIAA1109	0	intronic	4.136	5	4	5	0	0	0	-3.6071	-0.119688	0.0331813	-3.16833	-0.051875	0.016373	C	C	-3.6071	-3.16833	Yes
14	4	123475979	rs45485691	rs11930030	123517085	0.717205	rs10021288	A	G	0.0277031	rs6848834	14	IL21	16697	intergenic	2.683	7	13	15	0	0	0	-3.22585	-0.0998457	0.0309518	-5.60368	-0.0828	0.014776	G	G	3.22585	5.60368	Yes
14	4	123205143	rs13114649	rs13102768	123110656	1	rs10021288	G	A	0.0454864	rs11728796	14	KIAA1109	0	intronic	1.116	6	4	5	0	0	0	-3.6251	-0.121726	0.0335786	-3.06271	-0.050302	0.016424	G	G	-3.6251	-3.06271	Yes
14	4	123205143	rs13114649	rs13111671	123223980	1	rs10021288	A	G	0.0406277	rs11728796	14	KIAA1109	0	intronic	1.901	7	4	5	0	0	0	-3.7062	-0.123454	0.0333102	-3.10188	-0.050967	0.016431	A	A	-3.7062	-3.10188	Yes
14	4	123205143	rs13114649	rs13114358	123124327	1	rs10021288	T	C	0.048831	rs11728796	14	KIAA1109	0	intronic	1.293	7	4	5	0	0	0	-3.6342	-0.121932	0.0335511	-3.03726	-0.049802	0.016397	T	T	-3.6342	-3.03726	Yes
14	4	123205143	rs13114649	rs13114649	123205143	1	rs10021288	G	A	0.0379881	rs11728796	14	KIAA1109	0	intronic	0.462	6	4	5	0	0	0	-3.70593	-0.123666	0.0333697	-3.12588	-0.051305	0.016413	G	G	-3.70593	-3.12588	Yes
14	4	123205143	rs13114649	rs13114759	123265089	0.995151	rs10021288	A	G	0.0399818	rs11728796	14	KIAA1109	0	intronic	0.481	7	4	5	0	0	0	-3.69033	-0.123013	0.0333339	-3.11526	-0.051165	0.016424	A	A	-3.69033	-3.11526	Yes
14	4	123205143	rs13114649	rs13119119	123238964	1	rs10021288	G	T	0.0390298	rs11728796	14	KIAA1109	0	intronic	16.94	7	4	5	1	0	0	-3.64187	-0.120819	0.0331751	-3.18098	-0.051955	0.016333	G	G	-3.64187	-3.18098	Yes
14	4	123205143	rs13114649	rs13119723	123218313	0.601716	rs10021288	G	A	0.0403478	rs35439287	14	KIAA1109	0	intronic	3.193	6	5	5	0	0	0	-3.6851	-0.143173	0.0388519	-3.28548	-0.062273	0.018954	G	G	-3.6851	-3.28548	Yes
14	4	123205143	rs13114649	rs13122573	123273766	0.604786	rs10021288	T	C	0.0320032	rs35439287	14	KIAA1109	0	intronic	1.675	7	4	4	0	0	0	-3.8276	-0.149329	0.0390137	-3.27235	-0.062299	0.019038	T	T	-3.8276	-3.27235	Yes
14	4	123205143	rs13114649	rs13124788	123203573	1	rs10021288	T	G	0.0445594	rs11728796	14	KIAA1109	0	intronic	1.91	6	4	5	0	0	0	-3.69981	-0.123472	0.0333726	-3.06983	-0.050422	0.016425	T	T	-3.69981	-3.06983	Yes
14	4	123205143	rs13114649	rs13132245	123049592	0.605057	rs10021288	G	A	0.0485216	rs35439287	14	KIAA1109	23895	intergenic	9.647	5	7	15	0	0	0	-3.57733	-0.141348	0.0395122	-3.22047	-0.061292	0.019032	G	G	-3.57733	-3.22047	Yes
14	4	123205143	rs13114649	rs13136827	123171318	0.611617	rs10021288	C	T	0.0366962	rs35439287	14	KIAA1109	0	intronic	6.031	6	4	5	0	0	0	-3.77252	-0.148146	0.0392698	-3.20757	-0.061069	0.019039	C	C	-3.77252	-3.20757	Yes
14	4	123205143	rs13114649	rs13137682	123208349	1	rs10021288	A	G	0.0434253	rs11728796	14	KIAA1109	0	intronic	5.18	6	4	5	0	0	0	-3.70643	-0.12365	0.033361	-3.0783	-0.050561	0.016425	A	A	-3.70643	-3.0783	Yes
14	4	123205143	rs13114649	rs13143416	123111918	1	rs10021288	C	T	0.0455022	rs11728796	14	KIAA1109	0	intronic	4.332	7	4	5	0	0	0	-3.62149	-0.121584	0.0335728	-3.0665	-0.050352	0.01642	C	C	-3.62149	-3.0665	Yes
14	4	123358961	rs35439287	rs13144652	123026426	0.911393	rs35439287	A	G	0.0421442	rs35439287	14	RN7SL335P	17459	intergenic	0.676	6	13	15	0	0	0	-3.63544	-0.142849	0.0392934	-3.22747	-0.061038	0.018912	A	A	-3.63544	-3.22747	Yes
14	4	123205143	rs13114649	rs13151961	123115502	0.607875	rs10021288	G	A	0.0326095	rs35439287	14	KIAA1109	0	intronic	1.393	6	4	5	0	0	0	-3.75344	-0.147881	0.0393987	-3.24814	-0.061692	0.018993	G	G	-3.75344	-3.24814	Yes
14	4	123205143	rs13114649	rs13151966	123210503	0.9952	rs10021288	T	C	0.0438943	rs11728796	14	KIAA1109	0	intronic	9.139	7	4	5	0	0	0	-3.70936	-0.123717	0.0333526	-3.07492	-0.050524	0.016431	T	T	-3.70936	-3.07492	Yes
14	4	123475979	rs45485691	rs1398553	123548068	0.748008	rs10021288	A	G	0.0242172	rs6848834	14	IL21-AS1	0	ncRNA_intronic	8.635	NA	13	15	0	0	0	-3.22518	-0.1006	0.0311919	-5.34136	-0.079159	0.01482	G	G	3.22518	5.34136	Yes
14	4	123475979	rs45485691	rs1398554	123522569	0.720531	rs10021288	G	A	0.0249451	rs6848834	14	IL21	11213	intergenic	3.992	NA	13	15	0	0	0	-3.27298	-0.101238	0.0309314	-5.45727	-0.080724	0.014792	A	A	3.27298	5.45727	Yes
14	4	123475979	rs45485691	rs17388568	123329362	1	rs10021288	A	G	0.0218835	rs56267605	14	ADAD1	0	intronic	12.11	7	9	15	0	0	0	3.17214	0.102602	0.0323446	6.61944	0.101145	0.01528	A	A	3.17214	6.61944	Yes
14	4	123475979	rs45485691	rs17389644	123497697	0.762147	rs10021288	A	G	0.0406612	rs45610037	14	IL21	36085	intergenic	2.226	5	2	15	0	0	0	2.92154	0.103747	0.0355111	5.50256	0.090308	0.016412	A	A	2.92154	5.50256	Yes
14	4	123475979	rs45485691	rs17454584	123353432	0.762147	rs10021288	G	A	0.0499705	rs45610037	14	ADAD1	2474	intergenic	1.982	6	5	15	0	0	0	2.87643	0.101202	0.0351832	5.59457	0.091639	0.01638	G	G	2.87643	5.59457	Yes
14	4	123005534	rs10021288	rs17518038	122993500	0.753089	rs10021288	G	A	0.00800288	rs17518038	14	AC097533.1	5494	intergenic	4.608	6	13	15	0	0	0	3.47093	0.12628	0.0363822	4.25043	0.073337	0.017254	G	G	3.47093	4.25043	Yes
14	4	123005534	rs10021288	rs1949945	123000065	0.680276	rs10021288	A	G	0.0248332	rs17518038	14	AC097533.1	591	upstream	0.5	NA	5	15	0	0	0	-3.20501	-0.107891	0.0336634	-4.3458	-0.069624	0.016021	G	G	3.20501	4.3458	Yes
14	4	123475979	rs45485691	rs2069772	123373133	0.980874	rs10021288	C	T	0.0190602	rs45610037	14	IL2	0	intronic	1.269	NA	1	15	0	0	0	3.20876	0.104054	0.032428	6.61363	0.101301	0.015317	C	C	3.20876	6.61363	Yes
14	4	123358961	rs35439287	rs2069778	123376135	0.972372	rs35439287	A	G	0.0478074	rs35439287	14	IL2	0	intronic	2.549	NA	1	15	0	0	0	-3.67717	-0.143753	0.0390933	-3.2406	-0.061688	0.019036	A	A	-3.67717	-3.2406	Yes
14	4	123475979	rs45485691	rs2221903	123538912	0.741741	rs10021288	C	T	0.0230502	rs6848834	14	IL21	0	intronic	2.113	NA	2	15	0	0	0	-3.30249	-0.102282	0.0309712	-5.31223	-0.07869	0.014813	T	T	3.30249	5.31223	Yes
14	4	123005534	rs10021288	rs3108401	122999667	0.680276	rs10021288	G	A	0.0207326	rs17518038	14	AC097533.1	193	upstream	0.725	NA	7	15	0	0	0	-3.26663	-0.109971	0.033665	-4.3147	-0.0691	0.016015	A	A	3.26663	4.3147	Yes
14	4	123005534	rs10021288	rs3108402	122999452	0.680276	rs10021288	T	C	0.0220086	rs17518038	14	AC097533.1	0	ncRNA_exonic	10.22	NA	5	15	0	0	0	-3.2467	-0.109314	0.0336692	-4.3065	-0.068947	0.01601	C	C	3.2467	4.3065	Yes
14	4	123205143	rs13114649	rs34135604	123283993	0.604786	rs10021288	A	G	0.0396298	rs35439287	14	KIAA1109	79	downstream	4.683	7	4	5	0	0	0	-3.70613	-0.143786	0.0387968	-3.28765	-0.062347	0.018964	A	A	-3.70613	-3.28765	Yes
14	4	123205143	rs13114649	rs34566917	123339756	0.604786	rs10021288	T	C	0.0455513	rs35439287	14	ADAD1	0	intronic	1.589	7	14	15	0	0	0	-3.71056	-0.1447	0.0389968	-3.22102	-0.061267	0.019021	T	T	-3.71056	-3.22102	Yes
14	4	123205143	rs13114649	rs34880409	123403126	0.96633	rs10021288	A	G	0.0482831	rs11728796	14	IL2	25245	intergenic	2.492	3a	5	15	0	0	0	-3.56916	-0.119561	0.0334983	-3.13933	-0.051551	0.016421	A	A	-3.56916	-3.13933	Yes
14	4	123205143	rs13114649	rs35026134	123152938	0.611617	rs10021288	G	T	0.0391677	rs35439287	14	KIAA1109	0	intronic	3.215	7	4	5	0	0	0	-3.75063	-0.147478	0.039321	-3.19013	-0.060705	0.019029	G	G	-3.75063	-3.19013	Yes
14	4	123205143	rs13114649	rs35439287	123358961	0.604786	rs10021288	T	C	0.0303506	rs35439287	14	ADAD1	8003	intergenic	1.05	7	14	15	0	0	0	-3.80449	-0.148651	0.0390725	-3.31019	-0.063026	0.01904	T	T	-3.80449	-3.31019	Yes
14	4	123475979	rs45485691	rs35914000	123355923	1	rs10021288	A	G	0.0198778	rs56267605	14	ADAD1	4965	intergenic	0.277	7	7	15	0	0	0	3.19173	0.103414	0.0324005	6.68999	0.102504	0.015322	A	A	3.19173	6.68999	Yes
14	4	123005534	rs10021288	rs4279237	123009174	0.826968	rs10021288	G	A	0.0108172	rs17518038	14	RN7SL335P	207	upstream	2.336	7	5	15	0	0	0	3.37173	0.122359	0.0362897	4.189	0.071012	0.016952	G	G	3.37173	4.189	Yes
14	4	123475979	rs45485691	rs45454992	123398148	0.980874	rs10021288	G	A	0.019444	rs45610037	14	IL2	20267	intergenic	7.45	NA	14	15	0	0	0	3.18799	0.103657	0.0325149	6.65446	0.101953	0.015321	G	G	3.18799	6.65446	Yes
14	4	123358961	rs35439287	rs45472292	123443984	0.972372	rs35439287	G	A	0.0494546	rs35439287	14	IL2	66103	intergenic	1.484	NA	9	15	0	0	0	-3.65922	-0.143125	0.0391134	-3.24596	-0.061803	0.01904	G	G	-3.65922	-3.24596	Yes
14	4	123475979	rs45485691	rs45485691	123475979	1	rs10021288	A	G	0.0116535	rs56267605	14	IL21	57803	intergenic	0.204	NA	5	15	0	0	0	3.35524	0.109213	0.03255	6.70284	0.102835	0.015342	A	A	3.35524	6.70284	Yes
14	4	123475979	rs45485691	rs45605540	123141054	0.995116	rs10021288	C	T	0.0361727	rs56267605	14	KIAA1109	0	intronic	7.511	6	4	4	0	0	0	2.91001	0.0956647	0.0328743	6.51399	0.100335	0.015403	C	C	2.91001	6.51399	Yes
14	4	123475979	rs45485691	rs45610037	123403008	0.750146	rs10021288	A	G	0.045539	rs45610037	14	IL2	25127	intergenic	12.59	NA	5	15	0	1	0	2.90978	0.102818	0.0353354	5.67063	0.092902	0.016383	A	A	2.90978	5.67063	Yes
14	4	123475979	rs45485691	rs4833837	123536963	0.741741	rs10021288	G	A	0.0230814	rs6848834	14	IL21	0	exonic	20.1	7	3	15	1	1	0	-3.31144	-0.102445	0.0309366	-5.36161	-0.079518	0.014831	A	A	3.31144	5.36161	Yes
14	4	123475979	rs45485691	rs59867199	123452231	1	rs10021288	T	C	0.0169643	rs56267605	14	IL2	74350	intergenic	2.35	5	7	15	0	0	0	3.22352	0.104963	0.0325617	6.60697	0.101384	0.015345	T	T	3.22352	6.60697	Yes
14	4	123560939	rs62324212	rs62324212	123560939	1	rs10021288	A	C	0.0445988	rs62324212	14	IL21-AS1	0	ncRNA_intronic	5.759	7	5	15	0	0	0	3.11204	0.090937	0.029221	4.83798	0.068051	0.014066	A	A	3.11204	4.83798	Yes
14	4	123205143	rs13114649	rs6534344	123122440	1	rs10021288	C	T	0.0456638	rs11728796	14	KIAA1109	0	intronic	0.164	6	4	4	0	0	0	-3.62227	-0.121546	0.0335553	-3.07095	-0.050428	0.016421	C	C	-3.62227	-3.07095	Yes
14	4	123205143	rs13114649	rs66570627	123175900	1	rs10021288	A	G	0.0493058	rs11728796	14	KIAA1109	0	intronic	1.395	7	4	5	0	0	0	-3.65158	-0.122148	0.0334508	-3.03354	-0.049838	0.016429	A	A	-3.65158	-3.03354	Yes
14	4	123475979	rs45485691	rs6814458	123520842	0.720531	rs10021288	G	A	0.0251825	rs6848834	14	IL21	12940	intergenic	1.783	6	13	15	0	0	0	-3.26841	-0.101127	0.0309408	-5.47113	-0.080929	0.014792	A	A	3.26841	5.47113	Yes
14	4	123205143	rs13114649	rs6819058	123114622	1	rs10021288	G	A	0.0452545	rs11728796	14	KIAA1109	0	intronic	2.843	7	4	5	0	0	0	-3.62278	-0.121606	0.0335671	-3.06924	-0.050397	0.01642	G	G	-3.62278	-3.06924	Yes
14	4	123475979	rs45485691	rs6829845	123510766	0.720531	rs10021288	A	G	0.0256669	rs6848834	14	IL21	23016	intergenic	12.09	7	5	15	0	0	0	-3.24535	-0.100554	0.0309841	-5.5961	-0.082716	0.014781	G	G	3.24535	5.5961	Yes
14	4	123475979	rs45485691	rs6848834	123509713	0.720531	rs10021288	T	G	0.0253398	rs6848834	14	IL21	24069	intergenic	4.148	4	2	15	0	0	0	-3.24863	-0.100672	0.0309889	-5.57407	-0.082407	0.014784	G	G	3.24863	5.57407	Yes
14	4	123205143	rs13114649	rs6851362	123263446	0.995151	rs10021288	C	T	0.0384058	rs11728796	14	KIAA1109	0	intronic	1.598	5	4	5	0	0	0	-3.63514	-0.120612	0.0331794	-3.19829	-0.052276	0.016345	C	C	-3.63514	-3.19829	Yes
14	4	123475979	rs45485691	rs72669153	123429029	0.758547	rs10021288	A	G	0.0439574	rs45610037	14	IL2	51148	intergenic	12.04	5	1	15	0	0	0	2.9019	0.102746	0.0354065	5.63034	0.092377	0.016407	A	A	2.9019	5.63034	Yes
14	4	123475979	rs45485691	rs72669165	123460115	0.980874	rs10021288	C	T	0.0169625	rs45610037	14	IL21	73667	intergenic	0.878	7	5	15	0	0	0	3.2344	0.105252	0.0325413	6.7061	0.102838	0.015335	C	C	3.2344	6.7061	Yes
14	4	123475979	rs45485691	rs72669172	123472816	1	rs10021288	T	C	0.0130868	rs56267605	14	IL21	60966	intergenic	9.625	7	5	15	0	0	0	3.3247	0.108074	0.0325063	6.77315	0.103873	0.015336	T	T	3.3247	6.77315	Yes
14	4	123205143	rs13114649	rs7657746	123161619	1	rs10021288	G	A	0.0470151	rs11728796	14	KIAA1109	0	intronic	4.371	7	4	5	0	0	0	-3.63897	-0.121816	0.0334755	-3.05912	-0.050243	0.016424	G	G	-3.63897	-3.05912	Yes
14	4	123475979	rs45485691	rs7676523	123523279	0.720531	rs10021288	G	A	0.0251732	rs6848834	14	IL21	10503	intergenic	10.54	7	7	15	0	0	0	-3.26973	-0.101128	0.0309287	-5.4245	-0.08025	0.014794	A	A	3.26973	5.4245	Yes
14	4	123475979	rs45485691	rs7676741	123523441	0.720531	rs10021288	G	A	0.025432	rs6848834	14	IL21	10341	intergenic	0.525	3a	2	15	0	0	0	-3.26587	-0.101002	0.0309266	-5.41747	-0.080146	0.014794	A	A	3.26587	5.41747	Yes
14	4	123205143	rs13114649	rs7677139	123194274	1	rs10021288	A	G	0.0415072	rs11728796	14	KIAA1109	0	intronic	7.105	7	4	5	0	0	0	-3.64868	-0.122177	0.0334852	-3.11395	-0.05124	0.016455	A	A	-3.64868	-3.11395	Yes
14	4	123205143	rs13114649	rs7687716	123110956	1	rs10021288	G	A	0.0454772	rs11728796	14	KIAA1109	0	intronic	3.491	7	4	5	0	0	0	-3.61951	-0.121525	0.033575	-3.06906	-0.050394	0.01642	G	G	-3.61951	-3.06906	Yes
14	4	123475979	rs45485691	rs7693745	123235583	0.995116	rs10021288	G	A	0.0312353	rs56267605	14	KIAA1109	0	intronic	1.323	7	4	5	0	0	0	3.00492	0.0979159	0.0325852	6.64468	0.102235	0.015386	G	G	3.00492	6.64468	Yes
14	4	123475979	rs45485691	rs925549	123530993	0.752372	rs10021288	C	T	0.0285495	rs6848834	14	IL21	2789	intergenic	4.024	NA	5	15	0	0	0	-3.22709	-0.0999872	0.0309837	-5.51777	-0.081823	0.014829	T	T	3.22709	5.51777	Yes
14	4	123005534	rs10021288	rs941130	123001769	0.65297	rs10021288	A	G	0.0299111	rs17518038	14	AC097533.1	2295	intergenic	4.599	NA	5	15	0	0	0	-3.12837	-0.10475	0.0334838	-4.23647	-0.06747	0.015926	G	G	3.12837	4.23647	Yes
14	4	123475979	rs45485691	rs9992580	123526195	0.7421	rs10021288	T	G	0.0252911	rs6848834	14	IL21	7587	intergenic	0.65	6	5	15	0	0	0	-3.26921	-0.101422	0.0310233	-5.51709	-0.081846	0.014835	G	G	3.26921	5.51709	Yes
15	5	55440730	rs71624119	rs10065637	55438851	0.841904	rs71624119	T	C	0.00125236	rs6859219	15	ANKRD55	0	intronic	8.824	3a	2	15	0	0	0	-4.49527	-0.187067	0.0416142	-4.11814	-0.073167	0.017767	T	T	-4.49527	-4.11814	Yes
15	5	55440730	rs71624119	rs10213692	55442249	0.994454	rs71624119	C	T	3.87079e-05	rs6859219	15	ANKRD55	0	intronic	2.535	7	5	15	0	0	0	-4.60481	-0.18095	0.0392959	-4.94389	-0.083522	0.016894	C	C	-4.60481	-4.94389	Yes
15	5	55444640	rs12515884	rs12515884	55444640	1	rs71624119	C	T	0.0167738	rs12515884	15	ANKRD55	0	intronic	1.159	4	2	15	0	0	0	3.49102	0.120003	0.0343747	3.39278	0.049538	0.014601	C	C	3.49102	3.39278	Yes
15	5	55440730	rs71624119	rs6859219	55438580	0.836052	rs71624119	A	C	0.000798563	rs6859219	15	ANKRD55	0	intronic	13.23	2b	2	15	1	1	1	-4.43259	-0.184537	0.0416319	-4.23264	-0.075087	0.01774	A	A	-4.43259	-4.23264	Yes
15	5	55440730	rs71624119	rs71624119	55440730	1	rs71624119	A	G	3.02695e-05	rs6859219	15	ANKRD55	0	intronic	0.728	5	5	15	0	0	0	-4.52909	-0.178149	0.0393343	-4.99745	-0.084277	0.016864	A	A	-4.52909	-4.99745	Yes
15	5	55444683	rs7731626	rs7731626	55444683	1	rs71624119	A	G	0.000112062	rs7731626	15	ANKRD55	0	intronic	1.144	2a	2	15	0	0	0	-5.76792	-0.199097	0.0345181	-4.70306	-0.070894	0.015074	A	A	-5.76792	-4.70306	Yes
16	5	131735646	rs4705855	rs4705855	131735646	1	rs4705855	T	G	0.0281398	rs273909	16	SLC22A5	4339	intergenic	0.114	7	5	15	0	0	0	-3.75196	-0.159527	0.0425183	-3.55935	-0.071187	0.02	T	T	-3.75196	-3.55935	Yes
17	5	150512970	rs34820236	rs34820236	150512970	1	rs34820236	C	T	0.0299989	rs34820236	17	ANXA6	0	intronic	1.336	4	2	4	0	0	0	-3.1036	-0.105631	0.0340348	3.20574	0.05209	0.016249	T	T	3.1036	-3.20574	No
18	5	176794191	rs12654812	rs10051765	176799992	0.842094	rs12654812	C	T	0.00159234	rs11135015	18	RGS14	389	downstream	3.241	6	1	5	0	0	0	4.36163	0.134592	0.0308582	-4.3004	-0.066067	0.015363	C	C	4.36163	-4.3004	No
18	5	176794191	rs12654812	rs11135015	176792557	0.945971	rs12654812	C	T	0.000562574	rs11135015	18	RGS14	0	intronic	1.508	4	4	5	0	0	0	4.92971	0.150986	0.0306277	-4.31925	-0.066538	0.015405	C	C	4.92971	-4.31925	No
18	5	176794191	rs12654812	rs11741640	176792743	0.746725	rs12654812	A	G	0.0445375	rs12659266	18	RGS14	0	intronic	8.986	5	2	5	0	0	0	3.23834	0.105845	0.0326851	-4.04177	-0.065901	0.016305	A	A	3.23834	-4.04177	No
18	5	176794191	rs12654812	rs11746443	176798306	0.66555	rs12654812	A	G	0.0410767	rs12659266	18	RGS14	0	intronic	8.759	1b	1	2	0	0	0	3.29432	0.107814	0.0327271	-3.82244	-0.061075	0.015978	A	A	3.29432	-3.82244	No
18	5	176794191	rs12654812	rs11748165	176800054	0.707406	rs12654812	T	C	0.0142922	rs12659266	18	RGS14	451	downstream	0.049	7	2	15	0	0	0	3.58258	0.116164	0.0324247	-3.80856	-0.061074	0.016036	T	T	3.58258	-3.80856	No
18	5	176794191	rs12654812	rs11748297	176800361	0.69065	rs12654812	A	G	0.0400781	rs12659266	18	RGS14	758	downstream	2.028	7	2	5	0	0	0	3.2661	0.106187	0.0325119	-3.91654	-0.063166	0.016128	A	A	3.2661	-3.91654	No
18	5	176794191	rs12654812	rs12654812	176794191	1	rs12654812	A	G	0.000234916	rs11135015	18	RGS14	0	intronic	10.39	4	1	1	0	0	0	5.11007	0.154753	0.030284	-4.53	-0.069395	0.015319	A	A	5.11007	-4.53	No
18	5	176807197	rs12659266	rs12659266	176807197	1	rs12654812	T	C	0.0335369	rs12659266	18	SLC34A1	0	intronic	2.921	6	5	14	0	0	0	3.18189	0.110055	0.0345881	-3.45187	-0.05834	0.016901	T	T	3.18189	-3.45187	No
18	5	176802250	rs13157098	rs13157098	176802250	1	rs12654812	A	G	0.00902828	rs13157098	18	RGS14	2647	intergenic	4.616	5	4	5	0	0	0	3.22454	0.136295	0.0422681	-3.63608	-0.075816	0.020851	A	A	3.22454	-3.63608	No
18	5	176794191	rs12654812	rs35716097	176806636	0.707572	rs12654812	T	C	0.00381749	rs12659266	18	SLC34A1	0	intronic	4.01	2b	2	14	0	0	0	4.29298	0.138431	0.0322458	-3.82106	-0.059578	0.015592	T	T	4.29298	-3.82106	No
18	5	176807197	rs12659266	rs3812036	176813404	0.93683	rs12654812	T	C	0.041655	rs12659266	18	SLC34A1	0	intronic	0.179	NA	1	14	0	0	0	3.03851	0.104864	0.0345118	-3.41534	-0.057651	0.01688	T	T	3.03851	-3.41534	No
18	5	176794191	rs12654812	rs4074995	176797343	0.688748	rs12654812	A	G	0.0377344	rs12659266	18	RGS14	0	intronic	2.812	4	1	7	0	0	0	3.30256	0.10749	0.0325476	-3.90031	-0.062405	0.016	A	A	3.30256	-3.90031	No
18	5	176794191	rs12654812	rs4075959	176784612	0.812704	rs12654812	A	G	0.00590742	rs11135015	18	RGS14	225	upstream	4.78	3a	1	2	0	0	0	3.89192	0.124781	0.0320615	-3.82004	-0.06088	0.015937	A	A	3.89192	-3.82004	No
18	5	176794191	rs12654812	rs4976646	176788570	0.917562	rs12654812	C	T	0.00121699	rs11135015	18	RGS14	0	intronic	0.207	7	2	14	0	0	0	5.01165	0.152635	0.0304561	-4.12552	-0.062118	0.015057	C	C	5.01165	-4.12552	No
18	5	176794191	rs12654812	rs4976647	176788622	0.917562	rs12654812	C	A	0.000822527	rs11135015	18	RGS14	0	intronic	3.84	5	2	14	0	0	0	4.90438	0.149609	0.0305052	-4.22522	-0.065043	0.015394	C	C	4.90438	-4.22522	No
18	5	176794191	rs12654812	rs4976688	176784439	0.812704	rs12654812	C	T	0.00572277	rs11135015	18	RGS14	398	upstream	6.849	1f	1	2	0	0	0	3.89702	0.12509	0.0320988	-3.82682	-0.061011	0.015943	C	C	3.89702	-3.82682	No
18	5	176794191	rs12654812	rs6556313	176792491	0.945971	rs12654812	G	A	0.000728489	rs11135015	18	RGS14	0	intronic	3.115	5	4	5	0	0	0	5.02089	0.153571	0.0305863	-4.25439	-0.065441	0.015382	G	G	5.02089	-4.25439	No
18	5	176794191	rs12654812	rs67111717	176790162	0.912762	rs12654812	G	A	0.000719962	rs11135015	18	RGS14	0	intronic	4.998	2b	1	1	0	0	0	5.00663	0.15273	0.0305055	-4.25751	-0.065489	0.015382	G	G	5.00663	-4.25751	No
19	6	403799	rs3778607	rs3778607	403799	1	rs6899498	G	A	0.0466548	rs3778607	19	IRF4	0	intronic	1.262	3a	2	14	0	0	0	3.43822	0.107939	0.0313939	5.74028	0.081822	0.014254	G	G	3.43822	5.74028	Yes
19	6	422631	rs62389424	rs62389423	421281	0.847091	rs62389424	A	G	0.0461009	rs62389423	19	IRF4	9833	intergenic	0.028	4	5	15	0	0	0	3.6448	0.14786	0.0405673	4.77293	0.096394	0.020196	A	A	3.6448	4.77293	Yes
19	6	422631	rs62389424	rs62389424	422631	1	rs62389424	A	C	0.018034	rs62389423	19	IRF4	11183	intergenic	4.441	4	2	15	0	0	0	3.90525	0.157217	0.040258	4.73408	0.093678	0.019788	A	A	3.90525	4.73408	Yes
19	6	417275	rs6899498	rs6899498	417275	1	rs6899498	C	T	0.016384	rs7757906	19	IRF4	5827	intergenic	3.719	2b	5	15	0	0	0	3.86462	0.126765	0.0328014	4.22829	0.06638	0.015699	T	T	-3.86462	-4.22829	Yes
19	6	391623	rs6935510	rs6935510	391623	1	rs6899498	A	C	0.0194351	rs6935510	19	IRF4	115	upstream	7.629	4	1	10	0	0	0	-3.18716	-0.111774	0.0350702	-5.80686	-0.089716	0.01545	A	A	-3.18716	-5.80686	Yes
19	6	450033	rs77612934	rs72833971	449794	0.988296	rs6899498	G	A	0.0487904	rs2048698	19	EXOC2	35338	intergenic	2.601	5	4	15	0	0	0	3.54322	0.105539	0.0297863	5.28475	0.075054	0.014202	A	A	-3.54322	-5.28475	Yes
19	6	417275	rs6899498	rs7757906	412741	0.902395	rs6899498	A	G	0.0240204	rs7757906	19	IRF4	1293	intergenic	0.845	3a	4	14	0	0	0	3.81941	0.126395	0.0330927	4.29478	0.068433	0.015934	G	G	-3.81941	-4.29478	Yes
19	6	450033	rs77612934	rs77612934	450033	1	rs6899498	C	T	0.0469494	rs2048698	19	EXOC2	35099	intergenic	0.995	4	5	15	0	0	0	3.5503	0.105953	0.0298435	5.23237	0.074331	0.014206	T	T	-3.5503	-5.23237	Yes
20	6	21884440	rs952579	rs112204664	21867705	0.957417	rs952579	A	G	0.00775418	rs74745605	20	CASC15	0	ncRNA_intronic	0.81	7	5	15	0	0	0	3.3081	0.142731	0.043146	3.6212	0.074651	0.020615	A	A	3.3081	3.6212	Yes
20	6	21884440	rs952579	rs11757605	21888181	1	rs952579	A	G	0.00522866	rs74745605	20	CASC15	0	ncRNA_intronic	10.92	4	2	15	0	0	0	3.1495	0.136941	0.0434801	4.08548	0.084067	0.020577	A	A	3.1495	4.08548	Yes
20	6	21884440	rs952579	rs74360995	21886489	0.985744	rs952579	C	T	0.00526557	rs74745605	20	CASC15	0	ncRNA_intronic	3.636	5	2	7	0	0	0	3.15089	0.136958	0.0434664	4.04342	0.083157	0.020566	C	C	3.15089	4.04342	Yes
20	6	21884440	rs952579	rs74745605	21859731	0.778128	rs952579	G	A	0.0287724	rs74745605	20	CASC15	0	ncRNA_intronic	2.775	7	4	15	0	0	0	3.4764	0.143451	0.0412642	3.21886	0.064168	0.019935	G	G	3.4764	3.21886	Yes
20	6	21884440	rs952579	rs952579	21884440	1	rs952579	A	G	0.00399686	rs74745605	20	CASC15	0	ncRNA_intronic	2.851	NA	1	15	0	0	0	3.23788	0.140657	0.0434411	4.09046	0.083928	0.020518	A	A	3.23788	4.09046	Yes
21	6	22779314	rs80245560	rs80245560	22779314	1	rs80245560	T	C	0.0307258	rs80245560	21	RP1-209A6.1	0	ncRNA_intronic	2.921	7	8	9	0	0	0	-3.3126	-0.12226	0.0369076	-3.19783	-0.057967	0.018127	T	T	-3.3126	-3.19783	Yes
22	6	29278505	rs9257703	rs1014258	29310681	0.955129	rs116406755	T	C	0.00171699	rs6930435	22	DDX6P1	11842	intergenic	3.009	NA	9	15	0	0	0	4.46536	0.150624	0.0337318	4.28223	0.081932	0.019133	C	C	-4.46536	-4.28223	Yes
22	6	28974829	rs9468460	rs10214663	29225678	0.751971	rs116406755	C	A	0.0315185	rs9468477	22	XXbac-BPG308J9.3	0	ncRNA_intronic	3.255	7	9	15	0	0	0	-3.28618	-0.218259	0.0664173	-10.0951	-0.365552	0.036211	C	C	-3.28618	-10.0951	Yes
22	6	28974829	rs9468460	rs10223686	29095943	0.941903	rs116406755	A	G	0.0396586	rs9468477	22	XXbac-BCX196D17.5	0	ncRNA_intronic	10.11	7	9	15	0	0	0	-3.24103	-0.214698	0.0662438	-9.50186	-0.335349	0.035293	A	A	-3.24103	-9.50186	Yes
22	6	27566169	rs9461392	rs1028311	27532950	0.959222	rs12195333	T	C	0.0260572	rs2142706	22	XXbac-BPG34I8.3	3426	intergenic	2.863	7	5	13	0	0	0	-3.35505	-0.152178	0.045358	3.97009	0.087592	0.022063	C	C	3.35505	-3.97009	No
22	6	28477682	rs10428759	rs10428759	28477682	1	rs2071653	T	C	0.0195315	rs10428759	22	GPX6	0	intronic	2.342	5	5	14	0	0	0	-3.63849	-0.146763	0.0403361	3.57625	0.072766	0.020347	T	T	-3.63849	3.57625	No
22	6	33092773	rs17221373	rs1047194	33180209	0.657285	rs2567281	C	A	0.0452798	rs1047194	23	RING1	0	UTR3	14.72	3a	2	5	1	1	0	-3.06349	-0.329022	0.107401	-7.83327	-0.452434	0.057758	C	C	-3.06349	-7.83327	Yes
22	6	27985388	rs6456804	rs10484404	28055495	0.774197	rs116406755	T	C	9.3901e-08	rs56355079	22	ZNF165	0	intronic	3.475	5	4	5	0	0	0	-6.53897	-0.328058	0.0501697	-6.29336	-0.166132	0.026398	T	T	-6.53897	-6.29336	Yes
22	6	29509596	rs17177816	rs1052477	29501299	0.972899	rs116406755	G	A	0.0125791	rs55740552	22	LINC01015	0	ncRNA_exonic	3	7	5	15	0	0	0	-3.65517	-0.230899	0.0631704	-11.5778	-0.40409	0.034902	G	G	-3.65517	-11.5778	Yes
22	6	27540928	rs12195333	rs10946938	27550796	0.859724	rs12195333	C	A	0.0166335	rs7764081	22	RNU6-471P	13394	intergenic	2.231	5	1	13	0	0	0	-3.47088	-0.120912	0.0348361	4.67672	0.079565	0.017013	A	A	3.47088	-4.67672	No
22	6	27985388	rs6456804	rs10946949	27970541	0.709156	rs116406755	T	C	0.0131146	rs839776	22	IQCB2P	7959	intergenic	1.304	7	5	15	0	0	0	-3.6451	-0.162939	0.0447008	-4.34709	-0.097827	0.022504	T	T	-3.6451	-4.34709	Yes
22	6	33647058	rs10947428	rs10947428	33647058	1	rs511515	C	T	0.00240504	rs602399	23	ITPR3	0	intronic	5.389	4	4	4	0	0	0	-4.1022	-0.146604	0.0357379	-5.80725	-0.102347	0.017624	C	C	-4.1022	-5.80725	Yes
22	6	33368524	rs9278045	rs1106606	33396096	0.969783	rs12214476	T	C	0.0368063	rs9278015	23	SYNGAP1	0	intronic	16.45	2c	1	1	1	1	0	3.53939	0.147126	0.0415682	5.8042	0.117924	0.020317	T	T	3.53939	5.8042	Yes
22	6	29603512	rs111508444	rs111508444	29603512	1	rs2071653	G	A	0.0272895	rs111508444	22	SUMO2P1	324	downstream	19	6	5	15	1	0	0	-3.281	-0.205881	0.0627494	4.51114	0.133575	0.02961	G	G	-3.281	4.51114	No
22	6	28974829	rs9468460	rs112307369	29117481	0.884301	rs116406755	A	G	0.0264344	rs9468477	22	OR2N1P	10887	intergenic	0.112	6	9	15	0	0	0	-3.38851	-0.22597	0.0666871	-9.82605	-0.349316	0.03555	A	A	-3.38851	-9.82605	Yes
22	6	28974829	rs9468460	rs112646125	29043953	0.941903	rs116406755	A	G	0.0385506	rs9468477	22	SAR1P1	396	downstream	12.62	7	13	15	0	0	0	-3.25605	-0.215681	0.0662403	-9.40156	-0.331104	0.035218	A	A	-3.25605	-9.40156	Yes
22	6	28326431	rs116406755	rs112863641	28217931	0.763696	rs116406755	T	C	2.40453e-06	rs56355079	22	ZKSCAN4	0	intronic	0.434	6	4	5	0	0	0	-6.06759	-0.321451	0.0529784	-6.35125	-0.179569	0.028273	T	T	-6.06759	-6.35125	Yes
22	6	28832988	rs73407250	rs112910591	28842888	1	rs73407250	A	G	0.0270426	rs73407249	22	XXbac-BPG308K3.6	10480	intergenic	0.164	4	2	14	0	0	0	-3.29546	-0.300472	0.0911775	-4.00857	-0.182318	0.045482	A	A	-3.29546	-4.00857	Yes
22	6	27985388	rs6456804	rs113000237	27897257	0.851409	rs116406755	A	G	0.000199848	rs56355079	22	OR2W6P	7985	intergenic	1.314	5	4	15	0	0	0	-5.69865	-0.29592	0.0519281	-4.5673	-0.123952	0.027139	A	A	-5.69865	-4.5673	Yes
22	6	33368524	rs9278045	rs113133874	33379903	1	rs12214476	T	C	0.0255229	rs9278015	23	PHF1	0	intronic	0.834	6	1	5	0	0	0	3.67023	0.153159	0.04173	6.2044	0.126576	0.020401	T	T	3.67023	6.2044	Yes
22	6	29605306	rs113914990	rs113914990	29605306	1	rs7765810	A	G	0.0151499	rs113914990	22	SUMO2P1	1185	intergenic	1.577	6	5	15	0	0	0	-3.71118	-0.294916	0.079467	-7.97596	-0.320801	0.040221	A	A	-3.71118	-7.97596	Yes
22	6	28974829	rs9468460	rs114146785	28797097	0.798931	rs116406755	G	A	0.0237381	rs62620225	22	XXbac-BPG308K3.5	8548	intergenic	0.069	7	13	14	0	0	0	-3.39678	-0.235367	0.0692912	-9.46285	-0.348848	0.036865	G	G	-3.39678	-9.46285	Yes
22	6	29606280	rs114183654	rs114183654	29606280	1	rs200963	G	T	0.0478739	rs116152911	22	SUMO2P1	2159	intergenic	5.984	6	5	15	0	0	0	-3.39693	-0.362897	0.106831	-4.23564	-0.216801	0.051185	G	G	-3.39693	-4.23564	Yes
22	6	28974829	rs9468460	rs114224598	29165037	0.827187	rs116406755	A	C	0.0256523	rs148466862	22	OR2J4P	14814	intergenic	1.252	6	9	15	0	0	0	-3.28755	-0.235476	0.0716264	-10.6745	-0.434547	0.040709	A	A	-3.28755	-10.6745	Yes
22	6	28974829	rs9468460	rs114357009	28965512	0.827187	rs116406755	A	G	0.0141574	rs62620225	22	ZNF311	0	intronic	3.861	7	5	15	0	0	0	-3.60391	-0.247099	0.0685642	-9.60236	-0.352666	0.036727	A	A	-3.60391	-9.60236	Yes
22	6	29509596	rs17177816	rs114406136	29448128	0.919451	rs116406755	G	A	0.0150577	rs55740552	22	MAS1LP1	4279	intergenic	8.887	7	9	15	0	0	0	-3.64172	-0.231081	0.0634539	-11.4363	-0.399253	0.034911	G	G	-3.64172	-11.4363	Yes
22	6	28974829	rs9468460	rs114627526	28898526	0.827187	rs116406755	G	A	0.0253394	rs62620225	22	TRIM27	6759	intergenic	0.563	6	5	15	0	0	0	-3.39348	-0.234192	0.0690123	-9.61434	-0.354519	0.036874	G	G	-3.39348	-9.61434	Yes
22	6	28508449	rs114796104	rs114796104	28508449	1	rs114796104	T	G	0.0267902	rs114796104	22	GPX5	5719	intergenic	0.018	7	5	14	0	0	0	-2.25916	-0.226189	0.100121	3.24272	0.154827	0.047746	T	T	-2.25916	3.24272	No
22	6	28974829	rs9468460	rs114807698	28696816	0.827187	rs116406755	A	C	0.0265918	rs62620225	22	RPSAP2	2977	intergenic	6.935	4	1	1	0	0	0	-3.33233	-0.232433	0.0697508	-9.66038	-0.357608	0.037018	A	A	-3.33233	-9.66038	Yes
22	6	28920289	rs115014630	rs115014630	28920289	1	rs28757221	G	T	0.0496665	rs115014630	22	C6orf100	7974	intergenic	5.203	4	1	15	0	0	0	1.95906	0.141239	0.0720955	-3.46665	-0.108981	0.031437	G	G	1.95906	-3.46665	No
22	6	28222980	rs2185955	rs1150717	28259597	0.818459	rs116406755	C	T	0.0303793	rs2235359	22	PGBD1	0	intronic	7.889	NA	4	5	0	0	0	-3.20683	-0.132425	0.0412945	-4.99736	-0.105989	0.021209	C	C	-3.20683	-4.99736	Yes
22	6	28222980	rs2185955	rs1150719	28256622	0.818459	rs116406755	A	G	0.0304298	rs2235359	22	PGBD1	0	intronic	0.173	NA	4	5	0	0	0	-3.20665	-0.132402	0.0412898	-4.98269	-0.105628	0.021199	A	A	-3.20665	-4.98269	Yes
22	6	28222980	rs2185955	rs1150720	28255749	0.818459	rs116406755	G	A	0.0304272	rs2235359	22	PGBD1	0	intronic	7.509	NA	4	4	0	0	0	-3.20669	-0.132397	0.0412878	-4.98566	-0.105661	0.021193	G	G	-3.20669	-4.98566	Yes
22	6	28974829	rs9468460	rs115166140	29062551	0.772387	rs116406755	G	A	0.0143515	rs62620225	22	OR2J1	5834	intergenic	3.959	7	9	15	0	0	0	-3.62143	-0.246902	0.0681782	-9.73591	-0.363023	0.037287	G	G	-3.62143	-9.73591	Yes
22	6	27872832	rs200963	rs115314215	27425598	0.8197	rs200963	T	C	0.0299923	rs276363	22	ZNF184	0	intronic	5.558	7	4	8	0	0	0	-2.56408	-0.240657	0.093857	-3.20577	-0.119383	0.03724	T	T	-2.56408	-3.20577	Yes
22	6	28974829	rs9468460	rs115325324	29339635	0.691266	rs116406755	C	T	0.0301242	rs55740552	22	OR5V1	0	intronic	1.934	7	9	15	0	0	0	-3.29804	-0.219859	0.0666636	-10.0371	-0.358627	0.03573	C	C	-3.29804	-10.0371	Yes
22	6	28974829	rs9468460	rs115374813	29169515	0.804082	rs116406755	G	A	0.0343179	rs9468477	22	OR2H4P	13497	intergenic	10.69	6	8	15	0	0	0	-3.24523	-0.216273	0.0666434	-10.0183	-0.367733	0.036706	G	G	-3.24523	-10.0183	Yes
22	6	28974829	rs9468460	rs115383412	29196418	0.827187	rs116406755	A	G	0.0130925	rs148466862	22	XXbac-BPG308J9.3	0	ncRNA_intronic	1.278	6	5	15	0	0	0	-3.61304	-0.245921	0.0680648	-9.82869	-0.365637	0.037201	A	A	-3.61304	-9.82869	Yes
22	6	27656053	rs115680175	rs115680175	27656053	1	rs200963	A	G	0.0193436	rs115680175	22	RP1-15D7.1	35448	intergenic	5.073	2b	1	1	0	0	0	-2.17876	-0.301285	0.138283	-3.3477	-0.179393	0.053587	A	A	-2.17876	-3.3477	Yes
22	6	28326431	rs116406755	rs115709379	28518299	0.822551	rs116406755	A	G	2.9928e-06	rs2394102	22	GPX5	15569	intergenic	10.05	7	5	14	0	0	0	-5.73576	-0.265424	0.0462752	-6.54022	-0.161707	0.024725	A	A	-5.73576	-6.54022	Yes
22	6	27566169	rs9461392	rs1157432	27709430	0.727611	rs12195333	G	A	0.041087	rs16867916	22	RP1-97D16.1	3156	intergenic	0.556	7	5	14	0	0	0	2.93794	0.153631	0.0522919	-3.1981	-0.08001	0.025018	G	G	2.93794	-3.1981	No
22	6	29250218	rs150764348	rs115777900	29143526	0.910953	rs28757221	A	G	0.0484837	rs144129177	22	OR2J2	1174	intergenic	0.004	7	14	15	0	0	0	1.99239	0.278624	0.139844	-3.03989	-0.184135	0.060573	A	A	1.99239	-3.03989	No
22	6	28974829	rs9468460	rs115817636	29090028	0.827187	rs116406755	T	C	0.0113149	rs62620225	22	XXbac-BCX196D17.5	1958	intergenic	1.101	6	14	15	0	0	0	-3.70042	-0.252211	0.0681574	-9.69328	-0.361375	0.037281	T	T	-3.70042	-9.69328	Yes
22	6	33368524	rs9278045	rs115895428	33389214	0.959994	rs12214476	C	T	0.0380467	rs9278015	23	SYNGAP1	0	intronic	6.795	5	1	5	0	0	0	3.52607	0.146565	0.0415661	5.78907	0.117576	0.02031	C	C	3.52607	5.78907	Yes
22	6	28974829	rs9468460	rs115896345	29222229	0.780233	rs116406755	G	A	0.0315378	rs9468477	22	XXbac-BPG308J9.3	0	ncRNA_intronic	3.857	7	9	15	0	0	0	-3.28522	-0.218224	0.0664261	-10.0922	-0.365569	0.036223	G	G	-3.28522	-10.0922	Yes
22	6	27872832	rs200963	rs116104346	27851114	0.966629	rs200963	A	C	0.00230369	rs276363	22	HIST1H3J	6978	intergenic	12.73	7	5	15	1	0	1	-2.80481	-0.287457	0.102487	-3.95791	-0.154208	0.038962	A	A	-2.80481	-3.95791	Yes
22	6	33092773	rs17221373	rs116156214	33193638	0.856805	rs2567281	T	C	0.0276852	rs1047194	23	ZNF70P1	9532	intergenic	0.641	7	13	14	0	0	0	-3.45029	-0.362384	0.10503	-7.56816	-0.433103	0.057227	T	T	-3.45029	-7.56816	Yes
22	6	28326431	rs116406755	rs116406755	28326431	1	rs116406755	A	G	1.86926e-09	rs2394102	22	ZKSCAN3	0	intronic	1.01	7	4	5	0	0	0	-7.60486	-0.387539	0.0509594	-6.7496	-0.185128	0.027428	A	A	-7.60486	-6.7496	Yes
22	6	28974829	rs9468460	rs116508100	29226953	0.75764	rs116406755	G	A	0.0315456	rs9468477	22	XXbac-BPG308J9.3	0	ncRNA_intronic	1.35	7	9	15	0	0	0	-3.28596	-0.218224	0.0664111	-10.0949	-0.365576	0.036214	G	G	-3.28596	-10.0949	Yes
22	6	28974829	rs9468460	rs116537337	28339478	0.714262	rs116406755	G	A	0.0388112	rs62620225	22	ZKSCAN3	2530	intergenic	6.048	5	4	5	0	0	0	-3.21824	-0.231955	0.0720751	-8.89422	-0.338692	0.03808	G	G	-3.21824	-8.89422	Yes
22	6	28974829	rs9468460	rs116567625	29262341	0.827398	rs116406755	T	C	0.0242473	rs9468477	22	OR2B4P	2910	intergenic	13.31	5	7	15	0	0	0	-3.39445	-0.226566	0.066746	-9.79231	-0.350653	0.035809	T	T	-3.39445	-9.79231	Yes
22	6	27872832	rs200963	rs116719739	27798937	0.934126	rs200963	T	C	0.00137268	rs276363	22	HIST1H4K	14	downstream	10.54	4	1	1	0	0	0	-2.78145	-0.274909	0.0988367	-4.33778	-0.162259	0.037406	T	T	-2.78145	-4.33778	Yes
22	6	27872832	rs200963	rs116724532	27546448	0.966629	rs200963	G	A	0.0104695	rs276363	22	XXbac-BPG34I8.3	16924	intergenic	5.446	7	5	14	0	0	0	-2.45398	-0.241822	0.0985429	-3.84382	-0.143186	0.037251	G	G	-2.45398	-3.84382	Yes
22	6	28974829	rs9468460	rs116740683	28720609	0.827187	rs116406755	G	A	0.0281234	rs62620225	22	RPSAP2	19927	intergenic	11.73	4	1	14	0	0	0	-3.34532	-0.23193	0.0693296	-9.5797	-0.354219	0.036976	G	G	-3.34532	-9.5797	Yes
22	6	28335378	rs11751928	rs11751928	28335378	1	rs116406755	T	C	4.32728e-05	rs7451726	22	ZKSCAN3	0	UTR3	0.42	6	4	5	0	0	0	-5.14682	-0.207899	0.0403937	-5.09777	-0.104958	0.020589	T	T	-5.14682	-5.09777	Yes
22	6	27985388	rs6456804	rs11752073	28204793	0.652767	rs116406755	T	G	1.81476e-08	rs56355079	22	ZSCAN9	3532	intergenic	13.63	6	4	5	1	1	1	-6.95208	-0.348911	0.050188	-6.38406	-0.170167	0.026655	T	T	-6.95208	-6.38406	Yes
22	6	27985388	rs6456804	rs11752815	27945741	0.861889	rs116406755	G	A	0.00116806	rs56355079	22	OR2W4P	0	ncRNA_exonic	11.77	7	2	15	0	0	0	-5.80362	-0.305433	0.0526281	-4.13555	-0.114133	0.027598	G	G	-5.80362	-4.13555	Yes
22	6	28222980	rs2185955	rs11756111	28252859	0.946034	rs116406755	C	T	0.0147912	rs2235359	22	PGBD1	0	intronic	5.315	6	4	4	0	0	0	-3.39493	-0.139225	0.0410098	-5.41436	-0.114216	0.021095	C	C	-3.39493	-5.41436	Yes
22	6	28477682	rs10428759	rs11757000	28484869	1	rs2071653	C	T	0.0204994	rs10428759	22	GPX6	0	intergenic	4.993	7	5	14	0	0	0	-3.62847	-0.146149	0.0402784	3.50718	0.071329	0.020338	C	C	-3.62847	3.50718	No
22	6	33556325	rs12214476	rs11757379	33542661	0.8054	rs12214476	T	G	0.038602	rs11757379	23	BAK1	0	intronic	4.326	6	4	4	0	0	0	3.26117	0.112748	0.0345729	6.77747	0.111625	0.01647	T	T	3.26117	6.77747	Yes
22	6	28222980	rs2185955	rs11757730	28259533	0.875057	rs116406755	A	G	0.0196096	rs2235359	22	PGBD1	0	intronic	13	7	4	5	1	1	0	-3.38474	-0.140656	0.041556	-5.04125	-0.107666	0.021357	A	A	-3.38474	-5.04125	Yes
22	6	28477682	rs10428759	rs11757839	28489894	1	rs2071653	A	G	0.0204749	rs10428759	22	GPX6	0	intergenic	0.267	7	5	14	0	0	0	-3.62666	-0.146104	0.040286	3.5014	0.071236	0.020345	A	A	-3.62666	3.5014	No
22	6	28974829	rs9468460	rs11961509	28989210	0.654304	rs116406755	G	A	0.0188253	rs9468487	22	OR2AD1P	5246	intergenic	7.742	6	13	14	0	0	0	-3.45775	-0.2193	0.0634227	-10.149	-0.340409	0.033541	G	G	-3.45775	-10.149	Yes
22	6	33611339	rs11966717	rs11966717	33611339	1	rs2567281	T	C	0.0220528	rs78906361	23	ITPR3	0	intronic	0.049	5	4	5	0	0	0	-3.7767	-0.250973	0.0664532	4.18325	0.127058	0.030373	T	T	-3.7767	4.18325	No
22	6	28974829	rs9468460	rs11970695	29127160	0.627605	rs116406755	C	T	0.0200851	rs9468487	22	OR2J2	14150	intergenic	6.565	6	14	15	0	0	0	-3.41397	-0.216304	0.0633586	-10.3276	-0.347874	0.033684	C	C	-3.41397	-10.3276	Yes
22	6	33597079	rs6926568	rs12190817	33600864	0.738386	rs6926568	C	A	0.038897	rs72882008	23	ITPR3	0	intronic	2.858	3a	1	2	0	0	0	3.08699	0.111541	0.0361327	-5.16683	-0.08873	0.017173	C	C	3.08699	-5.16683	No
22	6	27540928	rs12195333	rs12195333	27540928	1	rs12195333	C	T	0.000704898	rs7764081	22	XXbac-BPG34I8.3	11404	intergenic	2.74	5	13	14	0	0	0	-4.81739	-0.176066	0.0365479	4.26331	0.076893	0.018036	T	T	4.81739	-4.26331	No
22	6	33556325	rs12214476	rs12214476	33556325	1	rs12214476	A	G	0.00411851	rs11757379	23	GGNBP1:LINC00336	00:00:00	ncRNA_intronic	2.737	6	5	5	0	0	0	3.95099	0.145537	0.0368355	6.57375	0.115113	0.017511	A	A	3.95099	6.57375	Yes
22	6	29605489	rs1233376	rs1233370	29614419	0.886275	rs9295821	A	C	3.92205e-09	rs1233370	22	SUMO2P1	10298	intergenic	2.33	NA	5	15	0	0	0	8.13117	0.273114	0.0335885	6.63344	0.112848	0.017012	A	A	8.13117	6.63344	Yes
22	6	29605489	rs1233376	rs1233373	29609063	0.90491	rs9295821	T	C	7.53378e-11	rs1233370	22	SUMO2P1	4942	intergenic	0.324	NA	5	15	0	0	0	8.49812	0.284254	0.033449	7.23171	0.122563	0.016948	T	T	8.49812	7.23171	Yes
22	6	29605489	rs1233376	rs1233375	29608557	0.90491	rs9295821	T	C	7.24958e-11	rs1233370	22	SUMO2P1	4436	intergenic	2.613	NA	5	15	0	0	0	8.49549	0.284284	0.0334629	7.2373	0.122665	0.016949	T	T	8.49549	7.2373	Yes
22	6	29605489	rs1233376	rs1233376	29605489	1	rs9295821	T	C	1.5434e-14	rs1233370	22	SUMO2P1	1368	intergenic	0.063	NA	5	15	0	0	0	8.1174	0.269477	0.0331975	9.87576	0.164866	0.016694	T	T	8.1174	9.87576	Yes
22	6	29605489	rs1233376	rs1233377	29605387	0.910244	rs9295821	T	C	5.00979e-11	rs1233370	22	SUMO2P1	1266	intergenic	0.486	NA	5	15	0	0	0	8.46496	0.284201	0.0335738	7.28935	0.123642	0.016962	T	T	8.46496	7.28935	Yes
22	6	29605489	rs1233376	rs1233378	29604124	0.73647	rs9295821	A	G	0.00165428	rs1233370	22	SUMO2P1	3	upstream	15.02	NA	5	15	0	0	0	8.13963	0.2772	0.0340556	4.04518	0.070107	0.017331	A	A	8.13963	4.04518	Yes
22	6	29584338	rs1233381	rs1233381	29584338	1	rs9295821	C	T	1.20788e-09	rs1233394	22	GABBR1	0	intronic	11.5	NA	4	5	0	0	0	6.12912	0.265429	0.0433062	8.29422	0.183858	0.022167	C	C	6.12912	8.29422	Yes
22	6	29584338	rs1233381	rs1233383	29565825	0.976715	rs9295821	A	G	3.55264e-09	rs1233394	22	GABBR1	0	intronic	1.14	NA	5	5	0	0	0	6.10947	0.261379	0.0427826	6.98339	0.143809	0.020593	A	A	6.10947	6.98339	Yes
22	6	29584338	rs1233381	rs1233384	29559295	0.976715	rs9295821	T	C	3.33456e-09	rs1233394	22	GABBR1	0	intronic	0.958	NA	5	15	0	0	0	6.14164	0.262518	0.042744	7.04091	0.144747	0.020558	T	T	6.14164	7.04091	Yes
22	6	29584338	rs1233381	rs1233386	29558190	0.976715	rs9295821	T	C	3.33653e-09	rs1233394	22	GABBR1	0	intronic	0.592	NA	5	14	0	0	0	6.14147	0.26251	0.0427439	7.04563	0.144844	0.020558	T	T	6.14147	7.04563	Yes
22	6	29584338	rs1233381	rs1233390	29551861	0.915272	rs9295821	A	G	4.55151e-08	rs1233394	22	GABBR1	0	intronic	0.492	6	5	14	0	0	0	5.80654	0.248219	0.0427481	6.4193	0.132	0.020563	A	A	5.80654	6.4193	Yes
22	6	29539482	rs1233399	rs1233392	29550416	0.604144	rs9295821	A	G	5.35426e-08	rs1233394	22	GABBR1:RPL13AP	00:00:00	ncRNA_exonic	7.97	NA	5	14	0	0	0	5.74209	0.246938	0.0430049	6.44185	0.133327	0.020697	A	A	5.74209	6.44185	Yes
22	6	29539482	rs1233399	rs1233394	29549261	0.604144	rs9295821	A	C	6.04264e-08	rs1233394	22	GABBR1	0	intronic	12.47	6	5	14	1	0	0	5.72645	0.246251	0.0430023	6.39483	0.132226	0.020677	A	A	5.72645	6.39483	Yes
22	6	29539482	rs1233399	rs1233398	29542445	1	rs9295821	T	C	9.37914e-06	rs1233394	22	GABBR1:OR2H5P	00:00:00	ncRNA_exonic	10.79	NA	5	14	0	0	0	5.10517	0.187533	0.0367339	5.48458	0.098514	0.017962	T	T	5.10517	5.48458	Yes
22	6	29539482	rs1233399	rs1233399	29539482	1	rs9295821	A	G	8.96983e-06	rs1233394	22	GABBR1	0	intronic	0.33	NA	13	14	0	0	0	5.10991	0.187823	0.0367566	5.45675	0.097905	0.017942	A	A	5.10991	5.45675	Yes
22	6	29539482	rs1233399	rs1233400	29537975	0.737745	rs9295821	A	G	5.27866e-05	rs1233394	22	GABBR1	0	intronic	0.346	1f	13	14	0	0	0	5.43543	0.219794	0.0404373	4.87487	0.095606	0.019612	A	A	5.43543	4.87487	Yes
22	6	29563261	rs28986303	rs12524535	29551416	0.906669	rs116406755	G	A	0.00289698	rs28986299	22	GABBR1	0	intronic	2.182	6	5	14	0	0	0	-4.03286	-0.238642	0.0591743	-12.0918	-0.390662	0.032308	G	G	-4.03286	-12.0918	Yes
22	6	29563261	rs28986303	rs12525400	29572160	0.878337	rs116406755	C	T	0.0202762	rs28986299	22	GABBR1	0	intronic	4.895	5	4	4	0	0	0	-3.38264	-0.206381	0.0610119	-13.0402	-0.447618	0.034326	C	C	-3.38264	-13.0402	Yes
22	6	33607224	rs12525769	rs12525769	33607224	1	rs6907702	A	G	0.00594409	rs13219845	23	ITPR3	0	intronic	5.789	5	5	5	0	0	0	-3.85386	-0.183601	0.0476408	-8.50282	-0.207792	0.024438	A	A	-3.85386	-8.50282	Yes
22	6	29563261	rs28986303	rs12528017	29544551	0.858338	rs116406755	C	A	0.0231278	rs28986299	22	GABBR1	0	intronic	2.036	7	5	14	0	0	0	-3.32281	-0.203035	0.0611032	-12.971	-0.444787	0.034291	C	C	-3.32281	-12.971	Yes
22	6	29563261	rs28986303	rs12530421	29549443	0.924047	rs116406755	C	A	0.00290329	rs28986299	22	GABBR1	0	intronic	6.775	6	5	14	0	0	0	-4.03126	-0.238585	0.0591836	-12.1138	-0.391129	0.032288	C	C	-4.03126	-12.1138	Yes
22	6	28441634	rs12663002	rs12663002	28441634	1	rs9257696	T	C	0.0391654	rs2859352	22	OR2E1P	17715	intergenic	0.759	5	5	14	0	0	0	2.61757	0.11365	0.0434182	8.14929	0.168291	0.020651	T	T	2.61757	8.14929	Yes
22	6	28335378	rs11751928	rs13193272	28392743	0.619289	rs116406755	A	C	0.00270668	rs2232427	22	ZSCAN23	6963	intergenic	0.513	7	4	5	0	0	0	-4.12272	-0.135765	0.0329309	-3.98742	-0.072264	0.018123	A	A	-4.12272	-3.98742	Yes
22	6	33556325	rs12214476	rs13195171	33558751	0.980323	rs12214476	A	G	0.00919535	rs11757379	23	LINC00336	0	ncRNA_intronic	5.287	4	2	7	0	0	0	3.73163	0.138814	0.0371992	6.39123	0.113259	0.017721	A	A	3.73163	6.39123	Yes
22	6	28335378	rs11751928	rs13196606	28370078	0.645439	rs116406755	A	G	0.00831235	rs2232427	22	ZSCAN12	2566	intergenic	3.502	1f	5	14	0	0	0	-4.26533	-0.140337	0.0329019	-3.60229	-0.065061	0.018061	A	A	-4.26533	-3.60229	Yes
22	6	28335378	rs11751928	rs13199081	28331834	0.603037	rs116406755	C	T	0.0138923	rs2232427	22	ZKSCAN3	0	intronic	1.123	7	4	4	0	0	0	-4.32945	-0.14267	0.0329534	-3.45044	-0.062515	0.018118	C	C	-4.32945	-3.45044	Yes
22	6	28335378	rs11751928	rs13203055	28382410	0.619289	rs116406755	A	G	0.00243183	rs2232427	22	RNU2-45P	4176	intergenic	0.094	6	5	15	0	0	0	-4.15812	-0.136933	0.0329314	-3.96981	-0.071929	0.018119	A	A	-4.15812	-3.96981	Yes
22	6	28335378	rs11751928	rs13209596	28396190	0.619289	rs116406755	A	C	0.00270571	rs2232427	22	ZSCAN23	3516	intergenic	13.61	7	4	5	1	1	0	-4.12287	-0.135769	0.0329308	-3.98571	-0.072233	0.018123	A	A	-4.12287	-3.98571	Yes
22	6	28400538	rs7766356	rs13210258	28308671	0.64043	rs116406755	T	G	0.0186247	rs17312661	22	ZSCAN31	0	intronic	8.486	3a	2	15	0	0	0	-3.64586	-0.124229	0.0340739	-3.40559	-0.067979	0.019961	T	T	-3.64586	-3.40559	Yes
22	6	27586230	rs13217599	rs13214703	27941387	0.850723	rs2071653	C	T	0.03922	rs13214703	22	OR2W4P	3540	intergenic	1.625	7	13	15	0	0	0	-3.34484	-0.202226	0.0604592	3.11474	0.09053	0.029065	C	C	-3.34484	3.11474	No
22	6	28400538	rs7766356	rs13215054	28502794	0.669466	rs116406755	A	C	0.0252403	rs2232427	22	GPX5	64	downstream	9.416	1f	5	14	0	0	0	-3.50141	-0.116067	0.0331485	-3.60022	-0.065326	0.018145	A	A	-3.50141	-3.60022	Yes
22	6	28477682	rs10428759	rs13216508	28488800	1	rs2071653	C	T	0.020673	rs10428759	22	GPX6	0	intergenic	5.198	6	5	14	0	0	0	-3.62372	-0.145994	0.0402884	3.50167	0.071231	0.020342	C	C	-3.62372	3.50167	No
22	6	28335378	rs11751928	rs13217326	28373155	0.619289	rs116406755	A	G	0.00281642	rs2232427	22	RNU2-45P	4891	intergenic	0.142	7	5	14	0	0	0	-4.10351	-0.13517	0.0329402	-3.97572	-0.07206	0.018125	A	A	-4.10351	-3.97572	Yes
22	6	27586230	rs13217599	rs13217599	27586230	1	rs2071653	C	T	0.00793829	rs13214703	22	TRNAI6	12957	intergenic	3.407	4	1	13	0	0	0	-3.20715	-0.193433	0.0603131	3.61472	0.10688	0.029568	C	C	-3.20715	3.61472	No
22	6	33556325	rs12214476	rs13219209	33569441	0.954232	rs12214476	T	G	0.00465331	rs11757379	23	LINC00336	8325	intergenic	1.386	7	5	15	0	0	0	3.89073	0.145035	0.0372771	6.57907	0.116364	0.017687	T	T	3.89073	6.57907	Yes
22	6	33607224	rs12525769	rs13219845	33587065	0.913431	rs6907702	G	A	0.00595047	rs13219845	23	ITPR3	1076	intergenic	11.9	4	2	7	0	0	0	-3.93038	-0.188789	0.0480333	-8.54502	-0.210575	0.024643	G	G	-3.93038	-8.54502	Yes
22	6	28417152	rs2531806	rs1361387	28412929	0.960607	rs116406755	G	T	0.0459679	rs916403	22	ZSCAN23	1649	intergenic	7.952	3a	5	14	0	0	0	-4.29859	-0.125155	0.0291154	3.05919	0.045068	0.014732	G	G	-4.29859	3.05919	No
22	6	28974829	rs9468460	rs137876897	29105249	0.827187	rs116406755	T	C	0.0130044	rs62620225	22	OR2N1P	407	downstream	0.183	7	14	15	0	0	0	-3.64575	-0.248695	0.068215	-9.72283	-0.362292	0.037262	T	T	-3.64575	-9.72283	Yes
22	6	28974829	rs9468460	rs138910722	28926891	0.827187	rs116406755	T	C	0.0241063	rs62620225	22	KRT18P1	10015	intergenic	0.798	4	5	15	0	0	0	-3.40543	-0.234885	0.0689735	-9.53192	-0.350889	0.036812	T	T	-3.40543	-9.53192	Yes
22	6	28974829	rs9468460	rs138949984	29169377	0.804082	rs116406755	A	G	0.0341217	rs9468477	22	OR2H4P	13635	intergenic	2.607	7	8	15	0	0	0	-3.2469	-0.216383	0.0666429	-10.0204	-0.367489	0.036674	A	A	-3.2469	-10.0204	Yes
22	6	28974829	rs9468460	rs139059547	28983905	0.827187	rs116406755	T	C	0.0129669	rs62620225	22	OR2AD1P	10551	intergenic	0.051	4	1	14	0	0	0	-3.63906	-0.24909	0.0684489	-9.59027	-0.352097	0.036714	T	T	-3.63906	-9.59027	Yes
22	6	28974829	rs9468460	rs139410431	28537908	0.714262	rs116406755	C	T	0.0189227	rs62620225	22	SCAND3	1498	intergenic	0.398	7	5	15	0	0	0	-3.40293	-0.243115	0.071443	-9.66058	-0.367672	0.038059	C	C	-3.40293	-9.66058	Yes
22	6	28974829	rs9468460	rs140385433	29003630	0.884301	rs116406755	T	C	0.0306883	rs9468477	22	OR2AD1P	8245	intergenic	2.013	5	7	15	0	0	0	-3.33175	-0.223487	0.067078	-9.81613	-0.351702	0.035829	T	T	-3.33175	-9.81613	Yes
22	6	28974829	rs9468460	rs140427260	28415601	0.687983	rs116406755	C	T	0.034187	rs62620225	22	COX11P1	16	downstream	8.304	5	5	14	0	0	0	-3.26428	-0.235078	0.0720153	-8.83156	-0.335926	0.038037	C	C	-3.26428	-8.83156	Yes
22	6	33651788	rs140545989	rs140545989	33651788	1	rs114284000	T	C	0.0259001	rs148052806	23	ITPR3	0	intronic	14.31	5	4	4	1	1	0	2.7176	0.301822	0.111062	-4.48714	-0.269798	0.060127	T	T	2.7176	-4.48714	No
22	6	29605306	rs113914990	rs140602854	29613621	0.900306	rs7765810	T	C	0.0190562	rs113914990	22	SUMO2P1	9500	intergenic	0.327	7	5	15	0	0	0	-3.69945	-0.287989	0.0778464	-7.48819	-0.308596	0.041211	T	T	-3.69945	-7.48819	Yes
22	6	28912399	rs140736187	rs140736187	28912399	1	rs200963	T	C	0.010555	rs140736187	22	C6orf100	84	downstream	19.69	4	1	1	1	1	1	-2.93971	-0.387477	0.131808	-9.76938	-0.738018	0.075544	T	T	-2.93971	-9.76938	Yes
22	6	28974829	rs9468460	rs140955292	28984481	0.827187	rs116406755	A	G	0.0126635	rs62620225	22	OR2AD1P	9975	intergenic	5.013	4	1	1	0	0	0	-3.64575	-0.249482	0.068431	-9.59941	-0.352404	0.036711	A	A	-3.64575	-9.59941	Yes
22	6	28974829	rs9468460	rs141615002	29341041	0.652986	rs116406755	C	T	0.0367152	rs55740552	22	OR5V1	0	intronic	8.967	7	14	15	0	0	0	-3.2181	-0.212592	0.0660614	-10.2149	-0.36217	0.035455	C	C	-3.2181	-10.2149	Yes
22	6	28974829	rs9468460	rs141917279	29120756	0.827187	rs116406755	A	G	0.0129377	rs148466862	22	OR2N1P	14162	intergenic	0.87	7	9	15	0	0	0	-3.64156	-0.2484	0.0682125	-9.83695	-0.366741	0.037282	A	A	-3.64156	-9.83695	Yes
22	6	28974829	rs9468460	rs142332238	28757581	0.827187	rs116406755	T	C	0.0243751	rs62620225	22	NOL5BP	5799	intergenic	16.16	2b	1	10	1	1	0	-3.39791	-0.235716	0.0693709	-9.30616	-0.343574	0.036919	T	T	-3.39791	-9.30616	Yes
22	6	28974829	rs9468460	rs142535185	29071904	0.855684	rs116406755	C	A	0.0317508	rs9468477	22	OR2J1	2245	intergenic	0.61	7	9	15	0	0	0	-3.32467	-0.222812	0.0670178	-9.78084	-0.355915	0.036389	C	C	-3.32467	-9.78084	Yes
22	6	27656053	rs115680175	rs142640758	27610972	0.605801	rs200963	T	C	0.00319921	rs276363	22	RP1-15D7.1	9408	intergenic	0.643	4	9	14	0	0	0	-2.73458	-0.274957	0.100548	-3.8687	-0.14614	0.037775	T	T	-2.73458	-3.8687	Yes
22	6	29605306	rs113914990	rs142743386	29605407	1	rs7765810	A	C	0.0151773	rs113914990	22	SUMO2P1	1286	intergenic	0.337	6	5	15	0	0	0	-3.71224	-0.294935	0.0794493	-7.98976	-0.321428	0.04023	A	A	-3.71224	-7.98976	Yes
22	6	27985388	rs6456804	rs142863425	27885980	0.73776	rs116406755	T	C	0.000105092	rs56355079	22	OR2B2	5805	intergenic	1.594	7	5	15	0	0	0	-5.96607	-0.316082	0.0529799	-4.71731	-0.131278	0.027829	T	T	-5.96607	-4.71731	Yes
22	6	28974829	rs9468460	rs143857272	29341967	0.691266	rs116406755	T	C	0.0308379	rs55740552	22	OR5V1:OR12D3	00:00:00	UTR3	6.227	7	13	15	0	0	0	-3.29018	-0.219254	0.0666387	-10.0825	-0.3606	0.035765	T	T	-3.29018	-10.0825	Yes
22	6	29250218	rs150764348	rs144129177	29052796	0.865765	rs28757221	A	G	0.0247921	rs144129177	22	OR2B3	1188	intergenic	2.554	7	14	15	0	0	0	2.14108	0.288309	0.134656	-3.26864	-0.196259	0.060043	A	A	2.14108	-3.26864	No
22	6	28974829	rs9468460	rs144436694	28296842	0.658421	rs116406755	T	C	0.0331741	rs62620225	22	ZSCAN31	0	intronic	0.028	6	4	9	0	0	0	-3.23846	-0.237557	0.073355	-8.78075	-0.339253	0.038636	T	T	-3.23846	-8.78075	Yes
22	6	26351255	rs144528541	rs144528541	26351255	1	rs116406755	T	C	0.0124378	rs79100946	22	RNU6-1259P	1943	intergenic	10.47	4	2	15	0	0	0	-4.56902	-0.475904	0.104159	3.48315	0.183461	0.052671	T	T	-4.56902	3.48315	No
22	6	27566169	rs9461392	rs145070051	27622102	0.969322	rs12195333	T	C	0.0203114	rs2142706	22	RP1-15D7.1	1497	intergenic	0.838	7	5	14	0	0	0	3.37075	0.153759	0.0456157	-4.21123	-0.093026	0.02209	T	T	3.37075	-4.21123	No
22	6	28974829	rs9468460	rs145108206	29259509	0.827398	rs116406755	A	G	0.0233254	rs9468477	22	OR2B4P	78	downstream	0.573	7	9	15	0	0	0	-3.414	-0.227787	0.0667213	-9.81443	-0.351602	0.035825	A	A	-3.414	-9.81443	Yes
22	6	28974829	rs9468460	rs145130687	28282831	0.658421	rs116406755	G	T	0.0334598	rs62620225	22	RP5-874C20.6	4605	intergenic	3.901	7	5	15	0	0	0	-3.2344	-0.237251	0.0733525	-8.81701	-0.340645	0.038635	G	G	-3.2344	-8.81701	Yes
22	6	28974829	rs9468460	rs146252326	29111742	0.827187	rs116406755	C	T	0.0130925	rs62620225	22	OR2N1P	5148	intergenic	8.142	6	8	15	0	0	0	-3.64086	-0.248366	0.0682164	-9.84044	-0.367629	0.037359	C	C	-3.64086	-9.84044	Yes
22	6	29606161	rs146809058	rs146809058	29606161	1	rs200963	T	C	0.0141745	rs146809058	22	SUMO2P1	2040	intergenic	0.586	7	5	15	0	0	0	-2.37243	-0.344512	0.145215	-10.8068	-0.999669	0.092504	T	T	-2.37243	-10.8068	Yes
22	6	28974829	rs9468460	rs146918648	28548674	0.714399	rs116406755	A	G	0.0242274	rs62620225	22	SCAND3	0	intronic	0.443	5	5	15	0	0	0	-3.29556	-0.248158	0.0753005	-9.82053	-0.418934	0.042659	A	A	-3.29556	-9.82053	Yes
22	6	29605306	rs113914990	rs146950657	29614405	0.746611	rs7765810	C	T	0.024908	rs113914990	22	SUMO2P1	10284	intergenic	1.675	7	5	15	0	0	0	-3.56945	-0.258267	0.0723549	-6.53113	-0.232286	0.035566	C	C	-3.56945	-6.53113	Yes
22	6	28974829	rs9468460	rs147374376	28783772	0.827187	rs116406755	C	T	0.0221293	rs62620225	22	AL662890.3	19959	intergenic	1.947	5	5	13	0	0	0	-3.43139	-0.237988	0.0693562	-9.46396	-0.348993	0.036876	C	C	-3.43139	-9.46396	Yes
22	6	28222980	rs2185955	rs1474589	28321544	0.668395	rs116406755	T	G	0.0180415	rs2232428	22	ZSCAN31:ZKSCAN3	00:00:00	intronic	10.77	1d	1	5	0	0	0	-5.26941	-0.235784	0.0447459	-3.36891	-0.078354	0.023258	T	T	-5.26941	-3.36891	Yes
22	6	33651788	rs140545989	rs148052806	33649459	0.95985	rs114284000	T	G	0.0273214	rs148052806	23	ITPR3	0	intronic	0.607	5	4	4	0	0	0	2.70713	0.29966	0.110693	-4.50429	-0.270523	0.060059	T	T	2.70713	-4.50429	No
22	6	28974829	rs9468460	rs148466862	29317177	0.60306	rs116406755	T	C	0.0232211	rs148466862	22	OR5V1	5829	intergenic	0.204	6	9	15	0	0	0	-3.35082	-0.239131	0.0713648	-10.3892	-0.408886	0.039357	T	T	-3.35082	-10.3892	Yes
22	6	28974829	rs9468460	rs148546245	29003820	0.884301	rs116406755	C	A	0.030653	rs9468477	22	OR2W1	8169	intergenic	1.603	5	7	15	0	0	0	-3.33236	-0.223516	0.0670744	-9.81379	-0.351373	0.035804	C	C	-3.33236	-9.81379	Yes
22	6	28974829	rs9468460	rs148682985	29288001	0.770586	rs116406755	A	G	0.0151544	rs148466862	22	DDX6P1	9401	intergenic	2.643	5	14	15	0	0	0	-3.58739	-0.242353	0.0675569	-9.65179	-0.349974	0.03626	A	A	-3.58739	-9.65179	Yes
22	6	28974829	rs9468460	rs149045429	28490915	0.742363	rs116406755	C	T	0.0184998	rs62620225	22	GPX6	0	intergenic	0.816	6	1	14	0	0	0	-3.47751	-0.252064	0.072484	-9.36491	-0.360315	0.038475	C	C	-3.47751	-9.36491	Yes
22	6	28974829	rs9468460	rs149142151	28941134	0.770555	rs116406755	T	C	0.0270529	rs148466862	22	KRT18P1	2896	intergenic	0.097	6	5	15	0	0	0	-3.24824	-0.238512	0.0734281	-10.2498	-0.411097	0.040108	T	T	-3.24824	-10.2498	Yes
22	6	28974829	rs9468460	rs149236018	28834598	0.827187	rs116406755	T	C	0.0269699	rs62620225	22	XXbac-BPG308K3.6	2190	intergenic	7.331	4	1	1	0	0	0	-3.3609	-0.232355	0.0691346	-9.56771	-0.352704	0.036864	T	T	-3.3609	-9.56771	Yes
22	6	28974829	rs9468460	rs149432497	28763730	0.827187	rs116406755	G	A	0.0247287	rs62620225	22	AL662890.3	18	downstream	5.433	4	1	13	0	0	0	-3.38815	-0.235221	0.0694247	-9.44981	-0.348868	0.036918	G	G	-3.38815	-9.44981	Yes
22	6	28974829	rs9468460	rs149702363	29225025	0.780233	rs116406755	G	T	0.0315213	rs9468477	22	XXbac-BPG308J9.3	0	ncRNA_intronic	10.54	6	9	15	0	0	0	-3.28608	-0.218257	0.0664186	-10.092	-0.365482	0.036215	G	G	-3.28608	-10.092	Yes
22	6	28974829	rs9468460	rs149754096	29218513	0.780233	rs116406755	T	C	0.0317937	rs9468477	22	XXbac-BPG308J9.3	0	ncRNA_intronic	1.757	5	5	15	0	0	0	-3.28143	-0.218017	0.0664396	-10.0828	-0.364925	0.036193	T	T	-3.28143	-10.0828	Yes
22	6	27872832	rs200963	rs149960	28015293	0.923241	rs200963	C	T	0.00168116	rs276363	22	OR2B7P	147	downstream	2.14	NA	13	14	0	0	0	2.69304	0.270325	0.100379	4.68806	0.173463	0.037001	T	T	-2.69304	-4.68806	Yes
22	6	28974829	rs9468460	rs150027890	28276584	0.658421	rs116406755	A	G	0.0333053	rs62620225	22	PGBD1	6257	intergenic	3.993	6	5	15	0	0	0	-3.22074	-0.234859	0.0729209	-8.55919	-0.328228	0.038348	A	A	-3.22074	-8.55919	Yes
22	6	28974829	rs9468460	rs150292065	28884159	0.798811	rs116406755	A	G	0.0274916	rs55740552	22	TRIM27	0	intronic	0.101	6	4	4	0	0	0	-3.36157	-0.23202	0.0690215	-9.61636	-0.354661	0.036881	A	A	-3.36157	-9.61636	Yes
22	6	28974829	rs9468460	rs150530886	28761844	0.827187	rs116406755	C	T	0.0241236	rs62620225	22	AL662890.3	1904	intergenic	5.418	5	1	13	0	0	0	-3.40168	-0.236017	0.0693825	-9.43811	-0.348474	0.036922	C	C	-3.40168	-9.43811	Yes
22	6	29250218	rs150764348	rs150764348	29250218	1	rs28757221	G	A	0.0185317	rs144129177	22	XXbac-BPG308J9.3	0	ncRNA_intronic	2.414	6	14	15	0	0	0	2.30489	0.296862	0.128797	-3.36021	-0.19836	0.059032	G	G	2.30489	-3.36021	No
22	6	29336054	rs4713211	rs1555244	29337101	1	rs116406755	C	T	0.00188559	rs4713211	22	OR5V1	0	intronic	2.678	7	9	15	0	0	0	4.22235	0.12885	0.0305163	6.85712	0.113787	0.016594	T	T	-4.22235	-6.85712	Yes
22	6	27985388	rs6456804	rs16893552	27979769	0.852353	rs116406755	A	G	0.00106179	rs56355079	22	IQCB2P	0	ncRNA_exonic	13.78	5	7	15	1	1	0	-5.74938	-0.302754	0.0526585	-4.16033	-0.114825	0.0276	A	A	-5.74938	-4.16033	Yes
22	6	28335378	rs11751928	rs16894106	28400339	0.619289	rs116406755	A	G	0.00243979	rs2232427	22	ZSCAN23	0	intronic	2.128	7	4	5	0	0	0	-4.15701	-0.136895	0.0329311	-3.98823	-0.072191	0.018101	A	A	-4.15701	-3.98823	Yes
22	6	28326431	rs116406755	rs16901846	28254988	0.951105	rs116406755	C	T	3.3111e-08	rs2394102	22	PGBD1	0	intronic	5.204	5	4	4	0	0	0	-7.19886	-0.36776	0.0510859	-6.28347	-0.170766	0.027177	C	C	-7.19886	-6.28347	Yes
22	6	28400538	rs7766356	rs16901848	28546952	0.75383	rs116406755	A	G	0.00221681	rs17312661	22	SCAND3	0	intronic	11.72	6	4	15	0	0	0	-4.20854	-0.143294	0.0340485	-5.73217	-0.111743	0.019494	A	A	-4.20854	-5.73217	Yes
22	6	33576577	rs169737	rs169737	33576577	1	rs6907702	T	C	0.0125757	rs7757800	23	ITPR3	11564	intergenic	4.717	5	2	15	0	0	0	3.61053	0.123376	0.0341712	8.77492	0.14963	0.017052	C	C	-3.61053	-8.77492	Yes
22	6	33088084	rs9277685	rs1704995	33187688	0.786548	rs2856830	C	T	1.92812e-06	rs1704995	23	ZNF70P1	3582	intergenic	8.782	NA	13	14	0	0	0	6.83714	0.271164	0.0396604	5.56309	0.108725	0.019544	C	C	6.83714	5.56309	Yes
22	6	29509596	rs17177816	rs17177816	29509596	1	rs116406755	A	G	0.0110262	rs55740552	22	GPR53P	3031	intergenic	0.091	7	5	14	0	0	0	-3.69925	-0.23357	0.0631399	-11.7326	-0.426927	0.036388	A	A	-3.69925	-11.7326	Yes
22	6	33365640	rs211457	rs172435	33359820	0.970704	rs2855441	A	C	0.0281432	rs211469	23	KIFC1	0	intronic	9.518	4	1	1	0	0	0	3.36275	0.149066	0.0443287	8.30295	0.191217	0.02303	C	C	-3.36275	-8.30295	Yes
22	6	28400538	rs7766356	rs17312661	28300336	0.971025	rs116406755	G	A	0.00199891	rs17312661	22	ZSCAN31	0	intronic	4.041	7	4	15	0	0	0	-5.01864	-0.182081	0.0362809	-3.99558	-0.084135	0.021057	G	G	-5.01864	-3.99558	Yes
22	6	28400538	rs7766356	rs17336532	28543264	0.894686	rs116406755	T	C	0.00151884	rs17312661	22	SCAND3	0	exonic	10.9	6	4	15	0	0	0	-4.37726	-0.152734	0.0348926	-4.30749	-0.08646	0.020072	T	T	-4.37726	-4.30749	Yes
22	6	29509596	rs17177816	rs17415601	29452411	0.919451	rs116406755	G	A	0.0150885	rs55740552	22	MAS1L	2062	intergenic	0.453	6	5	15	0	0	0	-3.64037	-0.231006	0.0634567	-11.4484	-0.399846	0.034926	G	G	-3.64037	-11.4484	Yes
22	6	29509596	rs17177816	rs17415649	29452553	0.919451	rs116406755	T	G	0.0150924	rs55740552	22	MAS1L	1920	intergenic	9.352	6	5	15	0	0	0	-3.64034	-0.230997	0.0634547	-11.447	-0.399936	0.034938	T	T	-3.64034	-11.447	Yes
22	6	26428842	rs1741740	rs1741740	26428842	1	rs1741740	A	G	0.0140769	rs1741740	22	BTN2A3P	0	ncRNA_intronic	3.798	7	4	5	0	0	0	3.33017	0.144447	0.0433751	3.44608	0.068701	0.019936	G	G	-3.33017	-3.44608	Yes
22	6	29594265	rs41291770	rs17508548	29563067	0.95072	rs41291770	G	T	0.00203331	rs17508548	22	GABBR1	0	intronic	0.69	1f	5	15	0	0	0	-4.05479	-0.18307	0.045149	-17.1615	-0.415583	0.024216	G	G	-4.05479	-17.1615	Yes
22	6	33479774	rs6907702	rs1755038	33465419	0.84449	rs6907702	G	A	0.00431699	rs34897283	23	ZBTB9	40093	intergenic	9.412	6	5	15	0	0	0	4.1444	0.20003	0.0482652	8.12417	0.202763	0.024958	A	A	-4.1444	-8.12417	Yes
22	6	33365640	rs211457	rs1755040	33495175	0.64714	rs2855441	A	C	0.00660736	rs2772372	23	RN7SL26P	13295	intergenic	1.558	5	5	15	0	0	0	4.03681	0.216449	0.0536189	7.11519	0.19401	0.027267	C	C	-4.03681	-7.11519	Yes
22	6	28974829	rs9468460	rs182434748	28470061	0.742363	rs116406755	T	C	0.0183689	rs62620225	22	GPX6	1011	intergenic	0.792	6	5	14	0	0	0	-3.48359	-0.252789	0.0725655	-9.03601	-0.346007	0.038292	T	T	-3.48359	-9.03601	Yes
22	6	33557045	rs396746	rs188340	33564352	0.69502	rs6907702	T	C	0.00605799	rs396746	23	LINC00336	3236	intergenic	3.847	6	5	15	0	0	0	3.94846	0.188386	0.0477114	10.8263	0.270637	0.024998	C	C	-3.94846	-10.8263	Yes
22	6	27985388	rs6456804	rs1890809	28110478	0.783768	rs116406755	G	A	1.9068e-07	rs56355079	22	ZKSCAN8	0	intronic	12.8	NA	1	1	0	1	0	-6.52618	-0.322499	0.0494161	-6.41408	-0.168639	0.026292	G	G	-6.52618	-6.41408	Yes
22	6	26317896	rs2007370	rs2007370	26317896	1	rs200963	A	G	0.0030809	rs421153	22	HIST1H3PS1	4207	intergenic	0.611	NA	1	14	0	0	0	3.30563	0.215934	0.0653229	3.96967	0.11988	0.030199	G	G	-3.30563	-3.96967	Yes
22	6	27872832	rs200963	rs200963	27872832	1	rs200963	G	A	0.000852572	rs276363	22	OR2B2	6130	intergenic	1.41	7	4	15	0	0	0	2.88731	0.283456	0.0981729	4.54462	0.16816	0.037002	A	A	-2.88731	-4.54462	Yes
22	6	29594265	rs41291770	rs2076483	29571545	0.95072	rs41291770	G	A	0.00193772	rs17508548	22	GABBR1	0	intronic	0.826	5	4	4	0	0	0	-4.08279	-0.184168	0.0451084	-17.1306	-0.414902	0.02422	G	G	-4.08279	-17.1306	Yes
22	6	33576577	rs169737	rs210123	33576173	0.989578	rs6907702	A	G	0.0155256	rs7757800	23	ITPR3	11968	intergenic	1.534	5	5	15	0	0	0	3.54029	0.120996	0.0341768	8.87518	0.15173	0.017096	G	G	-3.54029	-8.87518	Yes
22	6	33576577	rs169737	rs210124	33576501	0.989578	rs6907702	C	T	0.0153146	rs7757800	23	ITPR3	11640	intergenic	0.176	5	2	15	0	0	0	3.54311	0.121102	0.0341796	8.90712	0.152285	0.017097	T	T	-3.54311	-8.90712	Yes
22	6	33576577	rs169737	rs210125	33576685	0.984402	rs6907702	A	G	0.0156998	rs7757800	23	ITPR3	11456	intergenic	5.023	4	2	15	0	0	0	3.5296	0.120623	0.0341748	9.24337	0.158228	0.017118	G	G	-3.5296	-9.24337	Yes
22	6	33365640	rs211457	rs210131	33535466	0.648813	rs2855441	T	C	0.00208786	rs2772372	23	BAK1	4862	intergenic	5.876	1d	4	15	0	0	0	4.43454	0.237882	0.0536431	6.47887	0.176912	0.027306	C	C	-4.43454	-6.47887	Yes
22	6	33541507	rs511515	rs210134	33540209	0.866891	rs511515	A	G	0.000335245	rs210134	23	BAK1	119	downstream	9.862	1f	4	5	0	0	0	4.95486	0.156157	0.031516	8.31715	0.129182	0.015532	G	G	-4.95486	-8.31715	Yes
22	6	33541507	rs511515	rs210142	33546837	0.980302	rs511515	T	C	0.000267309	rs210134	23	BAK1	0	intronic	6.744	2b	1	2	0	0	0	5.01119	0.159965	0.0319216	8.96178	0.141139	0.015749	C	C	-5.01119	-8.96178	Yes
22	6	33541507	rs511515	rs210143	33546930	0.980302	rs511515	T	C	0.00026704	rs210134	23	BAK1	0	intronic	7.505	4	1	2	0	0	0	5.01094	0.159965	0.0319232	8.96007	0.141139	0.015752	C	C	-5.01094	-8.96007	Yes
22	6	33365640	rs211457	rs210153	33515833	0.648813	rs2855441	T	C	0.00235542	rs2772372	23	RN7SL26P	7058	intergenic	1.744	6	5	15	0	0	0	4.38177	0.23459	0.0535377	6.86643	0.187584	0.027319	C	C	-4.38177	-6.86643	Yes
22	6	33557045	rs396746	rs210165	33561733	0.814916	rs6907702	G	T	0.00510899	rs396746	23	LINC00336	617	upstream	1.333	7	5	5	0	0	0	4.00364	0.188916	0.0471862	8.92766	0.217192	0.024328	T	T	-4.00364	-8.92766	Yes
22	6	33365640	rs211457	rs210190	33464562	0.657598	rs2855441	A	G	0.00740107	rs2772372	23	ZBTB9	39236	intergenic	1.363	NA	5	15	0	0	0	4.01324	0.214886	0.0535442	6.95469	0.189251	0.027212	G	G	-4.01324	-6.95469	Yes
22	6	33557045	rs396746	rs210211	33566140	0.6861	rs6907702	G	A	0.0106245	rs396746	23	LINC00336	5024	intergenic	2.694	6	5	15	0	0	0	3.74593	0.178924	0.047765	11.2526	0.283037	0.025153	A	A	-3.74593	-11.2526	Yes
22	6	33365640	rs211457	rs211457	33365640	1	rs2855441	T	C	0.0195852	rs211469	23	KIFC1	0	intronic	0.669	7	4	5	0	0	0	3.50248	0.155832	0.0444919	8.50825	0.194371	0.022845	C	C	-3.50248	-8.50825	Yes
22	6	33365640	rs211457	rs211458	33365353	0.970704	rs2855441	A	G	0.0273458	rs211469	23	KIFC1	0	intronic	0.983	6	4	5	0	0	0	3.37572	0.149635	0.0443268	8.13651	0.185187	0.02276	G	G	-3.37572	-8.13651	Yes
22	6	33365640	rs211457	rs211459	33365325	1	rs2855441	T	C	0.0196072	rs211469	23	KIFC1	0	intronic	0.024	6	4	5	0	0	0	3.50207	0.155815	0.0444923	8.63601	0.19811	0.02294	C	C	-3.50207	-8.63601	Yes
22	6	33365640	rs211457	rs211461	33364880	1	rs2855441	T	C	0.0196442	rs211469	23	KIFC1	0	intronic	3.22	7	4	5	0	0	0	3.50107	0.155772	0.0444927	8.63495	0.198172	0.02295	C	C	-3.50107	-8.63495	Yes
22	6	33365640	rs211457	rs211462	33364083	0.980309	rs2855441	G	T	0.0240484	rs211469	23	KIFC1	0	intronic	1.792	6	1	5	0	0	0	3.42813	0.152257	0.0444142	8.34123	0.190422	0.022829	T	T	-3.42813	-8.34123	Yes
22	6	33365640	rs211457	rs211464	33370226	1	rs2855441	T	C	0.0204546	rs211469	23	KIFC1	0	intronic	1.147	7	4	5	0	0	0	3.48379	0.154985	0.0444873	8.63038	0.197981	0.02294	C	C	-3.48379	-8.63038	Yes
22	6	33365640	rs211457	rs211466	33326139	0.960703	rs2855441	A	G	0.0419308	rs211469	23	LYPLA2P1	7185	intergenic	0.506	NA	5	15	0	0	0	3.21122	0.142246	0.0442965	8.47455	0.193957	0.022887	G	G	-3.21122	-8.47455	Yes
22	6	33365640	rs211457	rs211470	33322731	0.960703	rs2855441	C	T	0.044403	rs211469	23	LYPLA2P1	10593	intergenic	0.9	NA	5	15	0	0	0	3.18796	0.14123	0.0443012	8.52442	0.194962	0.022871	T	T	-3.18796	-8.52442	Yes
22	6	33365640	rs211457	rs211472	33321909	0.960703	rs2855441	C	T	0.0456382	rs211469	23	LYPLA2P1	11415	intergenic	0.836	NA	5	15	0	0	0	3.17667	0.140718	0.0442973	8.57809	0.196344	0.022889	T	T	-3.17667	-8.57809	Yes
22	6	27985388	rs6456804	rs2116984	27932762	0.709156	rs116406755	A	C	0.0123244	rs839776	22	RPLP2P1	190	upstream	0.224	7	7	15	0	0	0	-3.67496	-0.164211	0.0446837	-4.3605	-0.098072	0.022491	A	A	-3.67496	-4.3605	Yes
22	6	27566169	rs9461392	rs2142704	27530562	0.979499	rs12195333	G	A	0.018202	rs2142706	22	XXbac-BPG34I8.3	1038	intergenic	1.131	7	1	13	0	0	0	-3.45752	-0.157508	0.0455552	4.23583	0.093832	0.022152	A	A	3.45752	-4.23583	No
22	6	28222980	rs2185955	rs2185955	28222980	1	rs116406755	G	A	0.00908774	rs2235359	22	ZKSCAN4	0	intronic	11.88	NA	5	14	0	0	0	-3.58433	-0.148954	0.0415569	-4.58682	-0.097892	0.021342	G	G	-3.58433	-4.58682	Yes
22	6	27566169	rs9461392	rs2205828	27537051	0.959222	rs12195333	T	C	0.0248603	rs2142706	22	XXbac-BPG34I8.3	7527	intergenic	0.099	7	13	14	0	0	0	-3.36192	-0.152473	0.045353	4.15782	0.091447	0.021994	C	C	3.36192	-4.15782	No
22	6	33556325	rs12214476	rs2227925	33545340	0.8054	rs12214476	A	G	0.0498221	rs11757379	23	BAK1	0	exonic	0.972	NA	1	6	0	0	0	3.16217	0.109276	0.0345572	6.70939	0.110611	0.016486	A	A	3.16217	6.70939	Yes
22	6	28326431	rs116406755	rs2232422	28366262	0.987613	rs116406755	A	G	3.06404e-09	rs2394102	22	ZSCAN12	0	intronic	10.8	NA	1	5	0	0	0	-7.68616	-0.391382	0.0509203	-6.67244	-0.182111	0.027293	A	A	-7.68616	-6.67244	Yes
22	6	28335378	rs11751928	rs2232427	28359709	0.645439	rs116406755	G	T	0.0072861	rs2232427	22	ZSCAN12	0	intronic	4.383	NA	4	4	0	0	0	-4.2631	-0.140272	0.0329037	-3.6403	-0.065813	0.018079	G	G	-4.2631	-3.6403	Yes
22	6	28326431	rs116406755	rs2232428	28359700	0.665825	rs116406755	T	C	0.000454576	rs2232428	22	ZSCAN12	0	intronic	0.673	NA	4	4	0	0	0	-6.34521	-0.289498	0.0456247	-4.37144	-0.104862	0.023988	T	T	-6.34521	-4.37144	Yes
22	6	28222980	rs2185955	rs2235359	28215641	1	rs116406755	G	T	0.0099478	rs2235359	22	ZKSCAN4	0	intronic	1.571	NA	4	4	0	0	0	-3.55099	-0.147671	0.0415858	-4.61772	-0.098422	0.021314	G	G	-3.55099	-4.61772	Yes
22	6	33368524	rs9278045	rs2235982	33380804	1	rs12214476	G	A	0.0255585	rs9278015	23	PHF1	0	intronic	8.303	NA	3	4	0	0	0	3.66985	0.153142	0.0417297	6.14073	0.125056	0.020365	G	G	3.66985	6.14073	Yes
22	6	29594265	rs41291770	rs2267633	29570841	0.95072	rs41291770	G	A	0.00194339	rs17508548	22	GABBR1	0	UTR3	3.097	1b	4	4	0	0	0	-4.08168	-0.184113	0.0451071	-17.0908	-0.413716	0.024207	G	G	-4.08168	-17.0908	Yes
22	6	29563261	rs28986303	rs2267635	29592431	0.878337	rs116406755	C	T	0.0231743	rs28986299	22	GABBR1	0	intronic	0.416	3a	1	5	0	0	0	-3.28966	-0.20154	0.0612647	-13.0106	-0.446148	0.034291	C	C	-3.28966	-13.0106	Yes
22	6	33644189	rs57088429	rs2274197	33645115	1	rs6926568	T	G	0.02051	rs12208956	23	ITPR3	0	intronic	11.87	NA	3	4	0	0	0	3.34482	0.118565	0.0354473	-5.41554	-0.092622	0.017103	T	T	3.34482	-5.41554	No
22	6	33627077	rs2296342	rs2296342	33627077	1	rs2855441	G	A	0.000216442	rs2296342	23	ITPR3	0	intronic	10.48	NA	3	4	0	0	0	4.90338	0.14583	0.0297408	-6.02605	-0.085817	0.014241	A	A	-4.90338	6.02605	No
22	6	28326431	rs116406755	rs2394102	28512017	0.822551	rs116406755	G	A	3.14745e-06	rs2394102	22	GPX5	9287	intergenic	1.462	3a	1	1	0	0	0	-5.72717	-0.265036	0.046277	-6.55564	-0.161898	0.024696	G	G	-5.72717	-6.55564	Yes
22	6	28417152	rs2531806	rs2531803	28411220	0.964419	rs116406755	G	T	0.0473887	rs916403	22	ZSCAN23	0	UTR5	9.129	4	1	1	0	0	0	-4.28834	-0.124844	0.0291123	3.0483	0.044877	0.014722	G	G	-4.28834	3.0483	No
22	6	28417152	rs2531806	rs2531805	28412326	0.770792	rs116406755	C	T	0.0215012	rs916403	22	ZSCAN23	1046	intergenic	1.613	7	1	14	0	0	0	-4.25555	-0.128594	0.0302179	3.31425	0.048799	0.014724	T	T	4.25555	-3.31425	No
22	6	28417152	rs2531806	rs2531806	28417152	1	rs116406755	A	C	0.0118755	rs916403	22	COX11P1	1567	intergenic	0.183	5	7	14	0	0	0	-4.3595	-0.126714	0.0290661	3.49654	0.05149	0.014726	A	A	-4.3595	3.49654	No
22	6	27985388	rs6456804	rs2622315	28152567	0.768024	rs116406755	A	G	1.689e-07	rs56355079	22	ZNF192P2	3260	intergenic	1.156	7	5	15	0	0	0	-6.50811	-0.320165	0.0491948	-6.46942	-0.168632	0.026066	A	A	-6.50811	-6.46942	Yes
22	6	27872832	rs200963	rs276363	27933301	1	rs200963	A	C	0.00241337	rs276363	22	RPLP2P1	8	downstream	2.061	NA	7	15	0	0	0	2.66117	0.262026	0.0984626	4.54848	0.168503	0.037046	C	C	-2.66117	-4.54848	Yes
22	6	33427350	rs2772372	rs2772372	33427350	1	rs2855441	T	C	0.000176495	rs2772372	23	ZBTB9	2024	intergenic	11.43	1f	4	15	0	0	0	5.08235	0.251202	0.0494264	5.95774	0.147323	0.024728	C	C	-5.08235	-5.95774	Yes
22	6	29588241	rs6900577	rs28359963	29574476	0.912235	rs41291770	C	T	0.0107433	rs6920935	22	GABBR1	0	intronic	11.27	5	4	4	0	0	0	-3.38062	-0.133138	0.0393828	-13.4883	-0.277332	0.020561	C	C	-3.38062	-13.4883	Yes
22	6	29588241	rs6900577	rs28359970	29584580	0.920258	rs41291770	C	T	0.00880499	rs6920935	22	GABBR1	0	intronic	2.793	5	4	5	0	0	0	-3.44142	-0.135729	0.0394399	-13.4852	-0.277661	0.02059	C	C	-3.44142	-13.4852	Yes
22	6	28441634	rs12663002	rs2859352	28456854	0.689435	rs9257696	G	A	0.0394803	rs2859352	22	GPX6	14218	intergenic	1.826	4	1	1	0	0	0	2.69845	0.11546	0.0427876	6.52663	0.132941	0.020369	G	G	2.69845	6.52663	Yes
22	6	28417152	rs2531806	rs2859368	28418039	0.964419	rs116406755	C	T	0.0451703	rs916403	22	COX11P1	2454	intergenic	3.72	6	13	14	0	0	0	-4.31785	-0.125783	0.029131	3.06526	0.045182	0.01474	C	C	-4.31785	3.06526	No
22	6	28974829	rs9468460	rs28711195	29017881	0.913041	rs116406755	G	T	0.0248202	rs9468477	22	OR2W1	4863	intergenic	11.65	6	13	15	0	0	0	-3.42189	-0.228101	0.0666593	-9.71821	-0.344423	0.035441	G	G	-3.42189	-9.71821	Yes
22	6	29250218	rs150764348	rs28757220	29237341	0.954533	rs28757221	T	C	0.0220304	rs144129177	22	XXbac-BPG308J9.3	0	ncRNA_intronic	6.319	6	9	15	0	0	0	2.049	0.272749	0.133113	-3.30589	-0.196416	0.059414	T	T	2.049	-3.30589	No
22	6	29311020	rs28757221	rs28757221	29311020	1	rs28757221	A	C	0.00190633	rs28757222	22	OR5V1	11986	intergenic	0.44	7	9	15	0	0	0	2.51151	0.304709	0.121325	-4.00838	-0.195573	0.048791	A	A	2.51151	-4.00838	No
22	6	29311020	rs28757221	rs28757222	29368973	0.785883	rs28757221	T	C	0.0434525	rs28757222	22	OR5V1	0	intronic	0.589	7	14	15	0	0	0	3.11498	0.357304	0.114705	-3.07824	-0.14899	0.048401	T	T	3.11498	-3.07824	No
22	6	33365640	rs211457	rs28800551	33452799	0.625535	rs2855441	A	G	0.0109794	rs2772372	23	ZBTB9	27473	intergenic	3.041	5	5	15	0	0	0	-3.88484	-0.20762	0.0534436	-6.63133	-0.179258	0.027032	A	A	-3.88484	-6.63133	Yes
22	6	29594265	rs41291770	rs28893513	29563858	0.95072	rs41291770	G	A	0.00203605	rs17508548	22	GABBR1	0	intronic	1.261	3a	5	15	0	0	0	-4.05554	-0.183076	0.0451422	-17.1482	-0.415517	0.024231	G	G	-4.05554	-17.1482	Yes
22	6	29563261	rs28986303	rs28893514	29564486	0.906669	rs116406755	G	T	0.00285411	rs28986299	22	GABBR1	0	intronic	1.634	3a	5	15	0	0	0	-4.02521	-0.235864	0.0585967	-12.0904	-0.386421	0.031961	G	G	-4.02521	-12.0904	Yes
22	6	29563261	rs28986303	rs28893515	29564740	0.906669	rs116406755	G	A	0.00285892	rs28986299	22	GABBR1	0	intronic	1.222	7	5	15	0	0	0	-4.02478	-0.235839	0.0585967	-12.0888	-0.386345	0.031959	G	G	-4.02478	-12.0888	Yes
22	6	29563261	rs28986303	rs28893516	29564911	0.906669	rs116406755	T	C	0.00286455	rs28986299	22	GABBR1	0	intronic	1.047	6	5	15	0	0	0	-4.0243	-0.23581	0.0585965	-12.089	-0.386352	0.031959	T	T	-4.0243	-12.089	Yes
22	6	29563261	rs28986303	rs28893517	29565373	0.906669	rs116406755	G	A	0.00286877	rs28986299	22	GABBR1	0	intronic	0.828	5	5	5	0	0	0	-4.02388	-0.235784	0.0585963	-12.0895	-0.386392	0.031961	G	G	-4.02388	-12.0895	Yes
22	6	27586230	rs13217599	rs2893936	27788184	0.830103	rs2071653	C	T	0.0232977	rs13214703	22	HIST1H4J	3699	intergenic	3.535	6	5	15	0	0	0	-2.79585	-0.175826	0.0628882	3.28792	0.09412	0.028626	C	C	-2.79585	3.28792	No
22	6	29563261	rs28986303	rs28986296	29546004	0.879194	rs116406755	G	A	0.0226683	rs28986299	22	GABBR1	0	intronic	0.513	5	5	14	0	0	0	-3.34415	-0.206471	0.0617409	-12.9628	-0.451249	0.034811	G	G	-3.34415	-12.9628	Yes
22	6	29563261	rs28986303	rs28986297	29547764	0.924047	rs116406755	C	T	0.0029135	rs28986299	22	GABBR1	0	intronic	3.183	6	5	14	0	0	0	-4.02928	-0.238495	0.0591904	-12.0853	-0.390453	0.032308	C	C	-4.02928	-12.0853	Yes
22	6	29563261	rs28986303	rs28986298	29548644	0.924047	rs116406755	T	C	0.00289164	rs28986299	22	GABBR1	0	intronic	11.22	7	5	14	0	0	0	-4.03204	-0.238657	0.0591901	-12.0908	-0.390604	0.032306	T	T	-4.03204	-12.0908	Yes
22	6	29509596	rs17177816	rs28986299	29548662	0.61463	rs116406755	A	G	0.0261925	rs28986299	22	GABBR1	0	intronic	10.98	7	5	14	0	0	0	-3.29013	-0.206194	0.0626705	-13.0697	-0.464444	0.035536	A	A	-3.29013	-13.0697	Yes
22	6	29563261	rs28986303	rs28986300	29550896	0.906669	rs116406755	G	A	0.00338941	rs28986299	22	GABBR1	0	intronic	0.978	7	5	14	0	0	0	-3.95517	-0.233147	0.0589475	-11.5783	-0.368999	0.03187	G	G	-3.95517	-11.5783	Yes
22	6	29563261	rs28986303	rs28986301	29550934	0.89918	rs116406755	T	C	0.0224026	rs28986299	22	GABBR1	0	intronic	11.61	6	5	14	0	0	0	-3.35065	-0.206806	0.0617213	-12.9575	-0.451075	0.034812	T	T	-3.35065	-12.9575	Yes
22	6	29563261	rs28986303	rs28986303	29563261	1	rs116406755	A	G	0.00258773	rs28986299	22	GABBR1	0	intronic	1.335	6	5	15	0	0	0	-4.07048	-0.242333	0.0595342	-11.6635	-0.381255	0.032688	A	A	-4.07048	-11.6635	Yes
22	6	29594265	rs41291770	rs28986304	29566082	0.95072	rs41291770	C	T	0.00205327	rs17508548	22	GABBR1	0	intronic	4.515	5	5	5	0	0	0	-4.05744	-0.183066	0.0451186	-17.1471	-0.415474	0.02423	C	C	-4.05744	-17.1471	Yes
22	6	29563261	rs28986303	rs28986305	29566948	0.960666	rs116406755	G	A	0.00274761	rs28986299	22	GABBR1	0	intronic	0.913	4	4	5	0	0	0	-4.04221	-0.238142	0.0589138	-11.6209	-0.373775	0.032164	G	G	-4.04221	-11.6209	Yes
22	6	29563261	rs28986303	rs28986306	29567315	0.979975	rs116406755	A	C	0.00272527	rs28986299	22	GABBR1	0	intronic	0.014	5	4	5	0	0	0	-4.04257	-0.238401	0.0589725	-11.7593	-0.379719	0.032291	A	A	-4.04257	-11.7593	Yes
22	6	29563261	rs28986303	rs28986307	29567786	0.960666	rs116406755	G	A	0.00275238	rs28986299	22	GABBR1	0	intronic	0.142	3a	4	5	0	0	0	-4.04155	-0.238105	0.0589142	-11.6229	-0.37377	0.032158	G	G	-4.04155	-11.6229	Yes
22	6	29509596	rs17177816	rs28986308	29568068	0.61463	rs116406755	G	A	0.0254937	rs28986299	22	GABBR1	0	intronic	1.997	6	4	5	0	0	0	-3.30179	-0.206707	0.0626045	-13.1265	-0.466346	0.035527	G	G	-3.30179	-13.1265	Yes
22	6	29588241	rs6900577	rs29230	29576393	0.920258	rs41291770	G	A	0.00989575	rs6920935	22	GABBR1	0	exonic	12.44	6	4	4	1	1	0	-3.41115	-0.134336	0.0393815	-13.5288	-0.277882	0.02054	G	G	-3.41115	-13.5288	Yes
22	6	29605306	rs113914990	rs29238	29608250	1	rs7765810	C	A	0.0156629	rs113914990	22	SUMO2P1	4129	intergenic	5.223	NA	5	15	0	0	0	-3.73038	-0.295355	0.0791757	-7.98866	-0.321152	0.040201	C	C	-3.73038	-7.98866	Yes
22	6	29605306	rs113914990	rs29240	29607476	1	rs7765810	G	A	0.0155523	rs113914990	22	SUMO2P1	3355	intergenic	11.75	NA	5	15	0	0	0	-3.72483	-0.295196	0.0792508	-7.98251	-0.319939	0.04008	G	G	-3.72483	-7.98251	Yes
22	6	29563261	rs28986303	rs29242	29598869	0.89918	rs116406755	C	T	0.0242146	rs28986299	22	GABBR1	0	intronic	6.288	NA	1	5	0	0	0	-3.2687	-0.202733	0.0620226	-13.0438	-0.455384	0.034912	C	C	-3.2687	-13.0438	Yes
22	6	29563261	rs28986303	rs29255	29579544	0.878337	rs116406755	C	A	0.0217628	rs28986299	22	GABBR1	0	intronic	4.345	NA	4	4	0	0	0	-3.35073	-0.204529	0.0610402	-12.9845	-0.445602	0.034318	C	C	-3.35073	-12.9845	Yes
22	6	29588241	rs6900577	rs29259	29577938	0.920258	rs41291770	G	A	0.00972343	rs6920935	22	GABBR1	0	intronic	4.552	NA	4	4	0	0	0	-3.41738	-0.13459	0.039384	-13.522	-0.277904	0.020552	G	G	-3.41738	-13.522	Yes
22	6	29594265	rs41291770	rs29267	29575003	0.940454	rs41291770	A	G	0.00188368	rs17508548	22	GABBR1	0	intronic	6.411	NA	4	4	0	0	0	-4.09277	-0.184651	0.0451165	-17.1574	-0.415759	0.024232	A	A	-4.09277	-17.1574	Yes
22	6	29605306	rs113914990	rs3025623	29607747	1	rs7765810	A	G	0.0156309	rs113914990	22	SUMO2P1	3626	intergenic	7.257	NA	5	15	0	0	0	-3.72603	-0.295186	0.0792227	-7.98751	-0.320291	0.040099	A	A	-3.72603	-7.98751	Yes
22	6	29563261	rs28986303	rs3025646	29566842	0.979975	rs116406755	C	T	0.00272279	rs28986299	22	GABBR1	0	intronic	0.428	NA	4	5	0	0	0	-4.04293	-0.238421	0.0589723	-11.741	-0.378975	0.032278	C	C	-4.04293	-11.741	Yes
22	6	29563261	rs28986303	rs3025649	29545232	0.879194	rs116406755	A	G	0.0234472	rs28986299	22	GABBR1	0	intronic	3.719	NA	5	14	0	0	0	-3.32848	-0.205544	0.0617532	-12.9576	-0.451092	0.034813	A	A	-3.32848	-12.9576	Yes
22	6	33365640	rs211457	rs3106196	33382943	0.8351	rs2855441	G	T	0.0233985	rs211469	23	PHF1	0	intronic	4.994	4	3	4	0	0	0	3.39743	0.161677	0.0475879	7.4652	0.185137	0.0248	T	T	-3.39743	-7.4652	Yes
22	6	33365640	rs211457	rs3116713	33382288	0.8351	rs2855441	G	A	0.0235032	rs211469	23	PHF1	0	exonic	19.95	4	3	4	1	1	0	3.39664	0.161609	0.047579	7.43824	0.184141	0.024756	A	A	-3.39664	-7.43824	Yes
22	6	29364135	rs3128852	rs3117191	29398938	0.628528	rs116406755	T	C	0.0129321	rs3131024	22	OR5V1:OR11A1	00:00:00	intronic	3.252	6	5	15	0	0	0	3.52974	0.136225	0.0385936	-3.83036	-0.072252	0.018863	C	C	-3.52974	3.83036	No
22	6	29364135	rs3128852	rs3117192	29401416	0.859479	rs116406755	T	C	1.73771e-05	rs3131024	22	OR11A1	0	intronic	1.206	6	13	15	0	0	0	5.48349	0.264278	0.0481952	8.13177	0.204644	0.025166	C	C	-5.48349	-8.13177	Yes
22	6	29250076	rs3117349	rs3117349	29250076	1	rs116406755	T	C	0.0194426	rs3117349	22	XXbac-BPG308J9.3	0	ncRNA_intronic	0.643	7	14	15	0	0	0	3.68328	0.108092	0.0293466	4.27872	0.065259	0.015252	C	C	-3.68328	-4.27872	Yes
22	6	33365640	rs211457	rs3119019	33414637	0.668851	rs2855441	G	T	0.0140363	rs2772372	23	SYNGAP1	0	intronic	0.055	5	2	4	0	0	0	3.77877	0.203838	0.0539431	6.97854	0.189914	0.027214	T	T	-3.77877	-6.97854	Yes
22	6	33365640	rs211457	rs3119021	33429952	0.668851	rs2855441	A	G	0.0168629	rs2772372	23	ZBTB9	4626	intergenic	4.977	6	5	15	0	0	0	3.73461	0.199998	0.0535525	6.9156	0.18771	0.027143	G	G	-3.73461	-6.9156	Yes
22	6	33365640	rs211457	rs3119024	33450034	0.625535	rs2855441	T	C	0.0112238	rs2772372	23	ZBTB9	24708	intergenic	1.698	7	5	15	0	0	0	3.87768	0.207258	0.053449	6.79426	0.183873	0.027063	C	C	-3.87768	-6.79426	Yes
22	6	33365640	rs211457	rs3119025	33422976	0.668851	rs2855441	T	G	0.0159339	rs2772372	23	ZBTB9	0	exonic	9.696	1f	1	2	0	0	0	3.75665	0.201217	0.0535629	6.93477	0.188383	0.027165	G	G	-3.75665	-6.93477	Yes
22	6	33365640	rs211457	rs3119027	33414626	0.668851	rs2855441	T	C	0.0164007	rs2772372	23	SYNGAP1	0	intronic	0.226	5	2	4	0	0	0	3.74742	0.200726	0.0535638	7.02663	0.191033	0.027187	C	C	-3.74742	-7.02663	Yes
22	6	29364135	rs3128852	rs3128847	29476325	0.770834	rs116406755	T	C	1.41409e-05	rs3131024	22	XXbac-BPG13B8.10	0	ncRNA_intronic	0.006	5	5	15	0	0	0	5.32342	0.253673	0.0476522	8.29581	0.203156	0.024489	C	C	-5.32342	-8.29581	Yes
22	6	29364135	rs3128852	rs3128852	29364135	1	rs116406755	T	C	1.29091e-05	rs3131024	22	OR5V1	0	intronic	2.37	5	13	15	0	0	0	5.534	0.260501	0.0470728	5.1808	0.124992	0.024126	C	C	-5.534	-5.1808	Yes
22	6	29364135	rs3128852	rs3128855	29366033	0.911811	rs116406755	G	A	5.02332e-05	rs3131024	22	OR5V1	0	intronic	1.71	7	13	15	0	0	0	5.5646	0.25451	0.0457374	4.88623	0.114548	0.023443	A	A	-5.5646	-4.88623	Yes
22	6	29635928	rs2071653	rs3129081	29604683	0.715824	rs2071653	C	T	2.28754e-07	rs3129081	22	SUMO2P1	562	upstream	0.709	NA	5	15	0	0	0	6.6458	0.267398	0.0402356	-7.9755	-0.168634	0.021144	T	T	-6.6458	7.9755	No
22	6	33365640	rs211457	rs3130012	33315523	0.960703	rs2855441	A	G	0.0453142	rs211469	23	MYL8P	8250	intergenic	2.208	NA	5	15	0	0	0	3.17796	0.140501	0.044211	8.21752	0.187869	0.022862	G	G	-3.17796	-8.21752	Yes
22	6	33365640	rs211457	rs3130013	33313427	0.950751	rs2855441	A	C	0.0391162	rs211469	23	MYL8P	6154	intergenic	2.604	NA	1	15	0	0	0	3.25223	0.144057	0.0442948	8.43443	0.193781	0.022975	C	C	-3.25223	-8.43443	Yes
22	6	33365640	rs211457	rs3130023	33448862	0.657598	rs2855441	A	G	0.00907048	rs2772372	23	ZBTB9	23536	intergenic	2.341	NA	7	15	0	0	0	3.9497	0.211719	0.0536037	7.07142	0.192272	0.02719	G	G	-3.9497	-7.07142	Yes
22	6	33365640	rs211457	rs3130024	33446534	0.625535	rs2855441	A	G	0.0127502	rs2772372	23	ZBTB9	21208	intergenic	1.784	NA	7	15	0	0	0	3.82215	0.204287	0.0534481	6.72969	0.181991	0.027043	G	G	-3.82215	-6.72969	Yes
22	6	33365640	rs211457	rs3130032	33426849	0.668851	rs2855441	T	C	0.0154806	rs2772372	23	ZBTB9	1523	intergenic	5.304	6	4	5	0	0	0	3.76563	0.201699	0.0535632	6.926	0.188117	0.027161	C	C	-3.76563	-6.926	Yes
22	6	33365640	rs211457	rs3130035	33430950	0.615376	rs2855441	A	G	0.0217152	rs2772372	23	ZBTB9	5624	intergenic	0.214	7	5	15	0	0	0	3.62594	0.192544	0.0531018	6.21333	0.165722	0.026672	G	G	-3.62594	-6.21333	Yes
22	6	33365640	rs211457	rs3130104	33314093	0.960703	rs2855441	T	C	0.0431217	rs211469	23	MYL8P	6820	intergenic	2.582	7	5	15	0	0	0	3.20277	0.14156	0.0441993	8.21642	0.188	0.022881	C	C	-3.20277	-8.21642	Yes
22	6	29602936	rs3130248	rs3130248	29602936	1	rs9295821	C	T	2.93675e-12	rs3130248	22	SUMO2P1	900	downstream	0.175	7	2	15	0	0	0	8.00879	0.23845	0.0297735	7.68027	0.116287	0.015141	T	T	-8.00879	-7.68027	Yes
22	6	33365640	rs211457	rs3130273	33317065	0.960703	rs2855441	A	G	0.0451232	rs211469	23	MYL8P	9792	intergenic	2.448	7	5	15	0	0	0	3.17261	0.140301	0.0442225	8.19762	0.187086	0.022822	G	G	-3.17261	-8.19762	Yes
22	6	29364135	rs3128852	rs3131024	29385237	0.991424	rs116406755	T	C	2.91846e-05	rs3131024	22	OR5V1:OR12D1	00:00:00	exonic	11.21	7	5	15	0	0	0	5.64099	0.263633	0.0467352	5.00577	0.120659	0.024104	C	C	-5.64099	-5.00577	Yes
22	6	29635928	rs2071653	rs3131854	29611885	0.941807	rs2071653	T	C	9.95654e-10	rs3129081	22	SUMO2P1	7764	intergenic	0.447	NA	5	15	0	0	0	7.45619	0.270096	0.0362244	-8.33841	-0.155378	0.018634	C	C	-7.45619	8.33841	No
22	6	29606794	rs3131857	rs3131857	29606794	1	rs2071653	T	C	0.00143586	rs3131857	22	SUMO2P1	2673	intergenic	1.494	NA	5	15	0	0	0	4.63393	0.139284	0.0300573	-4.08196	-0.063205	0.015484	C	C	-4.63393	4.08196	No
22	6	27586230	rs13217599	rs34083373	28373034	0.813596	rs2071653	G	A	0.0456596	rs13214703	22	RNU2-45P	5012	intergenic	7.724	7	5	14	0	0	0	-4.86689	-0.257748	0.0529595	3.06149	0.089371	0.029192	G	G	-4.86689	3.06149	No
22	6	27586230	rs13217599	rs34124863	28420249	0.813596	rs2071653	T	C	0.0350498	rs13214703	22	OR2E1P	3175	intergenic	1.834	6	13	14	0	0	0	-5.02525	-0.263203	0.0523761	3.15233	0.091881	0.029147	T	T	-5.02525	3.15233	No
22	6	27586230	rs13217599	rs34210885	27964902	0.834772	rs2071653	A	G	0.0410671	rs13214703	22	IQCB2P	13598	intergenic	11.8	5	13	14	0	0	0	-3.27169	-0.192784	0.058925	3.09788	0.087673	0.028301	A	A	-3.27169	3.09788	No
22	6	33607224	rs12525769	rs34213779	33593920	0.904311	rs6907702	T	C	0.00699354	rs13219845	23	ITPR3	0	intronic	2.728	7	4	5	0	0	0	-3.85175	-0.185351	0.0481211	-8.55433	-0.210445	0.024601	T	T	-3.85175	-8.55433	Yes
22	6	27586230	rs13217599	rs34409925	28383898	0.784764	rs2071653	T	C	0.0472547	rs13214703	22	RNU2-45P	5664	intergenic	6.552	6	5	15	0	0	0	-4.94289	-0.262052	0.0530159	3.04927	0.089374	0.02931	T	T	-4.94289	3.04927	No
22	6	32968136	rs116416291	rs34434446	33196570	0.646853	rs9268861	A	G	0.00133451	rs35283694	23	HTATSF1P	9005	intergenic	0.481	7	13	14	0	0	0	-4.76853	-0.34119	0.0715503	9.21208	0.284027	0.030832	A	A	-4.76853	9.21208	No
22	6	27586230	rs13217599	rs34446632	27209978	0.723168	rs2071653	T	C	0.0337626	rs13214703	22	PRSS16	5501	intergenic	0.188	6	5	14	0	0	0	-3.31635	-0.181155	0.0546249	3.44845	0.100481	0.029138	T	T	-3.31635	3.44845	No
22	6	32968136	rs116416291	rs34859217	33196397	0.646853	rs9268861	A	C	0.001346	rs35283694	23	HTATSF1P	9178	intergenic	3.039	6	7	14	0	0	0	-4.76643	-0.340983	0.0715384	9.19871	0.283302	0.030798	A	A	-4.76643	9.19871	No
22	6	33479774	rs6907702	rs34897283	33461936	0.951335	rs6907702	G	A	0.000109378	rs34897283	23	ZBTB9	36610	intergenic	2.334	7	5	15	0	0	0	5.12194	0.235681	0.0460139	5.95274	0.138294	0.023232	A	A	-5.12194	-5.95274	Yes
22	6	27586230	rs13217599	rs34899043	27893166	0.827113	rs2071653	C	T	0.0471577	rs13214703	22	OR2W6P	12076	intergenic	4.571	6	5	15	0	0	0	-3.08031	-0.18625	0.0604647	3.05002	0.086032	0.028207	C	C	-3.08031	3.05002	No
22	6	27586230	rs13217599	rs34979126	28449380	0.813596	rs2071653	A	G	0.0379774	rs13214703	22	GPX6	21692	intergenic	1.102	5	5	13	0	0	0	-5.04637	-0.265242	0.052561	3.12599	0.091429	0.029248	A	A	-5.04637	3.12599	No
22	6	28400538	rs7766356	rs35257859	28562589	0.894686	rs116406755	A	G	0.00154183	rs17312661	22	SCAND3	0	intergenic	1.703	5	5	14	0	0	0	-4.36627	-0.152471	0.0349201	-4.38641	-0.088215	0.020111	A	A	-4.36627	-4.38641	Yes
22	6	33269881	rs35404844	rs35404844	33269881	1	rs2567281	G	T	0.0461789	rs35283694	23	TAPBP	0	intronic	1.185	6	4	5	0	0	0	-3.25445	-0.262328	0.0806059	7.98313	0.266373	0.033367	G	G	-3.25445	7.98313	No
22	6	28400538	rs7766356	rs35546888	28558890	0.75383	rs116406755	A	G	0.0021718	rs17312661	22	SCAND3:RP5-1186N24.3	00:00:00	ncRNA_exonic	0.057	5	4	13	0	0	0	-4.2165	-0.14357	0.0340496	-5.67893	-0.110864	0.019522	A	A	-4.2165	-5.67893	Yes
22	6	33641897	rs35595255	rs35595255	33641897	1	rs6907702	A	G	0.00512104	rs12529825	23	ITPR3	0	intronic	2.468	5	2	4	0	0	0	-3.97062	-0.186413	0.046948	-6.02716	-0.145357	0.024117	A	A	-3.97062	-6.02716	Yes
22	6	33365640	rs211457	rs35796955	33457230	0.625535	rs2855441	T	C	0.0105727	rs2772372	23	ZBTB9	31904	intergenic	0.107	6	5	15	0	0	0	-3.89674	-0.208216	0.0534332	-6.60395	-0.178551	0.027037	T	T	-3.89674	-6.60395	Yes
22	6	33365640	rs211457	rs35817932	33457926	0.625535	rs2855441	C	T	0.0103969	rs2772372	23	ZBTB9	32600	intergenic	4.766	6	5	15	0	0	0	-3.90205	-0.20848	0.0534284	-6.57781	-0.177864	0.02704	C	C	-3.90205	-6.57781	Yes
22	6	27586230	rs13217599	rs35844460	28394045	0.798048	rs2071653	G	A	0.0432644	rs13214703	22	ZSCAN23	5661	intergenic	3.839	4	2	5	0	0	0	-4.95252	-0.261243	0.0527494	3.07962	0.090008	0.029227	G	G	-4.95252	3.07962	No
22	6	27586230	rs13217599	rs35889911	28467606	0.813596	rs2071653	A	G	0.0382053	rs13214703	22	GPX6	3466	intergenic	0.403	7	5	14	0	0	0	-4.96329	-0.260614	0.0525084	3.12395	0.091057	0.029148	A	A	-4.96329	3.12395	No
22	6	27586230	rs13217599	rs35901019	28494225	0.813596	rs2071653	A	G	0.039692	rs13214703	22	GPX6:GPX5	00:00:00	intronic	1.189	7	5	14	0	0	0	-4.93971	-0.25908	0.0524485	3.11037	0.090745	0.029175	A	A	-4.93971	3.11037	No
22	6	27586230	rs13217599	rs35999889	28469479	0.813596	rs2071653	T	C	0.0353468	rs13214703	22	GPX6	1593	intergenic	1.237	7	5	14	0	0	0	-4.96045	-0.260459	0.0525071	3.1497	0.091732	0.029124	T	T	-4.96045	3.1497	No
22	6	29539482	rs1233399	rs362510	29540745	1	rs9295821	T	C	8.97369e-06	rs1233394	22	GABBR1	0	intronic	0.039	NA	14	14	0	0	0	5.11156	0.187831	0.0367464	5.46127	0.098008	0.017946	T	T	5.11156	5.46127	Yes
22	6	29594265	rs41291770	rs362518	29567638	0.95072	rs41291770	C	T	0.00199801	rs17508548	22	GABBR1	0	intronic	0.399	NA	4	5	0	0	0	-4.069	-0.183598	0.0451213	-17.1294	-0.414841	0.024218	C	C	-4.069	-17.1294	Yes
22	6	29563261	rs28986303	rs362521	29556759	0.89918	rs116406755	T	C	0.0223127	rs28986299	22	GABBR1	0	intronic	1.043	NA	5	14	0	0	0	-3.35468	-0.207002	0.0617055	-12.8942	-0.449053	0.034826	T	T	-3.35468	-12.8942	Yes
22	6	29539482	rs1233399	rs362523	29545284	0.671023	rs9295821	A	G	0.000210192	rs1233394	22	GABBR1:TMEM183AP1	00:00:00	ncRNA_exonic	2.021	7	5	14	0	0	0	5.78146	0.230429	0.0398565	4.55601	0.088742	0.019478	A	A	5.78146	4.55601	Yes
22	6	33597079	rs6926568	rs3748079	33588147	0.753961	rs6926568	T	C	0.0463075	rs72882008	23	ITPR3	0	UTR5	11.44	NA	1	2	0	0	0	3.037	0.109321	0.0359963	-5.02552	-0.086052	0.017123	T	T	3.037	-5.02552	No
22	6	28335378	rs11751928	rs3799499	28354250	0.645439	rs116406755	T	G	0.00751104	rs2232427	22	ZSCAN12	0	intronic	2.143	NA	4	5	0	0	0	-4.26457	-0.140349	0.0329104	-3.6311	-0.065614	0.01807	T	T	-4.26457	-3.6311	Yes
22	6	29509596	rs17177816	rs3828923	29590715	0.61463	rs116406755	T	C	0.0260968	rs28986299	22	GABBR1	0	intronic	10.07	5	3	4	0	0	0	-3.26302	-0.204902	0.0627952	-13.1271	-0.466104	0.035507	T	T	-3.26302	-13.1271	Yes
22	6	33479774	rs6907702	rs3843520	33478914	0.989962	rs6907702	G	A	0.000101513	rs34897283	23	RN7SL26P	29556	intergenic	3.918	5	5	14	0	0	0	5.13623	0.239041	0.0465401	6.72603	0.157954	0.023484	A	A	-5.13623	-6.72603	Yes
22	6	33479774	rs6907702	rs3843521	33478939	0.989962	rs6907702	T	C	9.70949e-05	rs34897283	23	RN7SL26P	29531	intergenic	0.181	7	5	14	0	0	0	5.14713	0.239497	0.0465302	6.72552	0.157942	0.023484	C	C	-5.14713	-6.72552	Yes
22	6	33479774	rs6907702	rs3857558	33477013	0.989962	rs6907702	G	T	9.61932e-05	rs34897283	23	RN7SL26P	31457	intergenic	3.142	NA	1	15	0	0	0	5.18349	0.239647	0.0462327	6.49494	0.15204	0.023409	T	T	-5.18349	-6.49494	Yes
22	6	29336054	rs4713211	rs3930883	29337075	1	rs116406755	G	T	0.00188384	rs4713211	22	OR5V1	0	intronic	6.113	6	9	15	0	0	0	4.22262	0.128859	0.0305164	6.83848	0.113464	0.016592	T	T	-4.22262	-6.83848	Yes
22	6	33365640	rs211457	rs395832	33373649	0.924907	rs2855441	T	C	0.0228418	rs211469	23	KIFC1	0	intronic	0.142	NA	3	4	0	0	0	3.44116	0.152953	0.0444481	7.75143	0.174353	0.022493	C	C	-3.44116	-7.75143	Yes
22	6	33557045	rs396746	rs396746	33557045	1	rs6907702	A	C	0.000666541	rs396746	23	LINC00336	0	ncRNA_intronic	4.352	5	2	5	0	0	0	4.64877	0.19495	0.0419358	11.7717	0.255598	0.021713	C	C	-4.64877	-11.7717	Yes
22	6	33365640	rs211457	rs406009	33353090	0.970704	rs2855441	A	G	0.0218788	rs211469	23	RPL35AP4	4060	intergenic	2.46	6	5	15	0	0	0	3.45101	0.153287	0.0444182	8.67918	0.197677	0.022776	G	G	-3.45101	-8.67918	Yes
22	6	33365640	rs211457	rs407835	33522143	0.648813	rs2855441	A	G	0.00243195	rs2772372	23	RN7SL26P	13368	intergenic	7.005	7	5	15	0	0	0	4.36699	0.233767	0.0535305	6.77095	0.184664	0.027273	G	G	-4.36699	-6.77095	Yes
22	6	29539482	rs1233399	rs411666	29535190	1	rs9295821	T	C	1.886e-05	rs1233394	22	GABBR1	0	intronic	0.262	6	7	14	0	0	0	4.95938	0.182655	0.0368302	5.47494	0.098412	0.017975	T	T	4.95938	5.47494	Yes
22	6	33368524	rs9278045	rs41267647	33382457	1	rs12214476	A	G	0.0256572	rs9278015	23	PHF1	0	intronic	4.472	4	3	4	0	0	0	3.66876	0.15309	0.041728	6.09374	0.124422	0.020418	A	A	3.66876	6.09374	Yes
22	6	28400538	rs7766356	rs41270599	28554543	0.894686	rs116406755	T	G	0.00153626	rs17312661	22	SCAND3	0	UTR5	8.236	5	1	1	0	0	0	-4.36674	-0.15252	0.0349276	-4.38563	-0.088195	0.02011	T	T	-4.36674	-4.38563	Yes
22	6	28974829	rs9468460	rs41270616	28954231	0.884301	rs116406755	T	C	0.0404727	rs9468477	22	HCG15	0	ncRNA_exonic	5.607	4	1	5	0	0	0	-3.20306	-0.216034	0.067446	-9.67041	-0.346636	0.035845	T	T	-3.20306	-9.67041	Yes
22	6	29563261	rs28986303	rs41286283	29576096	0.878337	rs116406755	C	T	0.0217608	rs28986299	22	GABBR1	0	intronic	0.935	5	4	4	0	0	0	-3.35069	-0.204528	0.0610405	-12.9735	-0.44555	0.034343	C	C	-3.35069	-12.9735	Yes
22	6	29563261	rs28986303	rs41291766	29586986	0.878337	rs116406755	T	C	0.0225113	rs28986299	22	GABBR1	0	intronic	0.479	7	4	4	0	0	0	-3.31277	-0.202747	0.0612016	-12.9428	-0.445829	0.034446	T	T	-3.31277	-12.9428	Yes
22	6	29594265	rs41291770	rs41291770	29594265	1	rs41291770	C	T	0.00116006	rs17508548	22	GABBR1	0	intronic	1.67	5	1	5	0	0	0	-4.24156	-0.193006	0.0455035	-17.2596	-0.42317	0.024518	C	C	-4.24156	-17.2596	Yes
22	6	29539482	rs1233399	rs413082	29534615	1	rs9295821	A	G	1.77394e-05	rs1233394	22	GABBR1	0	intronic	2.4	NA	13	14	0	0	0	4.96969	0.183071	0.0368376	5.49288	0.098729	0.017974	A	A	4.96969	5.49288	Yes
22	6	33365640	rs211457	rs413722	33398620	0.668851	rs2855441	T	C	0.0161432	rs2772372	23	SYNGAP1	0	intronic	8.824	NA	2	7	0	0	0	3.75512	0.201184	0.0535759	6.88947	0.187187	0.02717	C	C	-3.75512	-6.88947	Yes
22	6	27985388	rs6456804	rs4141691	27979188	0.861889	rs116406755	G	A	0.000919482	rs56355079	22	IQCB2P	0	ncRNA_exonic	5.534	3a	7	15	0	0	0	-5.81383	-0.306442	0.0527092	-4.19603	-0.11576	0.027588	G	G	-5.81383	-4.19603	Yes
22	6	26317896	rs2007370	rs421153	26200080	0.652407	rs200963	T	C	0.00333124	rs421153	22	HIST1H2BF	0	exonic	16.82	NA	1	1	0	1	0	-3.07646	-0.208084	0.0676374	-4.32524	-0.129208	0.029873	T	T	-3.07646	-4.32524	Yes
22	6	27566169	rs9461392	rs4236044	27535562	0.979499	rs12195333	T	C	0.0201532	rs2142706	22	XXbac-BPG34I8.3	6038	intergenic	2.195	7	5	13	0	0	0	-3.43347	-0.155983	0.04543	4.08833	0.09016	0.022053	C	C	3.43347	-4.08833	No
22	6	27540928	rs12195333	rs4272217	27525126	1	rs12195333	G	T	0.000800413	rs7764081	22	XXbac-BPG34I8.3	3474	intergenic	1.418	7	5	13	0	0	0	-4.78083	-0.174898	0.0365831	4.23212	0.076322	0.018034	T	T	4.78083	-4.23212	No
22	6	26803963	rs4358614	rs4358614	26803963	1	rs4358614	C	T	0.0456672	rs10946885	22	GUSBP2	35299	intergenic	7.107	5	5	15	0	0	0	-2.79169	-0.0827003	0.0296238	-3.7461	-0.055476	0.014809	C	C	-2.79169	-3.7461	Yes
22	6	33365640	rs211457	rs449978	33496060	0.64714	rs2855441	G	A	0.00631878	rs2772372	23	RN7SL26P	12410	intergenic	1.116	5	5	15	0	0	0	4.04836	0.217383	0.0536966	7.04882	0.192165	0.027262	A	A	-4.04836	-7.04882	Yes
22	6	33365640	rs211457	rs452513	33376715	0.9428	rs2855441	T	C	0.0262141	rs211469	23	KIFC1	0	intronic	3.434	7	1	5	0	0	0	3.3802	0.149161	0.0441279	8.10486	0.183956	0.022697	C	C	-3.3802	-8.10486	Yes
22	6	33556325	rs12214476	rs4559081	33555348	1	rs12214476	A	G	0.00447836	rs11757379	23	GGNBP1:LINC00336	00:00:00	ncRNA_exonic	5.444	5	5	5	0	0	0	3.93291	0.144793	0.0368157	6.57961	0.115005	0.017479	A	A	3.93291	6.57961	Yes
22	6	26317896	rs2007370	rs4712978	26304102	0.980886	rs200963	A	G	0.00329909	rs421153	22	HIST1H3PS1	18001	intergenic	1.178	3a	2	15	0	0	0	3.28835	0.214506	0.0652322	4.00754	0.121144	0.030229	G	G	-3.28835	-4.00754	Yes
22	6	29336054	rs4713211	rs4713211	29336054	1	rs116406755	G	A	0.00174233	rs4713211	22	OR5V1	0	intronic	3.365	1f	9	15	0	0	0	4.24868	0.129641	0.0305133	6.90437	0.114509	0.016585	A	A	-4.24868	-6.90437	Yes
22	6	33479774	rs6907702	rs4713629	33464916	0.960771	rs6907702	T	C	0.000115423	rs34897283	23	ZBTB9	39590	intergenic	0.098	5	5	15	0	0	0	5.11379	0.235989	0.0461475	6.01398	0.140679	0.023392	C	C	-5.11379	-6.01398	Yes
22	6	33479774	rs6907702	rs4713630	33472941	0.989962	rs6907702	T	C	0.000100878	rs34897283	23	RN7SL26P	35529	intergenic	0.313	6	5	15	0	0	0	5.17165	0.239174	0.0462472	6.61262	0.15498	0.023437	C	C	-5.17165	-6.61262	Yes
22	6	33479774	rs6907702	rs4713631	33472961	1	rs6907702	A	G	0.000114057	rs34897283	23	RN7SL26P	35509	intergenic	0.439	6	5	15	0	0	0	5.14746	0.23867	0.0463666	6.59328	0.155542	0.023591	G	G	-5.14746	-6.59328	Yes
22	6	33479774	rs6907702	rs4713633	33477140	0.989962	rs6907702	G	A	9.59169e-05	rs34897283	23	RN7SL26P	31330	intergenic	1.69	4	1	15	0	0	0	5.18422	0.239678	0.0462322	6.61002	0.154853	0.023427	A	A	-5.18422	-6.61002	Yes
22	6	33365640	rs211457	rs4713634	33514708	0.648813	rs2855441	T	C	0.00240607	rs2772372	23	RN7SL26P	5933	intergenic	0.546	7	5	15	0	0	0	4.37304	0.234147	0.0535433	6.86045	0.187503	0.027331	C	C	-4.37304	-6.86045	Yes
22	6	33696785	rs471942	rs471942	33696785	1	rs6907702	T	C	0.0083033	rs663169	23	IP6K3	0	intronic	1.192	1f	4	15	0	0	0	-3.90747	-0.235759	0.0603354	-4.78871	-0.149537	0.031227	T	T	-3.90747	-4.78871	Yes
22	6	33541507	rs511515	rs511515	33541507	1	rs511515	A	G	0.000216086	rs210134	23	BAK1	0	UTR3	4.862	5	4	5	0	0	0	5.0588	0.161396	0.031904	8.85935	0.139145	0.015706	G	G	-5.0588	-8.85935	Yes
22	6	28974829	rs9468460	rs55694543	29255630	0.827187	rs116406755	C	A	0.0119287	rs148466862	22	XXbac-BPG308J9.3	0	ncRNA_intronic	1.787	5	9	15	0	0	0	-3.66458	-0.248864	0.0679106	-9.71642	-0.355446	0.036582	C	C	-3.66458	-9.71642	Yes
22	6	33365640	rs211457	rs557170	33407624	0.660083	rs2855441	A	G	0.0153662	rs2772372	23	SYNGAP1	0	intronic	0.314	NA	4	4	0	0	0	3.77081	0.202042	0.0535806	6.03213	0.171994	0.028513	G	G	-3.77081	-6.03213	Yes
22	6	28974829	rs9468460	rs55735404	29161100	0.627605	rs116406755	A	G	0.0205838	rs9468487	22	OR2J4P	10877	intergenic	0.127	7	9	15	0	0	0	-3.38811	-0.214657	0.0633561	-10.3777	-0.352677	0.033984	A	A	-3.38811	-10.3777	Yes
22	6	29509596	rs17177816	rs55740552	29405888	0.919451	rs116406755	G	T	0.0158826	rs55740552	22	OR11A1	0	intronic	1.905	6	13	15	0	0	0	-3.59971	-0.230334	0.0639869	-11.3281	-0.39621	0.034976	G	G	-3.59971	-11.3281	Yes
22	6	28974829	rs9468460	rs55885453	29301942	0.770586	rs116406755	C	T	0.0127859	rs148466862	22	DDX6P1	3103	intergenic	2.563	6	9	15	0	0	0	-3.62143	-0.24238	0.0669293	-9.47461	-0.339513	0.035834	C	C	-3.62143	-9.47461	Yes
22	6	28974829	rs9468460	rs55908628	28916876	0.827187	rs116406755	A	G	0.0195959	rs62620225	22	C6orf100	4561	intergenic	0.584	3a	1	15	0	0	0	-3.33396	-0.244222	0.0732527	-9.54935	-0.355885	0.037268	A	A	-3.33396	-9.54935	Yes
22	6	28974829	rs9468460	rs55935025	29079199	0.884301	rs116406755	G	A	0.0317269	rs9468477	22	OR2J3	468	upstream	1.972	6	13	15	0	0	0	-3.32523	-0.222827	0.0670112	-9.76007	-0.355003	0.036373	G	G	-3.32523	-9.76007	Yes
22	6	29509596	rs17177816	rs55969931	29406542	0.919451	rs116406755	G	T	0.0290739	rs55740552	22	OR11A1	0	intronic	10.89	5	13	15	0	0	0	-3.23404	-0.221126	0.0683745	-12.0693	-0.459986	0.038112	G	G	-3.23404	-12.0693	Yes
22	6	28974829	rs9468460	rs56057304	28207991	0.60306	rs116406755	G	A	0.0359912	rs62620225	22	ZKSCAN4	4409	intergenic	11.03	6	1	5	0	0	0	-3.17857	-0.237648	0.0747657	-8.68553	-0.337598	0.038869	G	G	-3.17857	-8.68553	Yes
22	6	28326431	rs116406755	rs56295386	28362308	0.665825	rs116406755	T	C	0.000307346	rs2232428	22	ZSCAN12	0	intronic	0.04	5	1	5	0	0	0	-6.31058	-0.287734	0.0455955	-4.46508	-0.107086	0.023983	T	T	-6.31058	-4.46508	Yes
22	6	27985388	rs6456804	rs56355079	28060398	0.783768	rs116406755	C	T	1.90946e-07	rs56355079	22	ZSCAN12P1	0	ncRNA_exonic	6.088	7	4	15	0	0	0	-6.43688	-0.320685	0.0498199	-6.39528	-0.168068	0.02628	C	C	-6.43688	-6.39528	Yes
22	6	28335378	rs11751928	rs57071502	28362558	1	rs116406755	A	G	4.67718e-05	rs7451726	22	ZSCAN12	0	intronic	1.177	5	1	5	0	0	0	-5.14736	-0.207511	0.0403141	-5.03934	-0.10376	0.02059	A	A	-5.14736	-5.03934	Yes
22	6	33644189	rs57088429	rs57088429	33644189	1	rs6926568	A	G	0.0149734	rs12208956	23	ITPR3	0	intronic	6.014	5	4	4	0	0	0	3.44134	0.121704	0.0353654	-5.39414	-0.092202	0.017093	A	A	3.44134	-5.39414	No
22	6	33552707	rs75080135	rs5745568	33548394	0.994286	rs511515	T	G	0.0382722	rs9296095	23	BAK1	374	upstream	7.892	NA	1	2	0	0	0	3.09525	0.117098	0.0378316	-6.31539	-0.113658	0.017997	T	T	3.09525	-6.31539	No
22	6	33552707	rs75080135	rs5745582	33546498	0.994286	rs511515	T	C	0.0404778	rs9296095	23	BAK1	0	intronic	2.536	NA	1	2	0	0	0	3.08593	0.116742	0.0378306	-6.40051	-0.115254	0.018007	T	T	3.08593	-6.40051	No
22	6	33552707	rs75080135	rs5745587	33545125	0.994286	rs511515	G	A	0.0413004	rs9296095	23	BAK1	0	intronic	11.27	NA	2	4	0	0	0	3.07503	0.116315	0.0378258	-6.45211	-0.116338	0.018031	G	G	3.07503	-6.45211	No
22	6	28335378	rs11751928	rs58020991	28371794	0.619289	rs116406755	A	G	0.00266816	rs2232427	22	ZSCAN12	4282	intergenic	1.231	7	5	14	0	0	0	-4.12747	-0.13593	0.0329329	-3.95388	-0.071664	0.018125	A	A	-4.12747	-3.95388	Yes
22	6	27566169	rs9461392	rs60969079	27625874	0.959093	rs12195333	C	A	0.021972	rs2142706	22	RP1-15D7.1	5269	intergenic	1.903	5	9	14	0	0	0	3.34825	0.152618	0.0455815	-3.96728	-0.087415	0.022034	C	C	3.34825	-3.96728	No
22	6	27586230	rs13217599	rs61740410	27224588	0.723168	rs2071653	A	G	0.0322141	rs13214703	22	PRSS16	184	downstream	0.101	7	4	14	0	0	0	-3.32293	-0.181838	0.0547223	3.57293	0.104026	0.029115	A	A	-3.32293	3.57293	No
22	6	27566169	rs9461392	rs6456798	27563981	1	rs12195333	T	C	0.0196012	rs2142706	22	RNU6-471P	209	upstream	0.29	6	5	14	0	0	0	-3.41682	-0.155305	0.0454531	4.31584	0.094832	0.021973	C	C	3.41682	-4.31584	No
22	6	27985388	rs6456804	rs6456804	27985388	1	rs116406755	T	G	4.31031e-05	rs56355079	22	U3	1834	intergenic	0.52	7	13	15	0	0	0	-5.4358	-0.277414	0.0510346	-4.92014	-0.131407	0.026708	T	T	-5.4358	-4.92014	Yes
22	6	33479774	rs6907702	rs6457728	33474485	1	rs6907702	A	C	0.000115824	rs34897283	23	RN7SL26P	33985	intergenic	0.995	7	5	15	0	0	0	5.14296	0.23845	0.0463643	6.61812	0.156128	0.023591	C	C	-5.14296	-6.61812	Yes
22	6	33696785	rs471942	rs663169	33684963	0.95999	rs6907702	G	A	0.0102107	rs663169	23	IP6K3	4480	intergenic	0.515	2b	5	15	0	0	0	-3.77815	-0.225078	0.0595736	-4.08912	-0.124154	0.030362	G	G	-3.77815	-4.08912	Yes
22	6	33480435	rs86715	rs68191	33480738	0.799379	rs86715	C	T	0.0376517	rs86715	23	RN7SL26P	27732	intergenic	3.073	5	4	14	0	0	0	-4.03382	-0.203884	0.0505437	-3.12889	-0.081226	0.02596	C	C	-4.03382	-3.12889	Yes
22	6	29588241	rs6900577	rs6900577	29588241	1	rs41291770	C	T	0.0380869	rs6920935	22	GABBR1	0	intronic	2.445	5	4	4	0	0	0	-2.93763	-0.117956	0.0401535	-13.9322	-0.294541	0.021141	C	C	-2.93763	-13.9322	Yes
22	6	28326431	rs116406755	rs6901724	28565827	0.652525	rs116406755	C	T	4.58204e-06	rs6901724	22	SCAND3	0	intergenic	5.585	4	1	1	0	0	0	-5.83855	-0.294547	0.0504486	-8.7734	-0.239154	0.027259	C	C	-5.83855	-8.7734	Yes
22	6	29278505	rs9257703	rs6903989	29302030	0.929918	rs116406755	A	C	0.00277788	rs6930435	22	DDX6P1	3191	intergenic	3.5	6	9	15	0	0	0	4.33837	0.146919	0.033865	3.94363	0.075836	0.01923	C	C	-4.33837	-3.94363	Yes
22	6	28335378	rs11751928	rs6905380	28374902	0.615632	rs116406755	G	A	0.00239769	rs2232427	22	RNU2-45P	3144	intergenic	0.641	5	5	14	0	0	0	-4.16268	-0.137039	0.0329209	-4.05154	-0.073345	0.018103	G	G	-4.16268	-4.05154	Yes
22	6	33479774	rs6907702	rs6907702	33479774	1	rs6907702	T	C	7.91128e-05	rs34897283	23	RN7SL26P	28696	intergenic	6.428	6	5	14	0	0	0	5.24765	0.243542	0.0464097	6.55592	0.154274	0.023532	C	C	-5.24765	-6.55592	Yes
22	6	27566169	rs9461392	rs6908024	27526897	0.979499	rs12195333	G	A	0.0219263	rs2142706	22	XXbac-BPG34I8.3	1703	intergenic	2.536	5	2	13	0	0	0	-3.41116	-0.154986	0.045435	4.07195	0.089754	0.022042	A	A	3.41116	-4.07195	No
22	6	27540928	rs12195333	rs6908295	27527205	0.994191	rs12195333	C	A	0.00102557	rs7764081	22	XXbac-BPG34I8.3	1395	intergenic	6.947	6	5	13	0	0	0	-4.80811	-0.175736	0.03655	4.16931	0.075131	0.01802	A	A	4.80811	-4.16931	No
22	6	27673743	rs6910227	rs6910227	27673743	1	rs12195333	A	G	0.0310487	rs6910227	22	RP1-97D16.1	31035	intergenic	0.874	6	4	5	0	0	0	3.26856	0.209361	0.0640529	-3.19449	-0.089369	0.027976	A	A	3.26856	-3.19449	No
22	6	33534726	rs6910233	rs6910233	33534726	1	rs6907702	G	T	0.0237442	rs210156	23	BAK1	5602	intergenic	3.951	1b	5	15	0	0	0	3.65192	0.109123	0.0298811	-3.46687	-0.050235	0.01449	T	T	-3.65192	3.46687	No
22	6	33479774	rs6907702	rs6910721	33471560	0.84449	rs6907702	A	G	0.00399017	rs34897283	23	RN7SL26P	36910	intergenic	4.402	3a	5	15	0	0	0	4.17249	0.201217	0.0482247	8.06288	0.201056	0.024936	G	G	-4.17249	-8.06288	Yes
22	6	27985388	rs6456804	rs6910968	27904181	0.851409	rs116406755	T	C	0.000213545	rs56355079	22	OR2W6P	1061	intergenic	2.232	6	4	14	0	0	0	-5.8024	-0.300804	0.0518413	-4.55243	-0.12338	0.027102	T	T	-5.8024	-4.55243	Yes
22	6	27566169	rs9461392	rs6911283	27515505	0.949338	rs12195333	G	A	0.0339636	rs2142706	22	XXbac-BPG34I8.3	13095	intergenic	0.105	2a	1	13	0	0	0	-3.33682	-0.152131	0.0455915	3.19551	0.076935	0.024076	A	A	3.33682	-3.19551	No
22	6	33479774	rs6907702	rs6913018	33473234	1	rs6907702	T	C	0.000117127	rs34897283	23	RN7SL26P	35236	intergenic	0.192	7	5	15	0	0	0	5.14021	0.23834	0.0463677	6.63398	0.156396	0.023575	C	C	-5.14021	-6.63398	Yes
22	6	27985388	rs6456804	rs6917759	28201364	0.652767	rs116406755	G	A	1.92826e-08	rs56355079	22	ZSCAN9	103	downstream	2.768	7	4	4	0	0	0	-6.93915	-0.3482	0.050179	-6.3743	-0.170009	0.026671	G	G	-6.93915	-6.3743	Yes
22	6	29588241	rs6900577	rs6920935	29588240	1	rs41291770	A	G	0.0380887	rs6920935	22	GABBR1	0	intronic	0.119	5	4	4	0	0	0	-2.9376	-0.117962	0.0401558	-13.941	-0.294741	0.021142	A	A	-2.9376	-13.941	Yes
22	6	28400538	rs7766356	rs6923110	28566522	0.758466	rs116406755	T	C	0.00180847	rs17312661	22	SCAND3	0	intergenic	0.118	5	1	14	0	0	0	-4.28666	-0.145948	0.0340469	-6.90466	-0.140572	0.020359	T	T	-4.28666	-6.90466	Yes
22	6	28222980	rs2185955	rs6923170	28265547	0.63986	rs116406755	A	G	0.0112342	rs2232428	22	PGBD1	0	intronic	3.451	6	4	5	0	0	0	-4.6728	-0.210353	0.0450165	-3.5141	-0.084834	0.024141	A	A	-4.6728	-3.5141	Yes
22	6	33597079	rs6926568	rs6926568	33597079	1	rs6926568	T	C	0.00677616	rs72882008	23	ITPR3	0	intronic	1.255	6	4	5	0	0	0	3.62359	0.1186	0.0327301	-6.74078	-0.104745	0.015539	T	T	3.62359	-6.74078	No
22	6	27985388	rs6456804	rs6929559	28134106	0.774197	rs116406755	C	T	9.7191e-08	rs56355079	22	ZNF192P1	0	ncRNA_intronic	6.424	7	5	15	0	0	0	-6.61429	-0.329723	0.0498501	-6.34265	-0.168074	0.026499	C	C	-6.61429	-6.34265	Yes
22	6	29278505	rs9257703	rs6930435	29301222	0.955129	rs116406755	A	G	0.00164592	rs6930435	22	DDX6P1	2383	intergenic	3.479	6	9	15	0	0	0	4.48536	0.151106	0.0336887	4.24954	0.081298	0.019131	G	G	-4.48536	-4.24954	Yes
22	6	28941688	rs6933672	rs6933672	28941688	1	rs116406755	A	G	2.37382e-06	rs6933672	22	KRT18P1	3450	intergenic	4.074	5	5	15	0	0	0	-5.95147	-0.287582	0.0483212	-8.16762	-0.209328	0.025629	A	A	-5.95147	-8.16762	Yes
22	6	27985388	rs6456804	rs6933825	27890631	0.694306	rs116406755	G	A	0.00782615	rs839776	22	OR2B2	10456	intergenic	5.953	6	4	15	0	0	0	-3.74336	-0.166724	0.0445387	-4.85617	-0.108346	0.022311	G	G	-3.74336	-4.85617	Yes
22	6	27540928	rs12195333	rs6934437	27519138	1	rs12195333	A	G	0.000853965	rs7764081	22	XXbac-BPG34I8.3	9462	intergenic	0.304	7	1	14	0	0	0	-4.68656	-0.171959	0.0366919	4.21558	0.076066	0.018044	G	G	4.68656	-4.21558	No
22	6	27540928	rs12195333	rs6934794	27519345	1	rs12195333	A	G	0.000872467	rs7764081	22	XXbac-BPG34I8.3	9255	intergenic	3.22	7	1	14	0	0	0	-4.68635	-0.171954	0.0366925	4.20983	0.075777	0.018	G	G	4.68635	-4.20983	No
22	6	28832988	rs73407250	rs6935576	28834384	1	rs73407250	A	G	0.0271682	rs73407249	22	XXbac-BPG308K3.6	1976	intergenic	5.719	4	1	1	0	0	0	-3.2937	-0.300349	0.0911888	-4.0503	-0.184321	0.045508	A	A	-3.2937	-4.0503	Yes
22	6	27566169	rs9461392	rs6936653	27564830	1	rs12195333	A	G	0.0195411	rs2142706	22	RNU6-471P	533	downstream	3.523	7	5	14	0	0	0	-3.41739	-0.155337	0.0454547	4.30609	0.094579	0.021964	G	G	3.41739	-4.30609	No
22	6	28335378	rs11751928	rs6940744	28385957	0.619289	rs116406755	A	G	0.0024308	rs2232427	22	RNU2-45P	7723	intergenic	2.409	7	5	15	0	0	0	-4.15813	-0.136934	0.0329316	-3.95651	-0.071692	0.01812	A	A	-4.15813	-3.95651	Yes
22	6	28400538	rs7766356	rs6941188	28569338	0.758466	rs116406755	T	C	0.00177306	rs17312661	22	SCAND3	0	intergenic	1.166	6	5	14	0	0	0	-4.288	-0.146113	0.0340749	-5.70506	-0.111648	0.01957	T	T	-4.288	-5.70506	Yes
22	6	29563261	rs28986303	rs715044	29593788	0.878337	rs116406755	T	G	0.0234369	rs28986299	22	GABBR1	0	intronic	3.378	NA	1	5	0	0	0	-3.28208	-0.20112	0.0612784	-13.0188	-0.44708	0.034341	T	T	-3.28208	-13.0188	Yes
22	6	27586230	rs13217599	rs71559031	27519947	0.944695	rs2071653	A	G	0.0205888	rs13214703	22	XXbac-BPG34I8.3	8653	intergenic	6.373	5	1	14	0	0	0	-2.84702	-0.179896	0.0631874	3.47235	0.103674	0.029857	A	A	-2.84702	3.47235	No
22	6	27586230	rs13217599	rs71559061	27979789	0.834772	rs2071653	G	A	0.0253289	rs13214703	22	IQCB2P	0	ncRNA_exonic	14.13	5	7	15	1	1	0	-3.45221	-0.201534	0.0583781	3.26175	0.092089	0.028233	G	G	-3.45221	3.26175	No
22	6	27586230	rs13217599	rs71559087	28491075	0.813596	rs2071653	T	C	0.0378616	rs13214703	22	GPX6	0	intergenic	1.071	4	1	14	0	0	0	-4.93436	-0.25882	0.0524526	3.12697	0.09117	0.029156	T	T	-4.93436	3.12697	No
22	6	33607224	rs12525769	rs71565395	33593577	0.904311	rs6907702	A	C	0.00703781	rs13219845	23	ITPR3	0	intronic	13.36	5	4	5	1	1	0	-3.85074	-0.18528	0.0481153	-8.55248	-0.210374	0.024598	A	A	-3.85074	-8.55248	Yes
22	6	28477682	rs10428759	rs722788	28483150	1	rs2071653	C	A	0.0207047	rs10428759	22	GPX6	0	intronic	5.257	5	7	14	0	0	0	-3.62567	-0.146033	0.0402776	3.47697	0.070652	0.02032	C	C	-3.62567	3.47697	No
22	6	28974829	rs9468460	rs73395657	29002421	0.654304	rs116406755	C	T	0.0216621	rs9468487	22	OR2AD1P	7036	intergenic	4.594	7	9	14	0	0	0	-3.40928	-0.216215	0.0634196	-10.2312	-0.344033	0.033626	C	C	-3.40928	-10.2312	Yes
22	6	27985388	rs6456804	rs73396550	28041977	0.914881	rs116406755	G	A	3.81467e-07	rs56355079	22	OR1F12	0	ncRNA_exonic	5.728	6	9	15	0	0	0	-6.25103	-0.305953	0.0489445	-7.20007	-0.185805	0.025806	G	G	-6.25103	-7.20007	Yes
22	6	27985388	rs6456804	rs73396583	28068048	0.906136	rs116406755	C	T	3.05593e-07	rs56355079	22	ZSCAN12P1	6605	intergenic	3.546	7	5	15	0	0	0	-6.31183	-0.307471	0.0487135	-7.43992	-0.198393	0.026666	C	C	-6.31183	-7.43992	Yes
22	6	28832988	rs73407250	rs73407249	28831451	1	rs73407250	G	A	0.0259875	rs73407249	22	XXbac-BPG308K3.6	0	ncRNA_exonic	7.292	2a	1	1	0	0	0	-3.2959	-0.300334	0.0911235	-4.02204	-0.183248	0.045561	G	G	-3.2959	-4.02204	Yes
22	6	28832988	rs73407250	rs73407250	28832988	1	rs73407250	G	A	0.0255796	rs73407249	22	XXbac-BPG308K3.6	580	upstream	1.992	7	1	5	0	0	0	-3.30905	-0.30145	0.0910987	-4.02034	-0.183062	0.045534	G	G	-3.30905	-4.02034	Yes
22	6	27566169	rs9461392	rs73739763	27614389	0.959093	rs12195333	A	G	0.0213108	rs2142706	22	RP1-15D7.1	5991	intergenic	2.049	6	5	14	0	0	0	3.37279	0.153485	0.0455067	-3.99078	-0.087897	0.022025	A	A	3.37279	-3.99078	No
22	6	27985388	rs6456804	rs73740878	27928324	0.861889	rs116406755	T	C	0.00113962	rs56355079	22	OR2B6	2363	intergenic	4.153	7	5	15	0	0	0	-5.68628	-0.299104	0.0526011	-4.14124	-0.114261	0.027591	T	T	-5.68628	-4.14124	Yes
22	6	33479774	rs6907702	rs7383692	33474774	1	rs6907702	C	T	0.000114217	rs34897283	23	RN7SL26P	33696	intergenic	1.119	6	5	15	0	0	0	5.1473	0.238631	0.0463604	6.60128	0.155645	0.023578	T	T	-5.1473	-6.60128	Yes
22	6	28335378	rs11751928	rs7451726	28382494	0.680142	rs116406755	G	A	0.0388762	rs7451726	22	RNU2-45P	4260	intergenic	6.707	7	5	15	0	0	0	-3.20941	-0.116022	0.0361504	-3.53881	-0.064555	0.018242	G	G	-3.20941	-3.53881	Yes
22	6	28326431	rs116406755	rs74525464	28355671	0.987613	rs116406755	T	C	2.54418e-09	rs2394102	22	ZSCAN12	0	intronic	3.008	7	4	4	0	0	0	-7.68411	-0.391271	0.0509195	-6.70211	-0.183182	0.027332	T	T	-7.68411	-6.70211	Yes
22	6	33092773	rs17221373	rs74564669	33179848	0.892688	rs2567281	G	A	0.0281657	rs1047194	23	RING1	0	intronic	2.729	NA	4	5	0	0	0	-3.47578	-0.360689	0.103772	-7.53094	-0.429655	0.057052	G	G	-3.47578	-7.53094	Yes
22	6	27566169	rs9461392	rs74615543	27622597	0.959093	rs12195333	C	T	0.0214079	rs2142706	22	RP1-15D7.1	1992	intergenic	5.034	5	5	14	0	0	0	3.36554	0.153245	0.0455334	-3.98983	-0.08788	0.022026	C	C	3.36554	-3.98983	No
22	6	33368524	rs9278045	rs74802407	33401158	0.969783	rs12214476	T	C	0.0366743	rs9278015	23	SYNGAP1	0	intronic	3.359	4	1	5	0	0	0	3.53529	0.147169	0.0416286	5.77891	0.117491	0.020331	T	T	3.53529	5.77891	Yes
22	6	27566169	rs9461392	rs75049956	27623930	0.969322	rs12195333	C	T	0.0359689	rs2142706	22	RP1-15D7.1	3325	intergenic	0.855	5	9	14	0	0	0	3.36653	0.153468	0.0455863	-3.14404	-0.076045	0.024187	C	C	3.36653	-3.14404	No
22	6	33552707	rs75080135	rs75080135	33552707	1	rs511515	C	A	0.0334741	rs9296095	23	GGNBP1	0	intronic	2.085	5	5	5	0	0	0	3.14817	0.119373	0.0379182	-6.50714	-0.117597	0.018072	C	C	3.14817	-6.50714	No
22	6	28326431	rs116406755	rs75621300	28265218	0.951105	rs116406755	G	A	4.37693e-08	rs2394102	22	PGBD1	0	intronic	3.277	7	4	5	0	0	0	-7.21571	-0.368584	0.0510808	-6.237	-0.169559	0.027186	G	G	-7.21571	-6.237	Yes
22	6	27985388	rs6456804	rs75889632	28081387	0.774197	rs116406755	A	G	9.2359e-08	rs56355079	22	RP1-265C24.5	2018	intergenic	3.143	6	4	5	0	0	0	-6.57622	-0.328537	0.0499584	-6.26868	-0.165888	0.026463	A	A	-6.57622	-6.26868	Yes
22	6	33365640	rs211457	rs761582	33396315	0.668851	rs2855441	T	G	0.0158794	rs2772372	23	SYNGAP1	0	intronic	11.52	NA	1	2	0	0	0	3.76144	0.201528	0.0535772	6.85248	0.186367	0.027197	G	G	-3.76144	-6.85248	Yes
22	6	27566169	rs9461392	rs76331051	27614070	0.969322	rs12195333	C	A	0.0228106	rs2142706	22	RP1-15D7.1	6310	intergenic	1.528	7	5	14	0	0	0	3.34411	0.152403	0.0455737	-4.0306	-0.088907	0.022058	C	C	3.34411	-4.0306	No
22	6	28974829	rs9468460	rs76331923	29105945	0.913041	rs116406755	A	G	0.0397313	rs9468477	22	OR2N1P	0	ncRNA_exonic	9.393	7	9	15	0	0	0	-3.23698	-0.214465	0.0662547	-9.49448	-0.33375	0.035152	A	A	-3.23698	-9.49448	Yes
22	6	27566169	rs9461392	rs76340224	27614525	0.959093	rs12195333	T	C	0.0213061	rs2142706	22	RP1-15D7.1	5855	intergenic	0.539	6	5	14	0	0	0	3.37273	0.153485	0.0455076	-4.00577	-0.088235	0.022027	T	T	3.37273	-4.00577	No
22	6	33611642	rs76871044	rs76871044	33611642	1	rs76871044	A	G	0.0357578	rs76204971	23	ITPR3	0	intronic	5.051	5	4	5	0	0	0	3.13387	0.210844	0.0672792	-3.36375	-0.111643	0.03319	A	A	3.13387	-3.36375	No
22	6	33611339	rs11966717	rs76943689	33624760	0.797602	rs2567281	C	T	0.0387563	rs78906361	23	ITPR3	0	intronic	0.859	2b	3	4	0	0	0	-3.57533	-0.238486	0.0667031	3.35769	0.103427	0.030803	C	C	-3.57533	3.35769	No
22	6	28974829	rs9468460	rs77154096	29231831	0.780233	rs116406755	T	C	0.0314542	rs9468477	22	XXbac-BPG308J9.3:OR2U1P	00:00:00	ncRNA_exonic	8.751	7	9	15	0	0	0	-3.28798	-0.21832	0.0663995	-10.0359	-0.361916	0.036062	T	T	-3.28798	-10.0359	Yes
22	6	27586230	rs13217599	rs77302405	27966918	0.834772	rs2071653	C	A	0.0420969	rs13214703	22	IQCB2P	11582	intergenic	4.19	6	5	15	0	0	0	-3.31494	-0.194637	0.0587153	3.08853	0.087359	0.028285	C	C	-3.31494	3.08853	No
22	6	27985388	rs6456804	rs7739332	28079956	0.906136	rs116406755	A	G	3.07618e-07	rs56355079	22	RP1-265C24.5	3449	intergenic	1.447	6	5	5	0	0	0	-6.32603	-0.307598	0.0486241	-7.33339	-0.189106	0.025787	A	A	-6.32603	-7.33339	Yes
22	6	27985388	rs6456804	rs7739987	28015355	0.871471	rs116406755	A	G	0.00797037	rs56355079	22	OR2B7P	209	downstream	4.293	7	13	14	0	0	0	-5.8844	-0.310368	0.0527442	-3.61362	-0.099671	0.027582	A	A	-5.8844	-3.61362	Yes
22	6	28335378	rs11751928	rs7740429	28399246	0.619289	rs116406755	A	G	0.00264966	rs2232427	22	ZSCAN23	460	downstream	1.508	6	4	5	0	0	0	-4.12831	-0.135973	0.0329368	-4.03995	-0.073208	0.018121	A	A	-4.12831	-4.03995	Yes
22	6	27985388	rs6456804	rs7742858	27902992	0.831837	rs116406755	T	C	0.000182418	rs56355079	22	OR2W6P	2250	intergenic	0.407	7	4	15	0	0	0	-5.80108	-0.300828	0.0518573	-4.58998	-0.124572	0.02714	T	T	-5.80108	-4.58998	Yes
22	6	28400538	rs7766356	rs7742957	28535685	0.75383	rs116406755	T	C	0.00242342	rs17312661	22	SCAND3	3721	intergenic	0.392	7	5	15	0	0	0	-4.18935	-0.142542	0.0340249	-5.84104	-0.114023	0.019521	T	T	-4.18935	-5.84104	Yes
22	6	28326431	rs116406755	rs7744788	28257720	0.951105	rs116406755	G	A	3.26918e-08	rs2394102	22	PGBD1	0	intronic	12.51	6	4	5	1	1	0	-7.20292	-0.367964	0.0510854	-6.2858	-0.170848	0.02718	G	G	-7.20292	-6.2858	Yes
22	6	27985388	rs6456804	rs7748445	27961947	0.861889	rs116406755	G	A	0.00104958	rs56355079	22	OR2W4P	16093	intergenic	15.1	6	12	14	0	0	0	-5.74916	-0.303121	0.0527243	-4.16336	-0.114913	0.027601	G	G	-5.74916	-4.16336	Yes
22	6	28659407	rs7748643	rs7748643	28659407	1	rs116406755	A	G	0.0440313	rs7748643	22	RPSAP2	40386	intergenic	4.637	7	5	14	0	0	0	-3.36362	-0.101786	0.0302608	-3.90248	-0.062346	0.015976	A	A	-3.36362	-3.90248	Yes
22	6	33459368	rs7750412	rs7750412	33459368	1	rs6907702	G	A	0.00357909	rs7750412	23	ZBTB9	34042	intergenic	1.201	5	5	15	0	0	0	4.12112	0.152695	0.0370519	10.5488	0.198591	0.018826	A	A	-4.12112	-10.5488	Yes
22	6	33479774	rs6907702	rs7753266	33465012	0.84449	rs6907702	A	G	0.0043326	rs34897283	23	ZBTB9	39686	intergenic	0.021	5	5	15	0	0	0	4.14298	0.199973	0.048268	8.12364	0.202766	0.02496	G	G	-4.14298	-8.12364	Yes
22	6	29341007	rs7772982	rs7753474	29341308	1	rs9257696	A	G	0.0337362	rs7772982	22	OR5V1:OR12D3	00:00:00	UTR3	6.624	6	14	15	0	0	0	3.03861	0.114685	0.0377426	8.53949	0.153113	0.01793	A	A	3.03861	8.53949	Yes
22	6	26472655	rs7763910	rs7755997	26483048	1	rs1741740	G	A	0.0225326	rs7755997	22	BTN2A1	6198	intergenic	1.687	7	5	15	0	0	0	-3.19837	-0.0940272	0.0293985	-5.61514	-0.082638	0.014717	A	A	3.19837	5.61514	Yes
22	6	33607224	rs12525769	rs77601296	33600895	0.960735	rs6907702	A	C	0.00617166	rs13219845	23	ITPR3	0	intronic	9.052	5	1	2	0	0	0	-3.88782	-0.187639	0.0482632	-9.00621	-0.223165	0.024779	A	A	-3.88782	-9.00621	Yes
22	6	28832988	rs73407250	rs7763504	28839773	1	rs73407250	A	G	0.0271439	rs73407249	22	XXbac-BPG308K3.6	7365	intergenic	0.181	2b	5	15	0	0	0	-3.29328	-0.300282	0.0911804	-4.05054	-0.184186	0.045472	A	A	-3.29328	-4.05054	Yes
22	6	27566169	rs9461392	rs7763685	27517955	0.92087	rs12195333	A	G	0.0304871	rs2142706	22	XXbac-BPG34I8.3	10645	intergenic	2.702	5	1	14	0	0	0	-3.26836	-0.1489	0.0455581	4.12671	0.090734	0.021987	G	G	3.26836	-4.12671	No
22	6	26472655	rs7763910	rs7763910	26472655	1	rs1741740	A	G	0.0205241	rs7755997	22	BTN2A1	0	intronic	7.522	4	2	5	0	0	0	-3.22094	-0.0947393	0.0294136	-5.83363	-0.085801	0.014708	G	G	3.22094	5.83363	Yes
22	6	27540928	rs12195333	rs7764081	27517977	1	rs12195333	G	A	0.00108636	rs7764081	22	XXbac-BPG34I8.3	10623	intergenic	3.097	5	1	14	0	0	0	-4.70633	-0.172643	0.0366831	4.15411	0.074857	0.01802	A	A	4.70633	-4.15411	No
22	6	28400538	rs7766356	rs7766356	28400538	1	rs116406755	C	T	0.00137858	rs17312661	22	ZSCAN23	0	UTR3	6.22	6	4	5	0	0	0	-5.28585	-0.191441	0.0362177	-4.09217	-0.086402	0.021114	C	C	-5.28585	-4.09217	Yes
22	6	28326431	rs116406755	rs7766749	28423599	0.987613	rs116406755	C	T	2.60069e-09	rs2394102	22	OR2E1P	0	ncRNA_exonic	8.794	6	9	14	0	0	0	-7.71625	-0.39447	0.051122	-6.69883	-0.183635	0.027413	C	C	-7.71625	-6.69883	Yes
22	6	27985388	rs6456804	rs7767176	27925367	0.670165	rs116406755	A	G	0.00308408	rs56355079	22	OR2B6	0	exonic	12.01	5	4	15	0	0	0	-5.16391	-0.290573	0.0562699	-3.87918	-0.115588	0.029797	A	A	-5.16391	-3.87918	Yes
22	6	27985388	rs6456804	rs7769416	27948574	0.861889	rs116406755	T	C	0.000643298	rs56355079	22	OR2W4P	2720	intergenic	0.055	6	13	14	0	0	0	-5.75359	-0.303409	0.0527339	-4.28651	-0.118522	0.02765	T	T	-5.75359	-4.28651	Yes
22	6	29341007	rs7772982	rs7772982	29341007	1	rs9257696	C	T	0.0328974	rs7772982	22	OR5V1	0	intronic	9.295	7	14	15	0	0	0	3.0456	0.11497	0.0377496	8.44479	0.151415	0.01793	C	C	3.0456	8.44479	Yes
22	6	29341007	rs7772982	rs7773534	29341364	1	rs9257696	C	T	0.0339586	rs7772982	22	OR5V1:OR12D3	00:00:00	UTR3	0.047	7	14	15	0	0	0	3.03595	0.114596	0.0377462	8.42899	0.151275	0.017947	C	C	3.03595	8.42899	Yes
22	6	28335378	rs11751928	rs7774981	28346910	0.645439	rs116406755	C	T	0.00843675	rs2232427	22	ZSCAN12	0	UTR3	7.356	5	4	5	0	0	0	-4.25925	-0.140245	0.0329272	-3.5981	-0.064978	0.018059	C	C	-4.25925	-3.5981	Yes
22	6	33592710	rs77770551	rs77770551	33592710	1	rs77770551	G	A	0.0402751	rs77770551	23	ITPR3	0	intronic	14.69	5	2	5	1	1	0	-3.12648	-0.408465	0.130647	3.39808	0.195318	0.057479	G	G	-3.12648	3.39808	No
22	6	27566169	rs9461392	rs78164893	27622840	0.959093	rs12195333	T	C	0.0230037	rs2142706	22	RP1-15D7.1	2235	intergenic	1.13	6	9	14	0	0	0	3.33312	0.151914	0.0455771	-4.01974	-0.088583	0.022037	T	T	3.33312	-4.01974	No
22	6	28326431	rs116406755	rs78264909	28368106	0.987613	rs116406755	C	T	2.86544e-09	rs2394102	22	ZSCAN12	594	upstream	6.83	4	1	1	0	0	0	-7.68657	-0.391417	0.0509222	-6.68265	-0.182677	0.027336	C	C	-7.68657	-6.68265	Yes
22	6	33368524	rs9278045	rs78306789	33457133	0.95036	rs12214476	A	G	0.0456951	rs9278015	23	ZBTB9	31807	intergenic	1.358	7	5	15	0	0	0	3.45772	0.143936	0.0416274	5.73262	0.115948	0.020226	A	A	3.45772	5.73262	Yes
22	6	28974829	rs9468460	rs78609255	29277329	0.770586	rs116406755	T	C	0.00993844	rs148466862	22	OR14J1	1809	intergenic	1.469	6	9	15	0	0	0	-3.72678	-0.249639	0.0669852	-9.52651	-0.341354	0.035832	T	T	-3.72678	-9.52651	Yes
22	6	28974829	rs9468460	rs78630450	29050680	0.913041	rs116406755	A	G	0.0261176	rs9468477	22	OR2B3	3304	intergenic	0.631	6	9	15	0	0	0	-3.40536	-0.227061	0.0666775	-9.67117	-0.343636	0.035532	A	A	-3.40536	-9.67117	Yes
22	6	27566169	rs9461392	rs78633425	27619629	0.959093	rs12195333	A	G	0.0230923	rs2142706	22	RP1-15D7.1	751	downstream	0.127	5	1	14	0	0	0	3.33377	0.151897	0.0455631	-3.99378	-0.088023	0.02204	A	A	3.33377	-3.99378	No
22	6	27872832	rs200963	rs78762029	27266413	0.639216	rs200963	A	G	0.0112559	rs276363	22	POM121L2	0	intronic	1.687	2b	1	14	0	0	0	-2.95767	-0.259821	0.0878463	-3.51353	-0.12973	0.036923	A	A	-2.95767	-3.51353	Yes
22	6	26351255	rs144528541	rs79100946	26347853	1	rs116406755	C	T	0.0176445	rs79100946	22	RNU6-1259P	5345	intergenic	5.114	5	5	15	0	0	0	-4.63721	-0.48201	0.103944	3.37633	0.178966	0.053006	C	C	-4.63721	3.37633	No
22	6	27566169	rs9461392	rs79113535	27610409	0.959093	rs12195333	T	C	0.0245045	rs2142706	22	RP1-15D7.1	9971	intergenic	0.006	7	9	14	0	0	0	3.32284	0.151304	0.0455345	-3.99605	-0.088041	0.022032	T	T	3.32284	-3.99605	No
22	6	33368524	rs9278045	rs79547452	33403708	0.969783	rs12214476	T	C	0.0368926	rs9278015	23	SYNGAP1	0	intronic	4.091	5	4	4	0	0	0	3.53496	0.146971	0.0415763	5.81695	0.118119	0.020306	T	T	3.53496	5.81695	Yes
22	6	28974829	rs9468460	rs79562923	29042574	0.913041	rs116406755	A	G	0.025946	rs9468477	22	SAR1P1	1775	intergenic	6.276	5	13	15	0	0	0	-3.40753	-0.227207	0.0666779	-9.71053	-0.345753	0.035606	A	A	-3.40753	-9.71053	Yes
22	6	27985388	rs6456804	rs79615215	28188774	0.652767	rs116406755	A	G	1.90438e-08	rs56355079	22	TOB2P1	2118	intergenic	5.491	4	2	14	0	0	0	-6.98243	-0.35042	0.050186	-6.37636	-0.170236	0.026698	A	A	-6.98243	-6.37636	Yes
22	6	27566169	rs9461392	rs79624422	27588145	0.979499	rs12195333	T	C	0.0193844	rs2142706	22	TRNAI6	11042	intergenic	1.385	7	5	14	0	0	0	3.42107	0.155378	0.0454181	-4.06512	-0.089579	0.022036	T	T	3.42107	-4.06512	No
22	6	33590061	rs79995243	rs79995243	33590061	1	rs6907702	T	C	0.00778832	rs79995243	23	ITPR3	0	intronic	7.221	4	1	2	0	0	0	-3.66389	-0.240594	0.0656662	-5.02876	-0.165039	0.032819	T	T	-3.66389	-5.02876	Yes
22	6	27566169	rs9461392	rs80044645	27585510	0.969274	rs12195333	A	G	0.0227862	rs2142706	22	TRNAI6	13677	intergenic	7.552	4	1	1	0	0	0	3.36452	0.152773	0.045407	-4.10124	-0.090297	0.022017	A	A	3.36452	-4.10124	No
22	6	27985388	rs6456804	rs839776	27930636	0.709156	rs116406755	A	G	0.0123687	rs839776	22	RPLP2P1	2316	intergenic	0.682	NA	14	15	0	0	0	-3.67183	-0.164114	0.0446955	-4.35623	-0.098002	0.022497	A	A	-3.67183	-4.35623	Yes
22	6	33651788	rs140545989	rs866899	33662256	0.881216	rs114284000	A	G	0.0465929	rs148052806	23	ITPR3:UQCC2	00:00:00	intronic	4.995	4	2	6	0	0	0	2.54696	0.287717	0.112965	-4.21951	-0.264525	0.062691	A	A	2.54696	-4.21951	No
22	6	33480435	rs86715	rs86715	33480435	1	rs86715	G	A	0.00231686	rs86715	23	RN7SL26P	28035	intergenic	1.302	2a	4	14	0	0	0	-3.9982	-0.178314	0.0445985	-7.41229	-0.17135	0.023117	G	G	-3.9982	-7.41229	Yes
22	6	28417152	rs2531806	rs916403	28408258	0.961048	rs116406755	G	A	0.0431439	rs916403	22	ZSCAN23	0	intronic	7.086	5	4	5	0	0	0	-4.33797	-0.12628	0.0291104	3.08054	0.045324	0.014713	G	G	-4.33797	3.08054	No
22	6	28974790	rs9257460	rs9257440	28943578	0.985564	rs13214608	T	C	0.0429536	rs9257440	22	RN7SL471P	1673	intergenic	0.234	5	5	15	0	0	0	2.72773	0.162765	0.0596705	5.46819	0.144218	0.026374	T	T	2.72773	5.46819	Yes
22	6	28974790	rs9257460	rs9257460	28974790	1	rs13214608	A	G	0.0409601	rs9257440	22	ZNF311	1696	intergenic	5.604	7	5	14	0	0	0	2.7487	0.163784	0.059586	5.56926	0.147279	0.026445	A	A	2.7487	5.56926	Yes
22	6	28974790	rs9257460	rs9257469	28984101	1	rs13214608	T	C	0.0419351	rs9257440	22	OR2AD1P	10355	intergenic	0.414	4	1	1	0	0	0	2.74687	0.163402	0.0594866	5.55032	0.146867	0.026461	T	T	2.74687	5.55032	Yes
22	6	29275507	rs9257696	rs9257696	29275507	1	rs9257696	C	T	0.00278156	rs9257725	22	OR14J1	0	UTR3	0.041	6	9	15	0	0	0	3.66867	0.153733	0.0419044	4.9935	0.099041	0.019834	C	C	3.66867	4.9935	Yes
22	6	29278505	rs9257703	rs9257703	29278505	1	rs116406755	T	G	0.00071287	rs6930435	22	OR14J1	2985	intergenic	1.442	7	9	15	0	0	0	4.77229	0.161736	0.0338907	4.63733	0.090363	0.019486	G	G	-4.77229	-4.63733	Yes
22	6	29275507	rs9257696	rs9257725	29295894	1	rs9257696	T	C	0.00290678	rs9257725	22	DDX6P1	1508	intergenic	10.5	6	14	15	0	0	0	3.65207	0.153073	0.041914	5.10076	0.101597	0.019918	T	T	3.65207	5.10076	Yes
22	6	29275507	rs9257696	rs9257745	29306656	0.992707	rs9257696	T	C	0.0029427	rs9257725	22	DDX6P1	7817	intergenic	2.415	7	13	15	0	0	0	3.64488	0.152996	0.0419755	5.13807	0.102222	0.019895	T	T	3.64488	5.13807	Yes
22	6	29275507	rs9257696	rs9257797	29338770	0.710873	rs9257696	A	G	0.00291622	rs9257725	22	OR5V1	0	intronic	4.121	7	9	15	0	0	0	3.64012	0.163631	0.0449522	5.85288	0.123689	0.021133	A	A	3.64012	5.85288	Yes
22	6	29275507	rs9257696	rs9257799	29339271	0.710873	rs9257696	C	T	0.00291311	rs9257725	22	OR5V1	0	intronic	2.32	6	9	15	0	0	0	3.64027	0.16364	0.0449527	5.87241	0.123943	0.021106	C	C	3.64027	5.87241	Yes
22	6	33204274	rs9277952	rs9277952	33204274	1	rs9277952	A	G	0.00577217	rs9277952	23	HTATSF1P	1301	intergenic	7.656	5	13	14	0	0	0	3.35744	0.158165	0.047109	-5.20076	-0.115639	0.022235	A	A	3.35744	-5.20076	No
22	6	33322362	rs9278012	rs9278012	33322362	1	rs12214476	G	A	0.0175885	rs9278012	23	LYPLA2P1	10962	intergenic	0.958	7	5	15	0	0	0	2.99403	0.271987	0.0908432	10.0079	0.374437	0.037414	G	G	2.99403	10.0079	Yes
22	6	33368524	rs9278045	rs9278038	33353112	0.97995	rs12214476	C	T	0.0327868	rs9278015	23	RPL35AP4	4038	intergenic	3.019	6	5	15	0	0	0	3.60811	0.149902	0.0415458	6.25951	0.127475	0.020365	C	C	3.60811	6.25951	Yes
22	6	33368524	rs9278045	rs9278040	33357231	0.97995	rs12214476	A	G	0.0364921	rs9278015	23	RPL35AP4	0	ncRNA_exonic	6.066	6	5	15	0	0	0	3.56726	0.148187	0.0415409	6.28653	0.128484	0.020438	A	A	3.56726	6.28653	Yes
22	6	33368524	rs9278045	rs9278043	33367114	0.97995	rs12214476	T	C	0.0369212	rs9278015	23	KIFC1	0	intronic	0.221	7	4	4	0	0	0	3.56488	0.14811	0.0415469	6.02907	0.124422	0.020637	T	T	3.56488	6.02907	Yes
22	6	33368524	rs9278045	rs9278045	33368524	1	rs12214476	T	C	0.0249363	rs9278015	23	KIFC1	0	intronic	0.211	6	4	5	0	0	0	3.67672	0.15345	0.0417357	6.044	0.125014	0.020684	T	T	3.67672	6.044	Yes
22	6	33368524	rs9278045	rs9278046	33369654	1	rs12214476	C	T	0.024975	rs9278015	23	KIFC1	0	intronic	3.744	6	4	5	0	0	0	3.67628	0.153433	0.041736	6.00987	0.124272	0.020678	C	C	3.67628	6.00987	Yes
22	6	33322362	rs9278012	rs9278048	33373424	0.612652	rs12214476	T	C	0.0178761	rs9278012	23	KIFC1	0	intronic	9.484	4	3	4	0	0	0	2.82021	0.296788	0.105236	10.5481	0.466027	0.044181	T	T	2.82021	10.5481	Yes
22	6	33368524	rs9278045	rs9278049	33374823	1	rs12214476	A	G	0.0252917	rs9278015	23	KIFC1	0	intronic	4.649	6	4	5	0	0	0	3.67255	0.15327	0.041734	6.01489	0.124394	0.020681	A	A	3.67255	6.01489	Yes
22	6	27985388	rs6456804	rs9295753	27928445	0.690648	rs116406755	G	A	0.0142707	rs839776	22	OR2B6	2484	intergenic	4.022	6	5	15	0	0	0	-3.61995	-0.161943	0.0447361	-4.51077	-0.10156	0.022515	G	G	-3.61995	-4.51077	Yes
22	6	28974829	rs9468460	rs9295795	29145623	0.627605	rs116406755	C	T	0.023675	rs9468487	22	OR2J2	3271	intergenic	6.723	7	14	15	0	0	0	-3.29387	-0.211167	0.0641091	-10.3195	-0.350233	0.033939	C	C	-3.29387	-10.3195	Yes
22	6	28974829	rs9468460	rs9295797	29254452	0.780233	rs116406755	G	A	0.03062	rs9468477	22	XXbac-BPG308J9.3	0	ncRNA_intronic	6.865	6	9	15	0	0	0	-3.30222	-0.218869	0.0662793	-10.0387	-0.357871	0.035649	G	G	-3.30222	-10.0387	Yes
22	6	33552707	rs75080135	rs9296095	33542523	0.994286	rs511515	C	T	0.046499	rs9296095	23	BAK1	0	intronic	1.353	1f	4	4	0	0	0	3.03255	0.114658	0.0378092	-6.41252	-0.115528	0.018016	C	C	3.03255	-6.41252	No
22	6	33552707	rs75080135	rs9357161	33549403	0.994286	rs511515	T	C	0.0355202	rs9296095	23	BAK1	1383	intergenic	3.126	7	5	5	0	0	0	3.12109	0.118112	0.0378431	-6.32504	-0.114129	0.018044	T	T	3.12109	-6.32504	No
22	6	33479774	rs6907702	rs9368765	33478004	0.989962	rs6907702	T	G	8.30581e-05	rs34897283	23	RN7SL26P	30466	intergenic	1.439	6	5	14	0	0	0	5.21876	0.241321	0.0462411	6.63018	0.155544	0.02346	G	G	-5.21876	-6.63018	Yes
22	6	33479774	rs6907702	rs9368766	33478538	1	rs6907702	G	A	9.41967e-05	rs34897283	23	RN7SL26P	29932	intergenic	5.652	7	5	14	0	0	0	5.19477	0.240826	0.0463594	6.64448	0.156843	0.023605	A	A	-5.19477	-6.64448	Yes
22	6	27566169	rs9461392	rs9379994	27571754	0.979741	rs12195333	G	A	0.023252	rs2142706	22	RNU6-471P	7457	intergenic	1.31	6	1	14	0	0	0	-3.34684	-0.151672	0.045318	4.51889	0.099027	0.021914	A	A	3.34684	-4.51889	No
22	6	27566169	rs9461392	rs9379998	27604586	0.959093	rs12195333	A	G	0.0219716	rs2142706	22	TRNAI6	5274	intergenic	7.624	4	9	14	0	0	0	3.36237	0.153064	0.0455227	-4.00952	-0.088438	0.022057	A	A	3.36237	-4.00952	No
22	6	27566169	rs9461392	rs9393826	27552770	0.989786	rs12195333	C	A	0.0320344	rs2142706	22	RNU6-471P	11420	intergenic	0.722	6	1	14	0	0	0	-3.26578	-0.14834	0.0454225	4.52612	0.099638	0.022014	A	A	3.26578	-4.52612	No
22	6	27566169	rs9461392	rs9393835	27611226	0.959093	rs12195333	C	T	0.0229141	rs2142706	22	RP1-15D7.1	9154	intergenic	2.641	5	9	14	0	0	0	3.35368	0.152618	0.0455076	-3.98343	-0.087731	0.022024	C	C	3.35368	-3.98343	No
22	6	27566169	rs9461392	rs9393836	27611397	0.959093	rs12195333	T	C	0.0246564	rs2142706	22	RP1-15D7.1	8983	intergenic	0.417	6	9	14	0	0	0	3.31918	0.151183	0.0455484	-4.00449	-0.088223	0.022031	T	T	3.31918	-4.00449	No
22	6	27566169	rs9461392	rs9393838	27618731	0.969322	rs12195333	T	G	0.0205852	rs2142706	22	RP1-15D7.1	1649	intergenic	16.92	4	1	13	1	1	0	3.37245	0.153665	0.0455648	-4.0461	-0.089265	0.022062	T	T	3.37245	-4.0461	No
22	6	27566169	rs9461392	rs9393839	27619221	0.969322	rs12195333	T	C	0.0202323	rs2142706	22	RP1-15D7.1	1159	intergenic	3.251	4	1	13	0	0	0	3.36271	0.153699	0.0457069	-4.2022	-0.093146	0.022166	T	T	3.36271	-4.2022	No
22	6	27566169	rs9461392	rs9393849	27692259	0.727611	rs12195333	C	T	0.038907	rs16867916	22	RP1-97D16.1	12519	intergenic	3.58	5	5	14	0	0	0	2.94027	0.152936	0.0520141	-3.27427	-0.081811	0.024986	C	C	2.94027	-3.27427	No
22	6	27566169	rs9461392	rs9461389	27491740	0.979499	rs12195333	A	G	0.0282922	rs2142706	22	HNRNPA1P1	0	ncRNA_exonic	7.762	7	7	15	0	0	0	-3.22212	-0.148678	0.0461428	4.39184	0.097433	0.022185	G	G	3.22212	-4.39184	No
22	6	27566169	rs9461392	rs9461392	27566169	1	rs12195333	T	C	0.0178131	rs2142706	22	RNU6-471P	1872	intergenic	2.388	6	5	14	0	0	0	-3.42439	-0.155882	0.0455211	4.59886	0.101345	0.022037	C	C	3.42439	-4.59886	No
22	6	28974829	rs9468460	rs9461500	29021504	0.913041	rs116406755	A	C	0.0249904	rs9468477	22	OR2W1	8486	intergenic	1.949	6	9	15	0	0	0	-3.4195	-0.227958	0.0666641	-9.72862	-0.34486	0.035448	A	A	-3.4195	-9.72862	Yes
22	6	28974829	rs9468460	rs9461501	29027660	0.884301	rs116406755	C	T	0.0303261	rs9468477	22	OR2P1P	11940	intergenic	6.474	7	9	15	0	0	0	-3.34054	-0.223864	0.0670142	-9.8204	-0.351865	0.03583	C	C	-3.34054	-9.8204	Yes
22	6	28974829	rs9468460	rs9461503	29061630	0.858857	rs116406755	A	G	0.0317717	rs9468477	22	OR2B3	6539	intergenic	11.79	6	7	15	0	0	0	-3.32415	-0.222794	0.0670228	-9.95226	-0.380415	0.038224	A	A	-3.32415	-9.95226	Yes
22	6	28974829	rs9468460	rs9461507	29075233	0.941903	rs116406755	A	G	0.0395759	rs9468477	22	OR2J3	4434	intergenic	8.16	7	13	15	0	0	0	-3.24546	-0.214968	0.0662366	-9.41088	-0.330943	0.035166	A	A	-3.24546	-9.41088	Yes
22	6	28974829	rs9468460	rs9461511	29156363	0.884301	rs116406755	A	C	0.0331483	rs9468477	22	OR2J4P	6140	intergenic	0.711	7	9	15	0	0	0	-3.27933	-0.219901	0.0670567	-9.98044	-0.365274	0.036599	A	A	-3.27933	-9.98044	Yes
22	6	28974829	rs9468460	rs9461514	29256476	0.827398	rs116406755	A	G	0.0271571	rs9468477	22	XXbac-BPG308J9.3	0	ncRNA_intronic	2.577	6	9	15	0	0	0	-3.34968	-0.223778	0.0668056	-9.77879	-0.350325	0.035825	A	A	-3.34968	-9.77879	Yes
22	6	33395199	rs9461856	rs9461856	33395199	1	rs6907702	G	A	0.0312925	rs9461856	23	SYNGAP1	0	intronic	10.13	2b	1	2	0	0	0	3.29785	0.0962189	0.0291762	10.1246	0.14383	0.014206	A	A	-3.29785	-10.1246	Yes
22	6	27540928	rs12195333	rs9468156	27520477	1	rs12195333	C	T	0.00121702	rs7764081	22	XXbac-BPG34I8.3	8123	intergenic	4.093	4	1	13	0	0	0	-4.72891	-0.173252	0.0366367	4.12558	0.074347	0.018021	T	T	4.72891	-4.12558	No
22	6	27566169	rs9461392	rs9468158	27522130	0.979499	rs12195333	A	G	0.0237864	rs2142706	22	XXbac-BPG34I8.3	6470	intergenic	2.307	7	1	14	0	0	0	-3.36818	-0.153415	0.0455482	4.06522	0.089638	0.02205	G	G	3.36818	-4.06522	No
22	6	27985388	rs6456804	rs9468256	27895504	0.703571	rs116406755	A	G	0.00731521	rs839776	22	OR2W6P	9738	intergenic	6.818	7	4	15	0	0	0	-3.77477	-0.167882	0.0444746	-4.66873	-0.103982	0.022272	A	A	-3.77477	-4.66873	Yes
22	6	28335378	rs11751928	rs9468356	28341976	1	rs116406755	A	G	4.67486e-05	rs7451726	22	ZSCAN12	4755	intergenic	10.04	5	5	5	0	0	0	-5.13338	-0.207195	0.0403623	-5.04599	-0.103791	0.020569	A	A	-5.13338	-5.04599	Yes
22	6	28335378	rs11751928	rs9468358	28342745	1	rs116406755	C	T	4.67429e-05	rs7451726	22	ZSCAN12	3986	intergenic	6.235	7	4	5	0	0	0	-5.13379	-0.207205	0.040361	-5.1263	-0.105448	0.02057	C	C	-5.13379	-5.1263	Yes
22	6	28974829	rs9468460	rs9468460	28974829	1	rs116406755	T	G	0.00640016	rs9468477	22	ZNF311	1735	intergenic	0.002	6	5	14	0	0	0	-3.85173	-0.254326	0.0660291	-8.78057	-0.312474	0.035587	T	T	-3.85173	-8.78057	Yes
22	6	28974829	rs9468460	rs9468464	28984512	0.654304	rs116406755	C	T	0.0309934	rs9468487	22	OR2AD1P	9944	intergenic	7.956	4	1	1	0	0	0	-3.2515	-0.207052	0.063679	-10.0028	-0.335814	0.033572	C	C	-3.2515	-10.0028	Yes
22	6	28974829	rs9468460	rs9468470	29002588	0.654304	rs116406755	G	T	0.0216176	rs9468487	22	OR2AD1P	7203	intergenic	7.307	7	9	14	0	0	0	-3.41025	-0.216264	0.0634158	-10.2285	-0.343894	0.033621	G	G	-3.41025	-10.2285	Yes
22	6	28974829	rs9468460	rs9468474	29013133	0.884301	rs116406755	C	T	0.029688	rs9468477	22	OR2W1	115	upstream	9.268	6	13	15	0	0	0	-3.3483	-0.224331	0.0669983	-9.81914	-0.351692	0.035817	C	C	-3.3483	-9.81914	Yes
22	6	28974829	rs9468460	rs9468475	29014450	0.884301	rs116406755	T	G	0.0293727	rs9468477	22	OR2W1	1432	intergenic	1.323	7	13	15	0	0	0	-3.35237	-0.224595	0.0669957	-9.84746	-0.352746	0.035821	T	T	-3.35237	-9.84746	Yes
22	6	28974829	rs9468460	rs9468477	29028445	0.660437	rs116406755	A	G	0.0377642	rs9468477	22	OR2P1P	11155	intergenic	3.366	6	9	15	0	0	0	-3.23862	-0.20199	0.0623692	-9.90724	-0.32683	0.032989	A	A	-3.23862	-9.90724	Yes
22	6	28974829	rs9468460	rs9468487	29107052	0.654304	rs116406755	G	A	0.0315994	rs9468487	22	OR2N1P	458	upstream	9.729	7	13	15	0	0	0	-3.26724	-0.20569	0.0629555	-10.0102	-0.3326	0.033226	G	G	-3.26724	-10.0102	Yes
22	6	28974829	rs9468460	rs9468490	29111621	0.884301	rs116406755	A	G	0.026621	rs9468477	22	OR2N1P	5027	intergenic	2.644	7	8	15	0	0	0	-3.38659	-0.225899	0.0667039	-9.84382	-0.350253	0.035581	A	A	-3.38659	-9.84382	Yes
22	6	28974829	rs9468460	rs9468495	29157540	0.884301	rs116406755	T	C	0.0331443	rs9468477	22	OR2J4P	7317	intergenic	10.69	7	9	15	0	0	0	-3.27908	-0.219881	0.0670559	-9.97779	-0.365257	0.036607	T	T	-3.27908	-9.97779	Yes
22	6	28974829	rs9468460	rs9468504	29241555	0.780233	rs116406755	C	A	0.0309974	rs9468477	22	XXbac-BPG308J9.3	0	ncRNA_intronic	1.164	7	9	15	0	0	0	-3.29544	-0.21867	0.0663553	-9.92709	-0.354814	0.035742	C	C	-3.29544	-9.92709	Yes
22	6	28974829	rs9468460	rs9468506	29248194	0.780233	rs116406755	G	A	0.0308203	rs9468477	22	XXbac-BPG308J9.3	0	ncRNA_intronic	0.967	6	14	15	0	0	0	-3.2988	-0.218769	0.0663178	-9.95527	-0.355234	0.035683	G	G	-3.2988	-9.95527	Yes
22	6	28974829	rs9468460	rs9468508	29253756	0.780233	rs116406755	T	C	0.0306412	rs9468477	22	XXbac-BPG308J9.3	0	ncRNA_intronic	0.567	7	9	15	0	0	0	-3.30193	-0.218864	0.0662837	-9.93758	-0.352188	0.03544	T	T	-3.30193	-9.93758	Yes
22	6	28974829	rs9468460	rs9468510	29264704	0.827398	rs116406755	A	G	0.0245583	rs9468477	22	OR2B4P	5273	intergenic	10.62	6	9	15	0	0	0	-3.38893	-0.226233	0.0667566	-9.87404	-0.354705	0.035923	A	A	-3.38893	-9.87404	Yes
22	6	28974829	rs9468460	rs9501304	29236242	0.780233	rs116406755	G	A	0.0307016	rs9468477	22	XXbac-BPG308J9.3:OR2U2P	00:00:00	ncRNA_exonic	0.862	7	9	15	0	0	0	-3.26812	-0.217015	0.0664036	-9.9605	-0.356098	0.035751	G	G	-3.26812	-9.9605	Yes
22	6	28974829	rs9468460	rs9501305	29248460	0.780233	rs116406755	A	G	0.0308275	rs9468477	22	XXbac-BPG308J9.3	0	ncRNA_intronic	0.171	6	14	15	0	0	0	-3.29874	-0.218762	0.0663168	-9.95029	-0.354867	0.035664	A	A	-3.29874	-9.95029	Yes
22	6	27566169	rs9461392	rs970668	27488602	0.969274	rs12195333	T	C	0.0326004	rs2142706	22	HNRNPA1P1	2252	intergenic	1.784	6	5	15	0	0	0	-3.18002	-0.146358	0.0460244	4.29395	0.094746	0.022065	C	C	3.18002	-4.29395	No
22	6	28335378	rs11751928	rs9969098	28398748	0.619289	rs116406755	T	G	0.00243889	rs2232427	22	ZSCAN23	958	downstream	0.484	7	4	5	0	0	0	-4.15692	-0.136894	0.0329315	-4.00491	-0.072545	0.018114	T	T	-4.15692	-4.00491	Yes
23	6	90976768	rs72928038	rs10944479	90880393	0.928433	rs72928038	A	G	0.0256591	rs10944479	24	BACH2	0	intronic	11.1	5	4	15	0	0	0	2.277	0.0965821	0.0424163	10.1744	0.183414	0.018027	A	A	2.277	10.1744	Yes
23	6	90976768	rs72928038	rs6908626	91005743	0.952577	rs72928038	T	G	0.0141287	rs10944479	24	BACH2	0	intronic	8.587	4	1	1	0	0	0	2.38797	0.103486	0.0433362	10.957	0.202923	0.01852	T	T	2.38797	10.957	Yes
23	6	90976768	rs72928038	rs72928038	90976768	1	rs72928038	A	G	0.00724323	rs10944479	24	BACH2	0	intronic	20.4	5	1	15	1	1	0	2.67257	0.11298	0.0422741	10.8151	0.199873	0.018481	A	A	2.67257	10.8151	Yes
24	6	135709760	rs3827780	rs1012645	135645447	0.884627	rs3827780	C	T	0.00443244	rs9321502	25	AHI1	0	intronic	3.352	NA	5	15	0	0	0	-3.77318	-0.109264	0.028958	-3.77993	-0.05431	0.014368	T	T	3.77318	3.77993	Yes
24	6	135709760	rs3827780	rs11154798	135632625	0.848361	rs3827780	A	C	0.00524059	rs9321502	25	AHI1	0	intronic	2.964	1f	5	5	0	0	0	-3.81525	-0.11257	0.0295052	-3.7327	-0.054251	0.014534	C	C	3.81525	3.7327	Yes
24	6	135709760	rs3827780	rs11154799	135632649	0.848361	rs3827780	C	T	0.00566751	rs9321502	25	AHI1	0	intronic	1.949	5	5	5	0	0	0	-3.92442	-0.115744	0.0294933	-3.71165	-0.053908	0.014524	T	T	3.92442	3.71165	Yes
24	6	135709760	rs3827780	rs11154801	135739355	0.659847	rs3827780	A	C	0.0108803	rs9494290	25	AHI1	0	intronic	4.624	1d	2	5	0	0	0	3.89066	0.120827	0.0310557	3.52381	0.050919	0.01445	A	A	3.89066	3.52381	Yes
24	6	135709760	rs3827780	rs11154803	135798845	0.648326	rs3827780	T	C	0.0117606	rs9494290	25	AHI1	0	intronic	0.949	6	4	5	0	0	0	3.92588	0.121199	0.0308719	3.49973	0.051439	0.014698	T	T	3.92588	3.49973	Yes
24	6	135709760	rs3827780	rs11154806	135873721	0.632095	rs3827780	G	T	0.00746176	rs9494290	25	LINC00271	0	ncRNA_intronic	1.315	6	14	15	0	0	0	-3.94309	-0.118948	0.0301662	-3.63317	-0.053542	0.014737	T	T	3.94309	3.63317	Yes
24	6	135709760	rs3827780	rs12206850	135797808	0.659847	rs3827780	C	T	0.0125556	rs9494290	25	AHI1	0	intronic	11.11	6	4	5	0	0	0	3.8875	0.120083	0.0308894	3.48045	0.050303	0.014453	C	C	3.8875	3.48045	Yes
24	6	135916209	rs9376110	rs13197384	135818897	0.61015	rs3827780	A	C	0.010515	rs9494290	25	AHI1:LINC00271	00:00:00	ncRNA_exonic	11.89	1a	1	1	0	0	0	3.72275	0.116565	0.0313114	3.53373	0.052483	0.014852	A	A	3.72275	3.53373	Yes
24	6	135721285	rs13208164	rs13208164	135721285	1	rs3827780	A	G	0.0470129	rs12190426	25	AHI1	0	intronic	0.688	6	4	5	0	0	0	3.43003	0.124525	0.0363043	3.05116	0.04801	0.015735	A	A	3.43003	3.05116	Yes
24	6	135709760	rs3827780	rs13208505	135893723	0.629647	rs3827780	T	G	0.00946647	rs9494290	25	LINC00271	0	ncRNA_intronic	8.863	6	5	15	0	0	0	3.90079	0.1166	0.0298914	3.56375	0.052772	0.014808	T	T	3.90079	3.56375	Yes
24	6	135709760	rs3827780	rs2064430	135642756	0.884627	rs3827780	T	C	0.00433247	rs9321502	25	AHI1	0	intronic	10.58	1d	5	15	0	0	0	-3.66883	-0.106132	0.028928	-3.78614	-0.054263	0.014332	C	C	3.66883	3.78614	Yes
24	6	135709760	rs3827780	rs2064431	135645203	0.884627	rs3827780	G	A	0.00411759	rs9321502	25	AHI1	0	intronic	4.017	4	5	15	0	0	0	-3.77741	-0.109373	0.0289545	-3.79912	-0.054582	0.014367	A	A	3.77741	3.79912	Yes
24	6	135709760	rs3827780	rs2179779	135649816	0.839983	rs3827780	A	G	0.00829055	rs9321502	25	AHI1	0	intronic	2.596	6	5	15	0	0	0	-3.62514	-0.105997	0.0292395	-3.60311	-0.051928	0.014412	G	G	3.62514	3.60311	Yes
24	6	135709760	rs3827780	rs2179780	135650266	0.835237	rs3827780	G	A	0.0105193	rs9321502	25	AHI1	0	intronic	0.684	7	5	15	0	0	0	-3.55628	-0.10329	0.0290445	-3.53368	-0.05062	0.014325	A	A	3.55628	3.53368	Yes
24	6	135709760	rs3827780	rs2179781	135719500	0.965265	rs3827780	C	A	0.00133729	rs9321502	25	AHI1	0	intronic	5.326	7	5	5	0	0	0	-3.53758	-0.105798	0.029907	-4.15452	-0.05813	0.013992	A	A	3.53758	4.15452	Yes
24	6	135709760	rs3827780	rs2223803	135688062	0.915394	rs3827780	T	C	0.00281758	rs9321502	25	AHI1	0	intronic	11.3	7	1	15	0	0	0	-3.57505	-0.105762	0.0295833	-3.90365	-0.055869	0.014312	C	C	3.57505	3.90365	Yes
24	6	135709760	rs3827780	rs2246852	135691792	0.823879	rs3827780	G	A	0.00551911	rs9321502	25	AHI1	0	intronic	1.393	6	5	15	0	0	0	-4.58175	-0.138335	0.0301926	-3.71911	-0.054325	0.014607	A	A	4.58175	3.71911	Yes
24	6	135709760	rs3827780	rs2327613	135662372	0.868606	rs3827780	T	C	0.00404028	rs9321502	25	AHI1	0	intronic	3.088	7	5	15	0	0	0	-3.98588	-0.117715	0.0295331	-3.8045	-0.055093	0.014481	C	C	3.98588	3.8045	Yes
24	6	135709760	rs3827780	rs2614255	135663581	0.831056	rs3827780	C	T	0.0091972	rs9321502	25	AHI1	0	intronic	12.02	6	5	15	0	0	0	-3.53692	-0.103497	0.0292618	-3.57265	-0.051189	0.014328	T	T	3.53692	3.57265	Yes
24	6	135709760	rs3827780	rs2614257	135676404	0.959902	rs3827780	C	T	0.00181063	rs9321502	25	AHI1	0	intronic	1.517	6	5	15	0	0	0	-4.09466	-0.120685	0.0294738	-4.02144	-0.057965	0.014414	T	T	4.09466	4.02144	Yes
24	6	135709760	rs3827780	rs2614258	135677202	0.770384	rs3827780	A	G	0.014618	rs9321502	25	AHI1	0	intronic	1.631	1f	5	15	0	0	0	-4.5533	-0.137933	0.030293	-3.43393	-0.050678	0.014758	G	G	4.5533	3.43393	Yes
24	6	135709760	rs3827780	rs2614259	135677252	0.893113	rs3827780	C	T	0.00453761	rs9321502	25	AHI1	0	intronic	0.862	6	5	15	0	0	0	-3.65606	-0.107497	0.0294025	-3.77374	-0.054123	0.014342	T	T	3.65606	3.77374	Yes
24	6	135709760	rs3827780	rs2614264	135710694	0.969407	rs3827780	G	A	0.00148305	rs9321502	25	AHI1	0	intronic	10.64	6	4	15	0	0	0	-3.53582	-0.105529	0.0298458	-4.07897	-0.058056	0.014233	A	A	3.53582	4.07897	Yes
24	6	135709760	rs3827780	rs2614265	135715375	0.969407	rs3827780	C	T	0.00151155	rs9321502	25	AHI1	0	intronic	8.457	7	4	15	0	0	0	-3.51089	-0.104834	0.0298597	-4.12266	-0.058616	0.014218	T	T	3.51089	4.12266	Yes
24	6	135709760	rs3827780	rs2614275	135658514	0.907799	rs3827780	C	T	0.00318337	rs9321502	25	AHI1	0	intronic	1.731	6	5	15	0	0	0	-4.07954	-0.120403	0.0295139	-3.8701	-0.05607	0.014488	T	T	4.07954	3.8701	Yes
24	6	135709760	rs3827780	rs2614276	135681704	0.823879	rs3827780	T	C	0.0058254	rs9321502	25	AHI1	0	intronic	3.764	1f	5	15	0	0	0	-4.59434	-0.138173	0.0300746	-3.70391	-0.054166	0.014624	C	C	4.59434	3.70391	Yes
24	6	135709760	rs3827780	rs2614277	135654994	0.790321	rs3827780	A	G	0.0191158	rs9321502	25	AHI1	0	intronic	11.31	NA	5	15	0	0	0	-3.45754	-0.101444	0.0293399	-3.3512	-0.048197	0.014382	G	G	3.45754	3.3512	Yes
24	6	135709760	rs3827780	rs2614278	135653398	0.839983	rs3827780	G	T	0.00821531	rs9321502	25	AHI1	0	intronic	0.434	NA	4	15	0	0	0	-3.66008	-0.107361	0.0293331	-3.60545	-0.051951	0.014409	T	T	3.66008	3.60545	Yes
24	6	135709760	rs3827780	rs2614279	135653357	0.851645	rs3827780	A	G	0.00924792	rs9321502	25	AHI1	0	intronic	3.161	NA	4	15	0	0	0	-4.33392	-0.12841	0.029629	-3.57098	-0.052072	0.014582	G	G	4.33392	3.57098	Yes
24	6	135709760	rs3827780	rs2614284	135689835	0.915394	rs3827780	G	A	0.00313548	rs9321502	25	AHI1	0	intronic	1.581	5	4	15	0	0	0	-3.58859	-0.106279	0.0296157	-3.8744	-0.055431	0.014307	A	A	3.58859	3.8744	Yes
24	6	135709760	rs3827780	rs2614285	135692618	0.915394	rs3827780	G	A	0.00324588	rs9321502	25	AHI1	0	intronic	2.502	3a	5	15	0	0	0	-3.58151	-0.106178	0.029646	-3.86431	-0.055279	0.014305	A	A	3.58151	3.86431	Yes
24	6	135709760	rs3827780	rs2614286	135692671	0.915394	rs3827780	C	A	0.00318744	rs9321502	25	AHI1	0	intronic	0.396	1f	5	15	0	0	0	-3.58124	-0.106173	0.029647	-3.86983	-0.055354	0.014304	A	A	3.58124	3.86983	Yes
24	6	135709760	rs3827780	rs2614287	135692847	0.939737	rs3827780	G	T	0.00258811	rs9321502	25	AHI1	0	intronic	2.429	6	5	15	0	0	0	-3.90301	-0.115928	0.0297023	-3.92582	-0.056414	0.01437	T	T	3.90301	3.92582	Yes
24	6	135709760	rs3827780	rs2746419	135653855	0.790321	rs3827780	A	C	0.0174514	rs9321502	25	AHI1	0	intronic	10.12	6	5	15	0	0	0	-3.43839	-0.100815	0.0293205	-3.38006	-0.048612	0.014382	C	C	3.43839	3.38006	Yes
24	6	135709760	rs3827780	rs2746425	135664365	0.843655	rs3827780	T	C	0.00692834	rs9321502	25	AHI1	0	intronic	4.272	6	5	15	0	0	0	-3.61406	-0.10655	0.0294821	-3.65473	-0.052683	0.014415	C	C	3.61406	3.65473	Yes
24	6	135709760	rs3827780	rs2746426	135666432	0.843655	rs3827780	T	C	0.0063621	rs9321502	25	AHI1	0	intronic	0.56	5	4	15	0	0	0	-3.62424	-0.106911	0.0294988	-3.67765	-0.053006	0.014413	C	C	3.62424	3.67765	Yes
24	6	135709760	rs3827780	rs2746429	135673284	0.889444	rs3827780	C	T	0.00584792	rs9321502	25	AHI1	0	intronic	1.503	6	5	15	0	0	0	-3.65146	-0.107214	0.0293621	-3.70276	-0.053105	0.014342	T	T	3.65146	3.70276	Yes
24	6	135709760	rs3827780	rs2746431	135687201	0.92234	rs3827780	C	T	0.00358553	rs9321502	25	AHI1	0	intronic	5.585	7	5	15	0	0	0	-4.28698	-0.12779	0.0298089	-3.83838	-0.055503	0.01446	T	T	4.28698	3.83838	Yes
24	6	135709760	rs3827780	rs2746432	135696597	0.991122	rs3827780	C	T	0.00125412	rs9321502	25	AHI1	0	intronic	0.028	7	5	15	0	0	0	-4.08544	-0.121595	0.029763	-4.11775	-0.059172	0.01437	T	T	4.08544	4.11775	Yes
24	6	135709760	rs3827780	rs2746433	135700705	0.995544	rs3827780	T	C	0.00142087	rs9321502	25	AHI1	0	intronic	0.098	5	5	15	0	0	0	-3.96209	-0.118162	0.0298232	-4.08453	-0.058515	0.014326	C	C	3.96209	4.08453	Yes
24	6	135709760	rs3827780	rs2757649	135726613	0.991184	rs3827780	C	A	0.000913457	rs9321502	25	AHI1	0	intronic	0.54	6	4	5	0	0	0	-3.84268	-0.115392	0.030029	-4.19753	-0.05984	0.014256	A	A	3.84268	4.19753	Yes
24	6	135709760	rs3827780	rs3827780	135709760	1	rs3827780	G	A	0.000882494	rs9321502	25	AHI1	0	intronic	3.562	NA	4	15	0	0	0	-3.88065	-0.116017	0.0298963	-4.2068	-0.060132	0.014294	A	A	3.88065	4.2068	Yes
24	6	135709760	rs3827780	rs58761508	135835901	0.649984	rs3827780	A	G	0.00599878	rs9494290	25	LINC00271	0	ncRNA_intronic	1.878	7	5	15	0	0	0	-3.946	-0.120673	0.030581	-3.69511	-0.054307	0.014697	G	G	3.946	3.69511	Yes
24	6	135709760	rs3827780	rs6908428	135793706	0.648326	rs3827780	G	A	0.0144545	rs9494290	25	AHI1	0	intronic	1.957	6	4	5	0	0	0	3.9521	0.12212	0.0309001	3.43753	0.050408	0.014664	G	G	3.9521	3.43753	Yes
24	6	135709760	rs3827780	rs6912933	135627534	0.818944	rs3827780	G	A	0.0117816	rs9321502	25	AHI1:RP3-388E23.2	00:00:00	ncRNA_intronic	3.563	7	2	5	0	0	0	-3.36855	-0.0990262	0.0293973	-3.49913	-0.050328	0.014383	A	A	3.36855	3.49913	Yes
24	6	135709760	rs3827780	rs6914831	135639644	0.900299	rs3827780	C	T	0.00359717	rs9321502	25	AHI1	0	UTR3	7.213	6	4	15	0	0	0	-4.07007	-0.117839	0.0289526	-3.83751	-0.055406	0.014438	T	T	4.07007	3.83751	Yes
24	6	135709760	rs3827780	rs6918097	135635549	0.864032	rs3827780	A	G	0.00422532	rs9321502	25	AHI1	0	intronic	6.891	6	4	15	0	0	0	-3.65124	-0.107426	0.0294218	-3.79247	-0.054968	0.014494	G	G	3.65124	3.79247	Yes
24	6	135709760	rs3827780	rs6928977	135626348	0.875885	rs3827780	T	G	0.00475596	rs9321502	25	AHI1:RP3-388E23.2	00:00:00	ncRNA_intronic	3.796	1f	2	5	0	0	0	-4.15892	-0.123256	0.0296366	-3.76032	-0.054754	0.014561	G	G	4.15892	3.76032	Yes
24	6	135709760	rs3827780	rs6931735	135624811	0.899463	rs3827780	G	A	0.00241141	rs9321502	25	AHI1:RP3-388E23.2	00:00:00	ncRNA_intronic	4.949	6	4	15	0	0	0	-3.90138	-0.115572	0.0296235	-3.94573	-0.056996	0.014445	A	A	3.90138	3.94573	Yes
24	6	135709760	rs3827780	rs6935146	135627369	0.933771	rs3827780	T	C	0.00151372	rs9321502	25	AHI1:RP3-388E23.2	00:00:00	ncRNA_intronic	0.591	1f	2	5	0	0	0	-3.97405	-0.117169	0.0294835	-4.06898	-0.058874	0.014469	C	C	3.97405	4.06898	Yes
24	6	135709760	rs3827780	rs7750586	135827673	0.649984	rs3827780	G	A	0.00811128	rs9494290	25	LINC00271	0	ncRNA_intronic	0.892	1f	2	15	0	0	0	3.92524	0.120349	0.0306602	3.60891	0.053004	0.014687	G	G	3.92524	3.60891	Yes
24	6	135709760	rs3827780	rs7759677	135909796	0.630692	rs3827780	C	T	0.00782511	rs9494290	25	LINC00271	0	ncRNA_intronic	12.72	1f	9	15	0	0	0	3.69856	0.111425	0.0301266	3.6185	0.053666	0.014831	C	C	3.69856	3.6185	Yes
24	6	135709760	rs3827780	rs7759971	135746884	0.651669	rs3827780	T	C	0.0119207	rs9494290	25	AHI1	0	intronic	0.254	1f	2	5	0	0	0	3.88976	0.120712	0.0310333	3.49517	0.051421	0.014712	T	T	3.88976	3.49517	Yes
24	6	135709760	rs3827780	rs7772681	135649013	0.835237	rs3827780	C	T	0.0116313	rs9321502	25	AHI1	0	intronic	1.46	6	4	15	0	0	0	-3.56262	-0.103389	0.0290205	-3.50322	-0.050061	0.01429	T	T	3.56262	3.50322	Yes
24	6	135709760	rs3827780	rs7773987	135707486	1	rs3827780	C	T	0.00127452	rs9321502	25	AHI1	0	intronic	0.056	6	4	15	0	0	0	-3.9624	-0.118379	0.0298757	-4.1137	-0.058867	0.01431	T	T	3.9624	4.1137	Yes
24	6	135709760	rs3827780	rs9321501	135641417	0.884627	rs3827780	C	A	0.00390475	rs9321502	25	AHI1	0	intronic	9.581	3a	5	15	0	0	0	-3.78247	-0.109401	0.0289231	-3.8146	-0.054812	0.014369	A	A	3.78247	3.8146	Yes
24	6	135709760	rs3827780	rs9321502	135656252	0.775656	rs3827780	C	A	0.0090819	rs9321502	25	AHI1	0	intronic	0.256	7	5	15	0	0	0	-4.28927	-0.12751	0.0297276	-3.57664	-0.052312	0.014626	A	A	4.28927	3.57664	Yes
24	6	135916209	rs9376110	rs9376110	135916209	1	rs3827780	A	C	0.0496199	rs2757635	25	LINC00271	0	ncRNA_intronic	7.698	7	14	15	0	0	0	2.6642	0.0783767	0.0294185	3.44822	0.050013	0.014504	A	A	2.6642	3.44822	Yes
24	6	135709760	rs3827780	rs9385726	135836962	0.649984	rs3827780	T	C	0.00621954	rs9494290	25	LINC00271	0	ncRNA_intronic	9.203	7	5	15	0	0	0	-3.95751	-0.120975	0.0305685	-3.68409	-0.054145	0.014697	C	C	3.95751	3.68409	Yes
24	6	135709760	rs3827780	rs9402702	135634006	0.624804	rs3827780	T	C	0.038461	rs9321502	25	AHI1	0	intronic	4.334	7	5	5	0	0	0	-3.12315	-0.0951308	0.0304599	-3.12155	-0.045328	0.014521	C	C	3.12315	3.12155	Yes
24	6	135709760	rs3827780	rs9402703	135646235	0.864714	rs3827780	A	G	0.00538252	rs9321502	25	AHI1	0	intronic	2.262	7	5	15	0	0	0	-3.88653	-0.113779	0.0292753	-3.7258	-0.054039	0.014504	G	G	3.88653	3.7258	Yes
24	6	135709760	rs3827780	rs9647635	135841056	0.649984	rs3827780	C	A	0.00529417	rs9494290	25	LINC00271	0	ncRNA_intronic	0.069	6	5	15	0	0	0	-3.94667	-0.120444	0.0305178	-3.73022	-0.054797	0.01469	A	A	3.94667	3.73022	Yes
25	7	22798080	rs7808122	rs10950916	22799667	0.892351	rs7776857	C	T	0.0459612	rs2091115	26	AC073072.6	11243	intergenic	5.494	5	7	15	0	0	0	-3.61479	-0.107158	0.0296442	-3.05907	-0.043711	0.014289	T	T	3.61479	3.05907	Yes
25	7	22798080	rs7808122	rs12700390	22777129	0.868398	rs7776857	G	T	0.0324433	rs2091115	26	IL6	5507	intergenic	2.882	7	5	15	0	0	0	-3.69293	-0.110666	0.0299669	-3.1793	-0.04534	0.014261	T	T	3.69293	3.1793	Yes
25	7	22798080	rs7808122	rs12700391	22777327	0.871432	rs7776857	C	A	0.0315463	rs2091115	26	IL6	5705	intergenic	1.648	7	9	15	0	0	0	-3.69618	-0.110755	0.0299647	-3.18901	-0.045488	0.014264	A	A	3.69618	3.18901	Yes
25	7	22798080	rs7808122	rs13311155	22789789	0.859463	rs7776857	A	C	0.042278	rs2091115	26	AC073072.6	1365	intergenic	3.632	5	9	15	0	0	0	-3.68687	-0.110006	0.0298372	-3.08709	-0.044133	0.014296	C	C	3.68687	3.08709	Yes
25	7	22798080	rs7808122	rs13311199	22789793	0.859463	rs7776857	A	C	0.0420135	rs2091115	26	AC073072.6	1369	intergenic	3.897	5	9	15	0	0	0	-3.69562	-0.11026	0.0298354	-3.08933	-0.044162	0.014295	C	C	3.69562	3.08933	Yes
25	7	22798080	rs7808122	rs1581497	22779503	0.871432	rs7776857	C	A	0.03395	rs2091115	26	AC073072.6	7790	intergenic	8.27	6	13	15	0	0	0	-3.71759	-0.111271	0.029931	-3.16303	-0.045108	0.014261	A	A	3.71759	3.16303	Yes
25	7	22798080	rs7808122	rs1800797	22766221	0.759185	rs7776857	A	G	0.0263924	rs2091115	26	AC073072.5:IL6	00:00:00	ncRNA_exonic	9.917	4	1	2	0	0	0	-3.73485	-0.112413	0.0300984	-3.248	-0.045904	0.014133	G	G	3.73485	3.248	Yes
25	7	22798080	rs7808122	rs1829927	22779918	0.871432	rs7776857	G	A	0.0314222	rs2091115	26	AC073072.6	7375	intergenic	11.2	5	14	15	0	0	0	-3.71924	-0.111304	0.0299265	-3.19046	-0.045496	0.01426	A	A	3.71924	3.19046	Yes
25	7	22798080	rs7808122	rs2091115	22810166	0.880523	rs7776857	G	T	0.0479578	rs2091115	26	AC073072.7	3098	intergenic	0.023	NA	14	15	0	0	0	-3.46977	-0.103906	0.0299461	-3.04388	-0.044048	0.014471	T	T	3.46977	3.04388	Yes
25	7	22798080	rs7808122	rs2390715	22783878	0.871432	rs7776857	A	C	0.0397829	rs2091115	26	AC073072.6	3415	intergenic	0.225	7	14	15	0	0	0	-3.72947	-0.111448	0.029883	-3.10965	-0.044384	0.014273	C	C	3.72947	3.10965	Yes
25	7	22798080	rs7808122	rs28572733	22811384	0.920335	rs7776857	T	C	0.0475397	rs2091115	26	AC073072.7	1880	intergenic	10.52	5	7	15	0	0	0	-3.20067	-0.0948856	0.0296455	-3.04707	-0.044149	0.014489	C	C	3.20067	3.04707	Yes
25	7	22798080	rs7808122	rs35436671	22775508	0.864137	rs7776857	G	A	0.0329797	rs2091115	26	IL6	3886	intergenic	4.533	5	5	15	0	0	0	-3.71437	-0.111417	0.0299961	-3.17349	-0.045254	0.01426	A	A	3.71437	3.17349	Yes
25	7	22798080	rs7808122	rs35779989	22800314	0.996088	rs7776857	A	C	0.0210021	rs2091115	26	AC073072.6	11890	intergenic	6.019	4	8	9	0	0	0	-3.35591	-0.0975952	0.0290816	-3.32194	-0.047052	0.014164	C	C	3.35591	3.32194	Yes
25	7	22754768	rs7776857	rs4722166	22738762	0.773549	rs7776857	C	A	0.0135401	rs4722166	26	AC073072.5	26251	intergenic	4.639	5	4	15	0	0	0	-3.16323	-0.0973879	0.0307875	-3.8935	-0.058605	0.015052	A	A	3.16323	3.8935	Yes
25	7	22798080	rs7808122	rs4722168	22779002	0.867177	rs7776857	G	A	0.0320357	rs2091115	26	IL6	7380	intergenic	1.542	7	13	15	0	0	0	-3.72618	-0.111656	0.0299652	-3.18385	-0.045408	0.014262	A	A	3.72618	3.18385	Yes
25	7	22798080	rs7808122	rs4722169	22785419	0.871432	rs7776857	C	T	0.0461218	rs2091115	26	AC073072.6	1874	intergenic	2.208	6	14	15	0	0	0	-3.70186	-0.110526	0.0298569	-3.05788	-0.043636	0.01427	T	T	3.70186	3.05788	Yes
25	7	22798080	rs7808122	rs4722171	22785717	0.871432	rs7776857	A	G	0.0474269	rs2091115	26	AC073072.6	1576	intergenic	3.5	7	14	15	0	0	0	-3.6834	-0.109973	0.0298565	-3.04793	-0.043497	0.014271	G	G	3.6834	3.04793	Yes
25	7	22798080	rs7808122	rs4722177	22798531	1	rs7776857	T	C	0.0177722	rs2091115	26	AC073072.6	10107	intergenic	6.565	5	7	15	0	0	0	-3.32078	-0.0965528	0.0290753	-3.37393	-0.047785	0.014163	C	C	3.32078	3.37393	Yes
25	7	22798080	rs7808122	rs56061963	22800397	0.996099	rs7776857	T	C	0.017883	rs2091115	26	AC073072.6	11973	intergenic	2.614	5	8	9	0	0	0	-3.32708	-0.0967808	0.0290888	-3.37196	-0.047774	0.014168	C	C	3.32708	3.37196	Yes
25	7	22798080	rs7808122	rs6461667	22796743	0.879991	rs7776857	A	G	0.0498389	rs2091115	26	AC073072.6	8319	intergenic	2.817	5	5	15	0	0	0	-3.691	-0.109872	0.0297675	-3.02947	-0.043276	0.014285	G	G	3.691	3.02947	Yes
25	7	22798080	rs7808122	rs6946509	22809490	0.976934	rs7776857	T	C	0.020531	rs2091115	26	AC073072.7	3774	intergenic	0.6	6	14	15	0	0	0	-3.21108	-0.0943997	0.0293981	-3.32926	-0.047635	0.014308	C	C	3.21108	3.32926	Yes
25	7	22750220	rs6954897	rs6954897	22750220	1	rs7776857	A	G	0.0254007	rs6954897	26	AC073072.5	14793	intergenic	0.41	6	5	15	0	0	0	-3.1067	-0.0911936	0.0293538	-3.54598	-0.052016	0.014669	A	A	-3.1067	-3.54598	Yes
25	7	22798080	rs7808122	rs6969258	22782528	0.862939	rs7776857	C	T	0.0441441	rs2091115	26	AC073072.6	4765	intergenic	2.286	7	14	15	0	0	0	-3.72458	-0.111468	0.0299277	-3.07284	-0.043834	0.014265	T	T	3.72458	3.07284	Yes
25	7	22754768	rs7776857	rs7776857	22754768	1	rs7776857	G	T	0.00572041	rs4722166	26	AC073072.5	10245	intergenic	0.129	7	5	15	0	0	0	-3.67267	-0.115321	0.0313998	-3.70893	-0.056257	0.015168	T	T	3.67267	3.70893	Yes
25	7	22798080	rs7808122	rs7781534	22778592	0.871432	rs7776857	A	C	0.033835	rs2091115	26	IL6	6970	intergenic	4.217	6	13	15	0	0	0	-3.70045	-0.110847	0.0299549	-3.16433	-0.045136	0.014264	C	C	3.70045	3.16433	Yes
25	7	22798080	rs7808122	rs7793125	22809160	0.976934	rs7776857	A	G	0.0204959	rs2091115	26	AC073072.7	4104	intergenic	0.083	7	14	15	0	0	0	-3.27097	-0.0961079	0.0293821	-3.32972	-0.047645	0.014309	G	G	3.27097	3.32972	Yes
25	7	22798080	rs7808122	rs7808122	22798080	1	rs7776857	T	C	0.0173101	rs2091115	26	AC073072.6	9656	intergenic	4.411	4	7	15	0	0	0	-3.31731	-0.0964404	0.0290719	-3.38264	-0.047269	0.013974	C	C	3.31731	3.38264	Yes
25	7	22798080	rs7808122	rs80156335	22810569	0.950514	rs7776857	T	C	0.0382839	rs2091115	26	AC073072.7	2695	intergenic	3.245	7	14	15	0	0	0	-3.13989	-0.0927262	0.0295317	-3.12317	-0.045008	0.014411	C	C	3.13989	3.12317	Yes
26	8	119986235	rs4876876	rs10086835	120040181	0.608	rs13261635	C	T	0.025737	rs10505348	27	COLEC10	0	intergenic	1.951	7	14	15	0	0	0	-3.21607	-0.0931959	0.0289782	-4.6908	-0.066464	0.014169	T	T	3.21607	4.6908	Yes
26	8	119986235	rs4876876	rs10090576	120037816	0.686244	rs13261635	T	C	0.0386656	rs10505348	27	COLEC10	0	intergenic	2.217	3a	5	15	0	0	0	-3.109	-0.0902026	0.0290134	-4.54982	-0.064662	0.014212	C	C	3.109	4.54982	Yes
26	8	120298387	rs149862982	rs117986729	120295702	0.805792	rs149862982	C	T	0.0304599	rs149862982	27	RP11-4K16.2	36613	intergenic	1.417	7	5	15	0	0	0	2.54496	0.18672	0.0733687	4.9212	0.169501	0.034443	C	C	2.54496	4.9212	Yes
26	8	119986235	rs4876876	rs12056346	120042191	0.604061	rs13261635	T	C	0.0257948	rs10505348	27	COLEC10	0	intergenic	0.943	5	14	15	0	0	0	-3.21549	-0.0931762	0.0289773	-4.68064	-0.06632	0.014169	C	C	3.21549	4.68064	Yes
26	8	119986235	rs4876876	rs12682278	120032328	0.68939	rs13261635	A	G	0.0417556	rs10505348	27	COLEC10	0	intergenic	5.475	5	5	15	0	0	0	-3.07045	-0.0890946	0.0290168	-4.48412	-0.06367	0.014199	G	G	3.07045	4.48412	Yes
26	8	120082971	rs13261635	rs13261635	120082971	1	rs13261635	T	C	0.0119863	rs2465386	27	COLEC10	0	intronic	1.444	2b	1	15	0	0	0	-3.28082	-0.10249	0.0312392	-6.11843	-0.092064	0.015047	C	C	3.28082	6.11843	Yes
26	8	120082971	rs13261635	rs1364708	120195363	0.824167	rs13261635	G	A	0.045497	rs2465386	27	MAL2	0	intergenic	2.063	NA	5	15	0	0	0	-2.90222	-0.0881265	0.0303652	-5.47016	-0.081746	0.014944	A	A	2.90222	5.47016	Yes
26	8	120082971	rs13261635	rs1385491	120094478	0.834817	rs13261635	A	G	0.0388399	rs2465386	27	COLEC10	0	intronic	0.008	NA	5	15	0	0	0	-3.08209	-0.0926385	0.030057	-5.61194	-0.082518	0.014704	G	G	3.08209	5.61194	Yes
26	8	120298387	rs149862982	rs139707398	120218758	0.781851	rs149862982	T	C	0.0262511	rs149862982	27	MAL2	0	intergenic	1.911	7	5	14	0	0	0	2.45333	0.184619	0.0752524	4.98244	0.173608	0.034844	T	T	2.45333	4.98244	Yes
26	8	120298387	rs149862982	rs142596233	120321485	1	rs149862982	A	G	0.0154456	rs149862982	27	RP11-4K16.2	62396	intergenic	0.316	6	9	15	0	0	0	2.73546	0.189198	0.069165	4.52188	0.147689	0.032661	A	A	2.73546	4.52188	Yes
26	8	120298387	rs149862982	rs146506764	120299128	1	rs149862982	A	G	0.0142658	rs149862982	27	RP11-4K16.2	40039	intergenic	11.15	5	5	15	0	0	0	2.78636	0.191645	0.0687795	4.49656	0.147087	0.032711	A	A	2.78636	4.49656	Yes
26	8	120082971	rs13261635	rs1485292	120092974	0.825496	rs13261635	C	T	0.0335825	rs2465386	27	COLEC10	0	intronic	1.047	NA	5	15	0	0	0	-3.12455	-0.0941085	0.0301191	-5.51682	-0.081009	0.014684	T	T	3.12455	5.51682	Yes
26	8	119986235	rs4876876	rs1485295	120039462	0.686244	rs13261635	A	G	0.0370417	rs10505348	27	COLEC10	0	intergenic	0.865	6	14	15	0	0	0	-3.11997	-0.0904916	0.029004	-4.55498	-0.064699	0.014204	G	G	3.11997	4.55498	Yes
26	8	120082971	rs13261635	rs1485299	120082104	0.991214	rs13261635	T	C	0.013488	rs2465386	27	COLEC10	0	intronic	4.627	7	5	15	0	0	0	-3.2344	-0.101096	0.0312566	-6.0895	-0.091653	0.015051	C	C	3.2344	6.0895	Yes
26	8	120298387	rs149862982	rs149862982	120298387	1	rs149862982	A	G	0.0142601	rs149862982	27	RP11-4K16.2	39298	intergenic	0.041	6	5	15	0	0	0	2.78741	0.191661	0.0687595	4.52881	0.148142	0.032711	A	A	2.78741	4.52881	Yes
26	8	120088234	rs181841277	rs181841277	120088234	1	rs149862982	A	G	0.0378717	rs181841277	27	COLEC10	0	intronic	1.261	7	5	15	0	0	0	1.91016	0.13924	0.0728946	4.58401	0.14667	0.031996	A	A	1.91016	4.58401	Yes
26	8	120082971	rs13261635	rs1905774	120089067	0.908517	rs13261635	C	T	0.0188663	rs2465386	27	COLEC10	0	intronic	6.371	NA	5	15	0	0	0	-3.27184	-0.099395	0.0303789	-5.99487	-0.088826	0.014817	T	T	3.27184	5.99487	Yes
26	8	119986235	rs4876876	rs1905780	120041650	0.604061	rs13261635	A	G	0.0257845	rs10505348	27	COLEC10	0	intergenic	4.133	6	14	15	0	0	0	-3.21569	-0.0931816	0.0289772	-4.686	-0.066396	0.014169	G	G	3.21569	4.686	Yes
26	8	119986235	rs4876876	rs2326194	120043960	0.681945	rs13261635	C	T	0.0439629	rs10505348	27	COLEC10	0	intergenic	0.992	6	14	15	0	0	0	-3.04753	-0.0883734	0.0289984	-4.44979	-0.063236	0.014211	T	T	3.04753	4.44979	Yes
26	8	120082971	rs13261635	rs2450063	120097576	0.904229	rs13261635	G	A	0.019355	rs2465386	27	COLEC10	0	intronic	5.223	NA	5	15	0	0	0	-3.31561	-0.099796	0.0300988	-5.99777	-0.088869	0.014817	A	A	3.31561	5.99777	Yes
26	8	120082971	rs13261635	rs2450073	120093962	0.837358	rs13261635	A	G	0.0386556	rs2465386	27	COLEC10	0	intronic	9.346	NA	5	15	0	0	0	-3.07878	-0.0926242	0.0300847	-5.60192	-0.082365	0.014703	G	G	3.07878	5.60192	Yes
26	8	120082971	rs13261635	rs2450074	120093554	0.832327	rs13261635	C	T	0.0390505	rs2465386	27	COLEC10	0	intronic	2.885	NA	5	15	0	0	0	-3.07274	-0.0924915	0.0301006	-5.59276	-0.082236	0.014704	T	T	3.07274	5.59276	Yes
26	8	120082971	rs13261635	rs2450075	120093547	0.904229	rs13261635	A	G	0.0194401	rs2465386	27	COLEC10	0	intronic	2.382	NA	5	15	0	0	0	-3.28984	-0.0994646	0.0302339	-5.98245	-0.088648	0.014818	G	G	3.28984	5.98245	Yes
26	8	120082971	rs13261635	rs2450077	120090149	0.904229	rs13261635	T	C	0.0189376	rs2465386	27	COLEC10	0	intronic	2.29	NA	5	15	0	0	0	-3.27634	-0.0994315	0.0303483	-6.03043	-0.089371	0.01482	C	C	3.27634	6.03043	Yes
26	8	120082971	rs13261635	rs2450081	120084408	0.933544	rs13261635	T	C	0.0160194	rs2465386	27	COLEC10	0	intronic	5.709	NA	5	15	0	0	0	-3.26766	-0.0999032	0.0305733	-6.19205	-0.09189	0.01484	C	C	3.26766	6.19205	Yes
26	8	119986235	rs4876876	rs2450083	120063542	0.699575	rs13261635	T	C	0.0451079	rs10505348	27	COLEC10	0	intergenic	0.08	5	5	15	0	0	0	-2.90579	-0.0856483	0.029475	-3.99433	-0.057083	0.014291	C	C	2.90579	3.99433	Yes
26	8	120073114	rs2450086	rs2450086	120073114	1	rs13261635	A	G	0.0348125	rs2450086	27	COLEC10	0	intergenic	3.655	6	5	15	0	0	0	-3.10774	-0.0971411	0.0312578	-4.17437	-0.063008	0.015094	A	A	-3.10774	-4.17437	Yes
26	8	120082971	rs13261635	rs2465377	120190410	0.824167	rs13261635	G	A	0.0475734	rs2465386	27	MAL2	0	intergenic	1.584	5	5	15	0	0	0	-2.89406	-0.08774	0.0303173	-5.447	-0.08134	0.014933	A	A	2.89406	5.447	Yes
26	8	120082971	rs13261635	rs2465397	120086852	0.921572	rs13261635	A	G	0.0208374	rs2465386	27	COLEC10	0	intronic	1.441	6	5	15	0	0	0	-3.21479	-0.0980186	0.0304899	-6.10239	-0.090291	0.014796	G	G	3.21479	6.10239	Yes
26	8	119986235	rs4876876	rs28893333	120046473	0.681945	rs13261635	A	G	0.0449954	rs10505348	27	COLEC10	0	intergenic	1.866	7	14	15	0	0	0	-3.03685	-0.0880785	0.0290032	-4.50186	-0.063985	0.014213	G	G	3.03685	4.50186	Yes
26	8	119986235	rs4876876	rs35533151	120023725	0.681945	rs13261635	T	G	0.0186704	rs10505348	27	COLEC10	0	intergenic	3.837	6	14	15	0	0	0	-2.54643	-0.0837056	0.0328717	-4.42676	-0.06371	0.014392	G	G	2.54643	4.42676	Yes
26	8	119986235	rs4876876	rs35617427	120046578	0.681945	rs13261635	T	C	0.0376607	rs10505348	27	COLEC10	0	intergenic	0.294	6	14	15	0	0	0	-3.11012	-0.0902202	0.0290086	-4.55444	-0.064755	0.014218	C	C	3.11012	4.55444	Yes
26	8	119986235	rs4876876	rs4305930	120058021	0.679864	rs13261635	C	T	0.0358617	rs10505348	27	COLEC10	0	intergenic	17.74	3a	5	15	1	1	0	-3.08559	-0.090056	0.029186	-4.55753	-0.064881	0.014236	T	T	3.08559	4.55753	Yes
26	8	119986235	rs4876876	rs4307369	120036953	0.690557	rs13261635	A	G	0.0431692	rs10505348	27	COLEC10	0	intergenic	3.678	6	5	15	0	0	0	-3.06215	-0.0888378	0.0290116	-4.51277	-0.064122	0.014209	G	G	3.06215	4.51277	Yes
26	8	119986235	rs4876876	rs4327884	120019593	0.686244	rs13261635	A	G	0.0435614	rs10505348	27	COLEC10	0	intergenic	0.556	7	7	15	0	0	0	-3.04383	-0.0883089	0.0290124	-4.48429	-0.063659	0.014196	G	G	3.04383	4.48429	Yes
26	8	119986235	rs4876876	rs4355805	120016374	0.611953	rs13261635	A	G	0.0385551	rs10505348	27	COLEC10	0	intergenic	4.606	6	5	15	0	0	0	-3.06516	-0.0887777	0.0289635	-4.5965	-0.065114	0.014166	G	G	3.06516	4.5965	Yes
26	8	119986235	rs4876876	rs4397431	120018413	0.608	rs13261635	G	A	0.0340839	rs10505348	27	COLEC10	0	intergenic	0.314	5	7	15	0	0	0	-3.11385	-0.0902037	0.0289686	-4.66721	-0.066111	0.014165	A	A	3.11385	4.66721	Yes
26	8	119986235	rs4876876	rs4495458	120042780	0.677662	rs13261635	G	T	0.0427624	rs10505348	27	COLEC10	0	intergenic	6.929	4	14	15	0	0	0	-3.05446	-0.0885875	0.0290027	-4.44616	-0.06318	0.01421	T	T	3.05446	4.44616	Yes
26	8	119986235	rs4876876	rs4546691	120025004	0.608	rs13261635	G	A	0.0308585	rs10505348	27	COLEC10	0	intergenic	1.764	6	9	15	0	0	0	-3.14622	-0.0911355	0.0289667	-4.64469	-0.065806	0.014168	A	A	3.14622	4.64469	Yes
26	8	119986235	rs4876876	rs4563920	119993689	0.996103	rs13261635	A	G	0.0158299	rs10505348	27	RP11-278I4.1	1128	intergenic	2.909	7	5	15	0	0	0	-3.44612	-0.100107	0.0290491	-5.02279	-0.070977	0.014131	G	G	3.44612	5.02279	Yes
26	8	119986235	rs4876876	rs4876876	119986235	1	rs13261635	T	C	0.0154303	rs10505348	27	RNU6-12P	2516	intergenic	2.674	7	5	15	0	0	0	-3.45386	-0.100239	0.0290224	-4.97429	-0.070222	0.014117	C	C	3.45386	4.97429	Yes
26	8	119986235	rs4876876	rs6469794	120016099	0.681945	rs13261635	C	T	0.0465188	rs10505348	27	COLEC10	0	intergenic	1.323	7	5	15	0	0	0	-3.02553	-0.0877629	0.0290075	-4.4677	-0.06341	0.014193	T	T	3.02553	4.4677	Yes
26	8	119986235	rs4876876	rs6469796	120018042	0.681945	rs13261635	G	A	0.0472546	rs10505348	27	COLEC10	0	intergenic	1.172	5	7	15	0	0	0	-3.02054	-0.087633	0.0290124	-4.52167	-0.064176	0.014193	A	A	3.02054	4.52167	Yes
26	8	119986235	rs4876876	rs6469798	120018291	0.681945	rs13261635	C	T	0.0470556	rs10505348	27	COLEC10	0	intergenic	4.459	2b	7	15	0	0	0	-3.02248	-0.0876865	0.0290114	-4.48535	-0.063674	0.014196	T	T	3.02248	4.48535	Yes
26	8	119986235	rs4876876	rs6469801	120025675	0.681945	rs13261635	T	C	0.0427474	rs10505348	27	COLEC10	0	intergenic	8.652	6	9	15	0	0	0	-3.05638	-0.0886531	0.0290059	-4.47105	-0.063547	0.014213	C	C	3.05638	4.47105	Yes
26	8	119986235	rs4876876	rs6469802	120029323	0.613849	rs13261635	C	T	0.0319534	rs10505348	27	COLEC10	0	intergenic	1.268	7	14	15	0	0	0	-3.13354	-0.0908157	0.0289818	-4.64446	-0.065798	0.014167	T	T	3.13354	4.64446	Yes
26	8	119986235	rs4876876	rs6469803	120040538	0.681945	rs13261635	G	A	0.0373699	rs10505348	27	COLEC10	0	intergenic	17.23	6	14	15	0	0	0	-3.11637	-0.090392	0.0290055	-4.51728	-0.064195	0.014211	A	A	3.11637	4.51728	Yes
26	8	119986235	rs4876876	rs6469804	120044829	0.681945	rs13261635	G	A	0.042929	rs10505348	27	COLEC10	0	intergenic	0.658	6	14	15	0	0	0	-3.05357	-0.0885547	0.0290004	-4.44373	-0.06215	0.013986	A	A	3.05357	4.44373	Yes
26	8	119986235	rs4876876	rs6984675	120045227	0.608	rs13261635	T	G	0.0368753	rs10505348	27	COLEC10	0	intergenic	4.235	7	14	15	0	0	0	-3.07932	-0.0892564	0.0289858	-4.63112	-0.065623	0.01417	G	G	3.07932	4.63112	Yes
26	8	119986235	rs4876876	rs6996754	120034870	0.690557	rs13261635	T	C	0.0429961	rs10505348	27	COLEC10	0	intergenic	2.64	5	5	15	0	0	0	-3.06313	-0.0888695	0.0290126	-4.47101	-0.063533	0.01421	C	C	3.06313	4.47101	Yes
26	8	119986235	rs4876876	rs7004539	120040499	0.681945	rs13261635	C	T	0.0374843	rs10505348	27	COLEC10	0	intergenic	10.4	7	14	15	0	0	0	-3.11207	-0.0902617	0.0290038	-4.4975	-0.063923	0.014213	T	T	3.11207	4.4975	Yes
26	8	119986235	rs4876876	rs7009768	120041303	0.677662	rs13261635	G	A	0.0438529	rs10505348	27	COLEC10	0	intergenic	4.194	7	14	15	0	0	0	-3.04777	-0.0883909	0.0290018	-4.4638	-0.063435	0.014211	A	A	3.04777	4.4638	Yes
26	8	119986235	rs4876876	rs7016223	120056819	0.695724	rs13261635	T	C	0.0496209	rs10505348	27	COLEC10	0	intergenic	2.24	7	5	15	0	0	0	-2.91287	-0.0853956	0.0293167	-4.00365	-0.056992	0.014235	C	C	2.91287	4.00365	Yes
26	8	119986235	rs4876876	rs7016585	120030098	0.611953	rs13261635	C	A	0.0321416	rs10505348	27	COLEC10	0	intergenic	0.105	5	7	15	0	0	0	-3.13498	-0.090865	0.0289842	-4.66203	-0.066047	0.014167	A	A	3.13498	4.66203	Yes
26	8	119986235	rs4876876	rs7017881	120047857	0.611953	rs13261635	A	G	0.0371333	rs10505348	27	COLEC10	0	intergenic	5.917	7	14	15	0	0	0	-3.07339	-0.0891285	0.0290001	-4.64647	-0.065859	0.014174	G	G	3.07339	4.64647	Yes
26	8	120298387	rs149862982	rs75852785	120279986	0.975907	rs149862982	T	C	0.0147776	rs149862982	27	RP11-4K16.2	20897	intergenic	2.856	7	5	15	0	0	0	2.72923	0.189976	0.0696078	4.54325	0.148955	0.032786	T	T	2.72923	4.54325	Yes
26	8	120088234	rs181841277	rs79720399	120025748	0.686668	rs149862982	G	A	0.0442711	rs181841277	27	COLEC10	0	intergenic	14.9	7	9	15	0	0	0	1.7877	0.135798	0.075962	3.59622	0.115169	0.032025	G	G	1.7877	3.59622	Yes
27	9	117802490	rs78071123	rs78071123	117802490	1	rs78071123	G	T	0.0295559	rs79296195	28	TNC	0	intronic	5.704	5	4	15	0	0	0	-3.66118	-0.210821	0.0575828	-3.21053	-0.088845	0.027673	G	G	-3.66118	-3.21053	Yes
27	9	117802490	rs78071123	rs79174492	117825946	1	rs78071123	T	C	0.0429179	rs79296195	28	TNC	0	intronic	12.3	4	4	15	0	0	0	-3.72625	-0.216208	0.0580229	-3.08221	-0.085707	0.027807	T	T	-3.72625	-3.08221	Yes
28	10	6098949	rs706778	rs10795791	6108340	0.908753	rs706778	G	A	0.00161702	rs10795791	29	IL2RA	4051	intergenic	4.359	5	2	15	0	0	0	4.30028	0.125919	0.0292815	12.043	0.169288	0.014057	G	G	4.30028	12.043	Yes
28	10	6092444	rs11256516	rs10905668	6092055	0.819466	rs706778	T	C	0.0165902	rs10905669	29	IL2RA	0	intronic	2.827	4	2	14	0	0	0	3.51337	0.119302	0.0339565	9.82638	0.158529	0.016133	T	T	3.51337	9.82638	Yes
28	10	6092444	rs11256516	rs10905669	6092093	0.823717	rs706778	T	C	0.0164573	rs10905669	29	IL2RA	0	intronic	6.422	2b	2	14	0	0	0	3.51735	0.119408	0.0339484	9.84272	0.158763	0.01613	T	T	3.51735	9.84272	Yes
28	10	6102757	rs3118471	rs10905713	6112605	0.903237	rs706778	T	C	0.00159084	rs10905718	29	RP11-414H17.2	871	downstream	2.975	3a	2	14	0	0	0	4.19221	0.129264	0.0308342	10.3899	0.153853	0.014808	T	T	4.19221	10.3899	Yes
28	10	6102757	rs3118471	rs10905718	6114856	0.903237	rs706778	G	A	0.00186045	rs10905718	29	RP11-414H17.2	974	upstream	6.054	3a	1	14	0	0	0	4.14353	0.127698	0.0308187	10.3796	0.15366	0.014804	G	G	4.14353	10.3796	Yes
28	10	6102757	rs3118471	rs10905719	6115171	0.903237	rs706778	A	G	0.00166922	rs10905718	29	RP11-414H17.2	1289	intergenic	0.008	7	2	14	0	0	0	4.17858	0.128815	0.0308275	10.3922	0.153909	0.01481	A	A	4.17858	10.3922	Yes
28	10	6092444	rs11256516	rs11256516	6092444	1	rs706778	G	A	0.00537158	rs10905669	29	IL2RA	0	intronic	2.51	5	1	14	0	0	0	3.82885	0.124719	0.0325735	10.6755	0.165268	0.015481	G	G	3.82885	10.6755	Yes
28	10	6115639	rs62626322	rs11256611	6122382	0.956418	rs12722495	A	C	0.00430456	rs41295071	29	RP11-414H17.2	8500	intergenic	9.063	6	5	14	0	0	0	-3.9725	-0.179092	0.0450829	-9.9417	-0.219463	0.022075	A	A	-3.9725	-9.9417	Yes
28	10	6115639	rs62626322	rs12251307	6123495	0.956418	rs12722495	T	C	0.00427607	rs41295071	29	RBM17	7454	intergenic	1.848	6	5	14	0	0	0	-3.97528	-0.179183	0.0450743	-9.93962	-0.21893	0.022026	T	T	-3.97528	-9.93962	Yes
28	10	6097283	rs12722495	rs12254050	6123113	0.752878	rs12722495	G	A	0.0018819	rs41295071	29	RBM17	7836	intergenic	2.157	6	5	14	0	0	0	-4.23683	-0.205062	0.0483998	-11.4888	-0.283129	0.024644	G	G	-4.23683	-11.4888	Yes
28	10	6102757	rs3118471	rs12412095	6113523	0.897862	rs706778	G	A	0.00182508	rs10905718	29	RP11-414H17.2	0	ncRNA_exonic	2.579	5	2	14	0	0	0	4.14697	0.127839	0.0308271	10.388	0.153805	0.014806	G	G	4.14697	10.388	Yes
28	10	6101791	rs12722490	rs12722490	6101791	1	rs12722495	T	C	0.00225105	rs61839721	29	IL2RA	0	intronic	1.22	NA	3	15	0	0	0	-4.07535	-0.283839	0.0696477	-9.10453	-0.318686	0.035003	T	T	-4.07535	-9.10453	Yes
28	10	6097283	rs12722495	rs12722495	6097283	1	rs12722495	C	T	0.000412852	rs41295071	29	IL2RA	0	intronic	3.914	NA	3	14	0	0	0	-4.68945	-0.221464	0.0472259	-13.6118	-0.330916	0.024311	C	C	-4.68945	-13.6118	Yes
28	10	6097283	rs12722495	rs12722496	6096667	0.986625	rs12722495	G	A	0.000425755	rs41295071	29	IL2RA	0	intronic	4.774	NA	2	14	0	0	0	-4.67186	-0.220794	0.0472604	-13.6145	-0.330872	0.024303	G	G	-4.67186	-13.6145	Yes
28	10	6097283	rs12722495	rs12722522	6078553	0.845762	rs12722495	A	G	0.0011714	rs12722563	29	IL2RA	0	intronic	0.159	NA	5	15	0	0	0	-4.18473	-0.201802	0.0482234	-13.4509	-0.328768	0.024442	A	A	-4.18473	-13.4509	Yes
28	10	6097283	rs12722495	rs12722552	6071347	0.688808	rs12722495	T	C	0.000540599	rs12722563	29	IL2RA:RP11-536K7.5	00:00:00	ncRNA_intronic	0.718	NA	4	15	0	0	0	-4.31624	-0.203326	0.0471073	-12.1196	-0.282241	0.023288	T	T	-4.31624	-12.1196	Yes
28	10	6097283	rs12722495	rs12722563	6069561	0.673099	rs12722495	A	G	0.000561308	rs12722563	29	IL2RA:RP11-536K7.5	00:00:00	ncRNA_intronic	1.347	6	5	15	0	0	0	-4.27194	-0.202087	0.0473056	-12.0777	-0.281482	0.023306	A	A	-4.27194	-12.0777	Yes
28	10	6099045	rs2104286	rs2104286	6099045	1	rs706778	C	T	0.00460923	rs2104286	29	IL2RA	0	intronic	0.685	NA	3	14	0	0	0	-3.99946	-0.130845	0.0327156	-8.63993	-0.138835	0.016069	C	C	-3.99946	-8.63993	Yes
28	10	6097283	rs12722495	rs28360489	6061499	0.602108	rs12722495	T	C	0.00487484	rs12722563	29	IL2RA	0	intronic	0.779	NA	4	15	0	0	0	-3.48495	-0.161663	0.0463889	-10.5202	-0.233254	0.022172	T	T	-3.48495	-10.5202	Yes
28	10	6097283	rs12722495	rs28360490	6061479	0.602108	rs12722495	C	A	0.00493381	rs12722563	29	IL2RA	0	intronic	4.211	NA	4	15	0	0	0	-3.48292	-0.161492	0.046367	-10.5512	-0.233783	0.022157	C	C	-3.48292	-10.5512	Yes
28	10	6102757	rs3118471	rs3118471	6102757	1	rs706778	G	A	0.000302941	rs10905718	29	IL2RA	0	intronic	1.906	2b	1	14	0	0	0	4.63918	0.144654	0.031181	11.145	0.165927	0.014888	G	G	4.63918	11.145	Yes
28	10	6102757	rs3118471	rs3134883	6100725	0.995014	rs706778	A	G	0.000335171	rs10905718	29	IL2RA	0	intronic	2.918	NA	2	14	0	0	0	4.63185	0.14436	0.0311668	11.124	0.165514	0.014879	A	A	4.63185	11.124	Yes
28	10	6032917	rs41294605	rs41294605	6032917	1	rs12722495	A	G	0.0276316	rs41294605	29	IL15RA	12766	intergenic	1.291	6	5	15	0	0	0	-2.53045	-0.119431	0.0471977	-7.92498	-0.168184	0.021222	A	A	-2.53045	-7.92498	Yes
28	10	6097283	rs12722495	rs41295049	6109676	0.803086	rs12722495	A	G	0.00101479	rs41295071	29	RP11-414H17.2	3800	intergenic	1.081	7	5	15	0	0	0	-4.41468	-0.220215	0.0498825	-12.7792	-0.328169	0.02568	A	A	-4.41468	-12.7792	Yes
28	10	6097283	rs12722495	rs41295061	6114660	0.803086	rs12722495	A	C	0.000962602	rs41295071	29	RP11-414H17.2	778	upstream	6.783	4	1	14	0	0	0	-4.43536	-0.221308	0.0498962	-12.7086	-0.326739	0.02571	A	A	-4.43536	-12.7086	Yes
28	10	6097283	rs12722495	rs41295063	6115204	0.803086	rs12722495	G	A	0.000804903	rs41295071	29	RP11-414H17.2	1322	intergenic	0.035	7	5	14	0	0	0	-4.4996	-0.22416	0.0498178	-12.7702	-0.327913	0.025678	G	G	-4.4996	-12.7702	Yes
28	10	6097283	rs12722495	rs41295065	6116975	0.803086	rs12722495	A	G	0.000981537	rs41295071	29	RP11-414H17.2	3093	intergenic	0.6	4	1	14	0	0	0	-4.43022	-0.221026	0.0498905	-12.6941	-0.326327	0.025707	A	A	-4.43022	-12.6941	Yes
28	10	6097283	rs12722495	rs41295071	6118111	0.777312	rs12722495	T	C	0.00129803	rs41295071	29	RP11-414H17.2	4229	intergenic	4.361	6	5	14	0	0	0	-4.35273	-0.211829	0.0486658	-11.4852	-0.285028	0.024817	T	T	-4.35273	-11.4852	Yes
28	10	6097283	rs12722495	rs41295081	6119234	0.777312	rs12722495	T	C	0.00154535	rs41295071	29	RP11-414H17.2	5352	intergenic	7.167	5	5	15	0	0	0	-4.29893	-0.208728	0.0485535	-11.5476	-0.285433	0.024718	T	T	-4.29893	-11.5476	Yes
28	10	6097283	rs12722495	rs41295113	6123329	0.777312	rs12722495	A	G	0.00171424	rs41295071	29	RBM17	7620	intergenic	1.873	6	5	14	0	0	0	-4.26181	-0.206861	0.0485382	-11.5022	-0.283977	0.024689	A	A	-4.26181	-11.5022	Yes
28	10	6098949	rs706778	rs4147359	6108439	0.614369	rs706778	A	G	0.000609667	rs10905718	29	IL2RA	4150	intergenic	3.468	5	2	15	0	0	0	4.50674	0.135824	0.0301379	11.5901	0.16757	0.014458	A	A	4.50674	11.5901	Yes
28	10	6097283	rs12722495	rs61839660	6094697	0.893477	rs12722495	T	C	0.000723708	rs41295071	29	IL2RA	0	intronic	18.15	3a	2	14	1	0	0	-4.67459	-0.23389	0.0500343	-13.7477	-0.357441	0.026	T	T	-4.67459	-13.7477	Yes
28	10	6097283	rs12722495	rs61839672	6111993	0.764934	rs12722495	A	G	0.000910486	rs41295071	29	RP11-414H17.2	1483	intergenic	0.255	5	2	14	0	0	0	-4.40955	-0.219035	0.0496728	-12.5114	-0.315989	0.025256	A	A	-4.40955	-12.5114	Yes
28	10	6115639	rs62626322	rs61839680	6123716	0.977804	rs12722495	T	C	0.00358509	rs41295071	29	RBM17	7233	intergenic	7.01	7	5	14	0	0	0	-4.03238	-0.182178	0.0451788	-9.96956	-0.220407	0.022108	T	T	-4.03238	-9.96956	Yes
28	10	6101791	rs12722490	rs61839721	6178029	0.678322	rs12722495	C	T	0.0392905	rs61839721	29	PFKFB3	8851	intergenic	0.486	4	2	14	0	0	0	-2.63531	-0.236752	0.0898384	-6.53428	-0.271787	0.041594	C	C	-2.63531	-6.53428	Yes
28	10	6185867	rs61839727	rs61839727	6185867	1	rs61839727	A	C	0.0327839	rs61839727	29	PFKFB3	1013	intergenic	1.644	5	1	5	0	0	0	-2.94699	-0.118875	0.0403377	-6.50295	-0.122171	0.018787	A	A	-2.94699	-6.50295	Yes
28	10	6115639	rs62626322	rs62626322	6115639	1	rs12722495	G	T	0.00214904	rs41295071	29	RP11-414H17.2	1757	intergenic	9.094	7	5	14	0	0	0	-4.18707	-0.193251	0.0461543	-11.0147	-0.250563	0.022748	G	G	-4.18707	-11.0147	Yes
28	10	6098949	rs706778	rs706778	6098949	1	rs706778	T	C	0.000248728	rs10795791	29	IL2RA	0	intronic	0.219	NA	3	14	0	0	0	4.84883	0.142645	0.0294184	12.8686	0.181434	0.014099	T	T	4.84883	12.8686	Yes
28	10	6110875	rs7090530	rs706779	6098824	0.732552	rs706778	C	T	0.0127746	rs706779	29	IL2RA	0	intronic	3.413	NA	3	14	0	0	0	-3.57657	-0.103312	0.0288856	-12.0338	-0.169978	0.014125	C	C	-3.57657	-12.0338	Yes
28	10	6086385	rs706781	rs706781	6086385	1	rs706781	C	T	0.0441731	rs706781	29	IL2RA	0	intronic	5.239	5	3	15	0	0	0	-3.04701	-0.100184	0.0328794	-9.26439	-0.144191	0.015564	T	T	3.04701	9.26439	Yes
28	10	6098949	rs706778	rs7072793	6106266	0.912496	rs706778	C	T	0.00195398	rs10795791	29	IL2RA	1977	intergenic	4.523	5	5	14	0	0	0	4.24897	0.12433	0.0292613	12.1001	0.170151	0.014062	C	C	4.24897	12.1001	Yes
28	10	6098949	rs706778	rs7073236	6106552	0.916495	rs706778	C	T	0.00210685	rs10795791	29	IL2RA	2263	intergenic	0.44	6	5	14	0	0	0	4.21832	0.123438	0.0292624	12.1337	0.170624	0.014062	C	C	4.21832	12.1337	Yes
28	10	6110875	rs7090530	rs7090530	6110875	1	rs706778	C	A	0.00369322	rs706779	29	RP11-414H17.2	2601	intergenic	1.856	5	2	15	0	0	0	3.87585	0.115042	0.0296816	13.2985	0.192842	0.014501	A	A	-3.87585	-13.2985	Yes
28	10	6098949	rs706778	rs7096384	6106638	0.916495	rs706778	T	C	0.00213321	rs10795791	29	IL2RA	2349	intergenic	1.275	7	5	14	0	0	0	4.21284	0.123306	0.029269	12.1168	0.170544	0.014075	T	T	4.21284	12.1168	Yes
28	10	6111075	rs7893324	rs7893324	6111075	1	rs12722495	C	T	0.00640276	rs7893324	29	RP11-414H17.2	2401	intergenic	4.661	3a	2	15	0	0	0	-3.56631	-0.146728	0.0411427	-9.60509	-0.197692	0.020582	C	C	-3.56631	-9.60509	Yes
28	10	6098949	rs706778	rs7907829	6107007	0.618815	rs706778	T	G	0.000724631	rs10905718	29	IL2RA	2718	intergenic	8.218	6	5	14	0	0	0	4.46549	0.134531	0.0301268	11.6291	0.168331	0.014475	T	T	4.46549	11.6291	Yes
28	10	6097283	rs12722495	rs7909519	6089841	0.885835	rs12722495	G	T	0.000603406	rs12722563	29	IL2RA	0	intronic	0.644	6	3	14	0	0	0	-4.4618	-0.213397	0.0478277	-13.5244	-0.330414	0.024431	G	G	-4.4618	-13.5244	Yes
29	10	90119807	rs1648512	rs1648512	90119807	1	rs1648512	G	A	0.038948	rs3740279	30	RNLS	0	intronic	4.931	6	5	15	0	0	0	-2.97973	-0.113142	0.0379705	-3.42941	-0.062206	0.018139	A	A	2.97973	3.42941	Yes
30	10	90745216	rs11202921	rs10887875	90742982	1	rs11202921	T	C	0.00412886	rs10887875	31	ACTA2	0	intronic	9.691	5	1	15	0	0	0	3.72212	0.118281	0.0317778	-4.18408	-0.065142	0.015569	T	T	3.72212	-4.18408	No
30	10	90745216	rs11202921	rs11202921	90745216	1	rs11202921	G	T	0.00386424	rs10887875	31	ACTA2	0	intronic	2.517	5	5	15	0	0	0	3.78769	0.119657	0.031591	-4.19607	-0.065316	0.015566	G	G	3.78769	-4.19607	No
30	10	90745216	rs11202921	rs7916294	90744325	0.929471	rs11202921	A	C	0.0188952	rs10887875	31	ACTA2	0	intronic	1.308	1f	4	15	0	0	0	3.25068	0.101093	0.0310992	-4.04739	-0.061921	0.015299	A	A	3.25068	-4.04739	No
31	11	2308829	rs66823987	rs66823987	2308829	1	rs66823987	A	G	0.0361313	rs66823987	32	C11orf21	8045	intergenic	2.065	5	5	14	0	0	0	-2.46021	-0.103794	0.042189	-4.70742	-0.097613	0.020736	A	A	-2.46021	-4.70742	Yes
32	11	5080181	rs72873928	rs72873928	5080181	1	rs72873928	G	A	0.0310747	rs72873928	33	OR52E2	0	exonic	23.8	5	14	15	0	0	0	-3.53121	-0.378115	0.107078	-3.95109	-0.223612	0.056595	G	G	-3.53121	-3.95109	Yes
33	11	64107735	rs663743	rs11231757	64106317	0.837403	rs663743	T	C	0.046308	rs663743	34	CCDC88B	1377	intergenic	0.159	5	5	5	0	0	0	-3.75956	-0.113222	0.0301159	-5.72721	-0.088789	0.015503	T	T	-3.75956	-5.72721	Yes
33	11	64107735	rs663743	rs1783521	64106291	0.837403	rs663743	C	T	0.0462258	rs663743	34	CCDC88B	1403	intergenic	3.686	NA	5	5	0	0	0	-3.76041	-0.113246	0.0301153	-5.71088	-0.088513	0.015499	C	C	-3.76041	-5.71088	Yes
33	11	64107735	rs663743	rs2510066	64052447	0.80836	rs663743	T	C	0.0432594	rs663743	34	GPR137	0	UTR5	13.7	NA	1	1	0	1	0	-3.77245	-0.113569	0.0301047	-5.65311	-0.082445	0.014584	T	T	-3.77245	-5.65311	Yes
33	11	64107735	rs663743	rs479777	64107477	0.982694	rs663743	C	T	0.02272	rs663743	34	CCDC88B	217	upstream	6.726	1f	1	15	0	0	0	-3.88956	-0.122162	0.0314077	-6.57985	-0.099132	0.015066	C	C	-3.88956	-6.57985	Yes
33	11	64107735	rs663743	rs499425	64105929	0.837403	rs663743	A	G	0.0460806	rs663743	34	CCDC88B	1765	intergenic	0.033	NA	4	5	0	0	0	-3.76305	-0.113309	0.0301109	-5.77942	-0.084235	0.014575	A	A	-3.76305	-5.77942	Yes
33	11	64107735	rs663743	rs574087	64102948	0.83476	rs663743	G	A	0.0453858	rs663743	34	CCDC88B	4746	intergenic	8.543	NA	1	7	0	0	0	-3.78024	-0.113617	0.0300554	-5.77622	-0.084096	0.014559	G	G	-3.78024	-5.77622	Yes
33	11	64107735	rs663743	rs602534	64016229	0.750221	rs663743	T	C	0.049511	rs663743	34	RP11-783K16.13	0	ncRNA_intronic	4.11	NA	2	5	0	0	0	-3.74264	-0.112903	0.0301668	-5.72433	-0.084743	0.014804	T	T	-3.74264	-5.72433	Yes
33	11	64107735	rs663743	rs618160	64017417	0.747794	rs663743	G	A	0.0492215	rs663743	34	RP11-783K16.13	450	upstream	9.305	2b	1	5	0	0	0	-3.74609	-0.112898	0.0301375	-5.71491	-0.084535	0.014792	G	G	-3.74609	-5.71491	Yes
33	11	64107735	rs663743	rs61886886	64104488	0.837403	rs663743	T	C	0.0442116	rs663743	34	CCDC88B	3206	intergenic	0.818	6	4	5	0	0	0	-3.78767	-0.113956	0.0300861	-5.77368	-0.084134	0.014572	T	T	-3.78767	-5.77368	Yes
33	11	64107735	rs663743	rs627425	64087642	0.827013	rs663743	T	C	0.0483288	rs663743	34	PRDX5	0	intronic	1.07	7	1	5	0	0	0	-3.74168	-0.112664	0.0301105	-5.7386	-0.083709	0.014587	T	T	-3.74168	-5.7386	Yes
33	11	64107735	rs663743	rs646153	64089588	0.814306	rs663743	T	C	0.0437254	rs663743	34	PRDX5	304	downstream	1.847	6	4	4	0	0	0	-3.7889	-0.114068	0.0301059	-5.75551	-0.083898	0.014577	T	T	-3.7889	-5.75551	Yes
33	11	64107735	rs663743	rs663743	64107735	1	rs663743	A	G	0.02131	rs663743	34	CCDC88B	0	UTR5	5.934	1f	1	15	0	0	0	-3.90373	-0.122806	0.0314587	-6.62364	-0.099964	0.015092	A	A	-3.90373	-6.62364	Yes
33	11	64107735	rs663743	rs694739	64097233	0.797549	rs663743	G	A	0.0491362	rs663743	34	AP003774.1	256	upstream	1.254	NA	1	5	0	0	0	-3.72021	-0.112129	0.0301405	-5.93239	-0.08564	0.014436	G	G	-3.72021	-5.93239	Yes
34	12	68385102	rs76170112	rs76170112	68385102	1	rs76170112	C	A	0.0161018	rs7975371	35	IFNG-AS1	0	ncRNA_intronic	1.405	2b	1	15	0	0	0	-3.77602	-0.389976	0.103277	-3.77863	-0.190046	0.050295	C	C	-3.77602	-3.77863	Yes
35	12	113135531	rs2384049	rs1011966	113190029	0.728419	rs10774625	G	T	0.00670045	rs1011966	36	RPH3A	0	intronic	5.518	7	5	15	0	0	0	-4.15675	-0.13253	0.031883	-6.35207	-0.098743	0.015545	T	T	4.15675	6.35207	Yes
35	12	113135531	rs2384049	rs1024467	113187354	0.670302	rs10774625	C	T	0.0241319	rs1011966	36	RPH3A	0	intronic	8.679	7	5	14	0	0	0	-3.74622	-0.118077	0.0315189	-6.14358	-0.094218	0.015336	T	T	3.74622	6.14358	Yes
35	12	112463296	rs4767293	rs10744777	112233018	0.9383	rs10774625	C	T	0.024859	rs847892	36	ALDH2	0	intronic	1.83	1f	4	5	0	0	0	-3.84821	-0.120155	0.0312236	-8.57704	-0.12881	0.015018	C	C	-3.84821	-8.57704	Yes
35	12	113135531	rs2384049	rs10744781	113166520	0.790368	rs10774625	C	T	0.00365735	rs1011966	36	RPH3A	0	intronic	0.258	6	5	15	0	0	0	-4.15976	-0.13451	0.032336	-7.22776	-0.112052	0.015503	T	T	4.15976	7.22776	Yes
35	12	113135531	rs2384049	rs10744782	113166569	0.790368	rs10774625	A	G	0.00323152	rs1011966	36	RPH3A	0	intronic	2.55	5	5	15	0	0	0	-4.18472	-0.135547	0.032391	-7.18986	-0.11145	0.015501	G	G	4.18472	7.18986	Yes
35	12	111910219	rs10774625	rs10774624	111833788	0.866861	rs10774625	G	A	1.73427e-06	rs7137828	36	RP3-473L9.4	0	ncRNA_intronic	4.691	7	5	15	0	0	0	-5.63488	-0.174097	0.0308964	-16.09	-0.22954	0.014266	A	A	5.63488	16.09	Yes
35	12	111910219	rs10774625	rs10774625	111910219	1	rs10774625	A	G	1.88594e-07	rs7137828	36	ATXN2	0	intronic	2.748	5	4	5	0	0	0	-6.71434	-0.196	0.0291913	-15.7521	-0.222482	0.014124	G	G	6.71434	15.7521	Yes
35	12	113135531	rs2384049	rs10850075	113182298	0.701737	rs10774625	G	A	0.0160954	rs1011966	36	RPH3A	0	intronic	3.377	7	5	14	0	0	0	-3.83813	-0.121232	0.0315863	-6.55461	-0.100633	0.015353	A	A	3.83813	6.55461	Yes
35	12	113135531	rs2384049	rs10850076	113183486	0.761011	rs10774625	T	C	0.004103	rs1011966	36	RPH3A	0	intronic	3.777	5	5	14	0	0	0	-4.26732	-0.136205	0.0319181	-6.85893	-0.106334	0.015503	C	C	4.26732	6.85893	Yes
35	12	112023067	rs11065961	rs11065961	112023067	1	rs10774625	G	A	0.0477839	rs678436	36	ATXN2	0	intronic	0.366	2b	4	5	0	0	0	3.46802	0.119417	0.0344338	9.25758	0.15487	0.016729	A	A	-3.46802	-9.25758	Yes
35	12	111910219	rs10774625	rs11065979	112059557	0.849036	rs10774625	T	C	7.04133e-06	rs7137828	36	BRAP	20392	intergenic	3.379	5	5	15	0	0	0	6.02178	0.179576	0.0298211	15.2844	0.216259	0.014149	T	T	6.02178	15.2844	Yes
35	12	111910219	rs10774625	rs11065987	112072424	0.78035	rs10774625	G	A	3.90245e-05	rs7137828	36	BRAP	7525	intergenic	8.201	3a	5	15	0	0	0	5.7903	0.171387	0.029599	14.1201	0.200153	0.014175	G	G	5.7903	14.1201	Yes
35	12	111910219	rs10774625	rs11065991	112083162	0.78035	rs10774625	T	C	5.03668e-05	rs7137828	36	BRAP	0	intronic	1.54	4	4	4	0	0	0	5.70293	0.169388	0.029702	14.1563	0.201076	0.014204	T	T	5.70293	14.1563	Yes
35	12	112463296	rs4767293	rs11066085	112355949	0.953015	rs10774625	T	G	0.0121513	rs847892	36	ADAM1B	8872	intergenic	1.58	6	5	15	0	0	0	-3.89146	-0.12354	0.0317465	-8.79212	-0.131662	0.014975	T	T	-3.89146	-8.79212	Yes
35	12	111910219	rs10774625	rs11066188	112610714	0.736578	rs10774625	A	G	5.95513e-06	rs7137828	36	HECTD4	0	intronic	0.242	5	4	4	0	0	0	5.26987	0.168425	0.0319601	13.8651	0.195928	0.014131	A	A	5.26987	13.8651	Yes
35	12	111910219	rs10774625	rs11066301	112871372	0.769383	rs10774625	G	A	1.47354e-05	rs7137828	36	PTPN11	0	intronic	9.917	3a	4	5	0	0	0	4.42741	0.151037	0.0341141	12.7705	0.180984	0.014172	G	G	4.42741	12.7705	Yes
35	12	111910219	rs10774625	rs11066309	112883476	0.751511	rs10774625	A	G	3.10698e-06	rs7137828	36	PTPN11	0	intronic	0.007	6	4	5	0	0	0	4.65957	0.15982	0.0342994	13.6097	0.205548	0.015103	A	A	4.65957	13.6097	Yes
35	12	111910219	rs10774625	rs11066320	112906415	0.770061	rs10774625	A	G	8.46527e-06	rs7137828	36	PTPN11	0	intronic	3.412	6	4	5	0	0	0	-4.52033	-0.153956	0.0340585	-12.8215	-0.180963	0.014114	G	G	4.52033	12.8215	Yes
35	12	113135531	rs2384049	rs11066390	113163766	0.779459	rs10774625	A	G	0.00360097	rs1011966	36	RPH3A	0	intronic	2.719	7	5	15	0	0	0	-3.91464	-0.131417	0.0335707	-7.20075	-0.113671	0.015786	G	G	3.91464	7.20075	Yes
35	12	113135531	rs2384049	rs11066391	113163771	0.779459	rs10774625	G	T	0.00355901	rs1011966	36	RPH3A	0	intronic	1.063	7	5	15	0	0	0	-3.92015	-0.131611	0.0335729	-7.18408	-0.113415	0.015787	T	T	3.92015	7.18408	Yes
35	12	113168961	rs11066395	rs11066395	113168961	1	rs10774625	C	A	0.0219079	rs4767003	36	RPH3A	0	intronic	4.124	7	5	14	0	0	0	-3.54481	-0.105186	0.0296733	-7.07977	-0.101177	0.014291	A	A	3.54481	7.07977	Yes
35	12	113135531	rs2384049	rs11066412	113218868	0.692134	rs10774625	A	G	0.00673723	rs1011966	36	RPH3A	0	intronic	0.813	7	5	14	0	0	0	3.83799	0.129334	0.0336983	6.42574	0.103056	0.016038	A	A	3.83799	6.42574	Yes
35	12	111910219	rs10774625	rs11513729	112273499	0.725908	rs10774625	T	C	7.34871e-06	rs7137828	36	MAPKAPK5-AS1:AC003029.1	4071:4071	intergenic	1.811	7	1	15	0	0	0	5.56479	0.172726	0.031039	14.0087	0.198994	0.014205	T	T	5.56479	14.0087	Yes
35	12	111708458	rs1265564	rs1265564	111708458	1	rs10774625	C	A	0.00912702	rs1265564	36	CUX2	0	intronic	10.23	5	2	15	0	0	0	3.15013	0.107221	0.0340369	13.209	0.199205	0.015081	C	C	3.15013	13.209	Yes
35	12	111708458	rs1265564	rs1265565	111715197	0.718925	rs10774625	T	C	0.0157607	rs1265564	36	CUX2	0	intronic	2.894	5	5	14	0	0	0	2.5475	0.0952284	0.0373811	11.9973	0.177812	0.014821	T	T	2.5475	11.9973	Yes
35	12	112027067	rs142170016	rs142170016	112027067	1	rs142170016	T	C	0.0153326	rs142170016	36	ATXN2	0	intronic	0.252	7	4	5	0	0	0	1.79755	0.124101	0.0690389	5.79572	0.153575	0.026498	T	T	1.79755	5.79572	Yes
35	12	111910219	rs10774625	rs17630235	112591686	0.746698	rs10774625	A	G	4.93463e-06	rs7137828	36	TRAFD1	278	downstream	6.415	5	4	4	0	0	0	5.38248	0.170755	0.0317242	13.8927	0.196651	0.014155	A	A	5.38248	13.8927	Yes
35	12	111910219	rs10774625	rs17696736	112486818	0.774554	rs10774625	G	A	1.1635e-05	rs7137828	36	NAA25	0	intronic	10.51	3a	4	4	0	0	0	5.97964	0.176035	0.0294391	13.2689	0.185805	0.014003	G	G	5.97964	13.2689	Yes
35	12	113135531	rs2384049	rs1981544	113180322	0.709523	rs10774625	T	C	0.0136916	rs1011966	36	RPH3A	0	intronic	5.16	4	5	14	0	0	0	-3.87308	-0.122591	0.0316522	-6.5657	-0.100836	0.015358	C	C	3.87308	6.5657	Yes
35	12	111910219	rs10774625	rs2013002	112200150	0.76161	rs10774625	T	C	3.51093e-05	rs7137828	36	RP11-162P23.2	0	intronic	4.336	NA	2	5	0	0	0	-5.42897	-0.166383	0.0306472	-14.2537	-0.201847	0.014161	C	C	5.42897	14.2537	Yes
35	12	113168961	rs11066395	rs2189271	113200293	0.962561	rs10774625	C	T	0.0240272	rs4767003	36	RPH3A	0	intronic	9.361	7	5	15	0	0	0	-3.60978	-0.105787	0.0293057	-6.48728	-0.092846	0.014312	T	T	3.60978	6.48728	Yes
35	12	113135531	rs2384049	rs2189272	113206306	0.715651	rs10774625	G	A	0.00440062	rs1011966	36	RPH3A	0	intronic	4.377	6	5	15	0	0	0	-4.25621	-0.136506	0.0320722	-6.39131	-0.099551	0.015576	A	A	4.25621	6.39131	Yes
35	12	112463296	rs4767293	rs2238151	112211833	0.93376	rs10774625	C	T	0.0245195	rs847892	36	RP11-162P23.2:ALDH2	00:00:00	intronic	3.732	2a	1	7	0	0	0	-3.89419	-0.121122	0.0311032	-8.56074	-0.128822	0.015048	C	C	-3.89419	-8.56074	Yes
35	12	113031474	rs233722	rs233716	113039943	0.991175	rs10774625	C	T	0.0186646	rs233722	36	RPH3A	0	intronic	0.528	NA	2	14	0	0	0	-3.97038	-0.117751	0.0296575	-7.04756	-0.102105	0.014488	T	T	3.97038	7.04756	Yes
35	12	113031474	rs233722	rs233722	113031474	1	rs10774625	G	A	0.0181358	rs233722	36	RPH3A	0	intronic	3.336	NA	9	14	0	0	0	-3.86403	-0.116109	0.0300487	-7.02115	-0.100585	0.014326	A	A	3.86403	7.02115	Yes
35	12	113135531	rs2384049	rs2384032	113195605	0.742891	rs10774625	A	G	0.00620645	rs1011966	36	RPH3A	0	intronic	8.899	6	5	15	0	0	0	-4.18804	-0.133578	0.0318952	-6.3626	-0.099002	0.01556	G	G	4.18804	6.3626	Yes
35	12	113135531	rs2384049	rs2384035	113209185	0.711473	rs10774625	A	G	0.00389643	rs1011966	36	RPH3A	0	intronic	0.756	7	5	15	0	0	0	-4.28944	-0.138017	0.032176	-6.49821	-0.101593	0.015634	G	G	4.28944	6.49821	Yes
35	12	113135531	rs2384049	rs2384049	113135531	1	rs10774625	A	G	0.00228295	rs1011966	36	RPH3A	0	intronic	2.906	7	9	15	0	0	0	-4.24939	-0.141782	0.0333654	-7.50229	-0.119339	0.015907	G	G	4.24939	7.50229	Yes
35	12	113135531	rs2384049	rs2891403	113137572	0.989509	rs10774625	A	G	0.00414754	rs1011966	36	RPH3A	0	intronic	0.745	7	13	15	0	0	0	-4.07101	-0.135579	0.0333036	-7.2883	-0.115505	0.015848	G	G	4.07101	7.2883	Yes
35	12	111910219	rs10774625	rs3184504	111884608	0.950001	rs10774625	T	C	3.90578e-07	rs7137828	36	SH2B3	0	exonic	11.21	3a	4	6	0	0	0	-6.62087	-0.193315	0.0291979	-16.4346	-0.231498	0.014086	C	C	6.62087	16.4346	Yes
35	12	113135531	rs2384049	rs3803062	113196920	0.738262	rs10774625	A	G	0.00463006	rs1011966	36	RPH3A	0	intronic	0.598	7	5	15	0	0	0	-4.23784	-0.136048	0.0321031	-6.34739	-0.098721	0.015553	G	G	4.23784	6.34739	Yes
35	12	113135531	rs2384049	rs3803063	113196915	0.738262	rs10774625	C	T	0.00462067	rs1011966	36	RPH3A	0	intronic	4.631	NA	5	15	0	0	0	-4.23822	-0.136066	0.0321045	-6.36219	-0.099053	0.015569	T	T	4.23822	6.36219	Yes
35	12	111814155	rs7398796	rs3847953	111765464	0.778317	rs10774625	T	C	0.0453163	rs3847953	36	CUX2	0	intronic	2.838	NA	4	15	0	0	0	-2.95527	-0.10191	0.0344841	-7.17878	-0.113798	0.015852	T	T	-2.95527	-7.17878	Yes
35	12	112179471	rs4766897	rs4766897	112179471	1	rs10774625	T	C	0.000168519	rs4766897	36	ACAD10	0	intronic	1.631	2b	2	5	0	0	0	-3.78619	-0.139048	0.0367251	-12.4794	-0.191996	0.015385	C	C	3.78619	12.4794	Yes
35	12	113135531	rs2384049	rs4766998	113164556	0.81923	rs10774625	A	G	0.00414905	rs1011966	36	RPH3A	0	intronic	0.11	7	5	15	0	0	0	-4.11841	-0.133269	0.0323592	-7.22675	-0.111899	0.015484	G	G	4.11841	7.22675	Yes
35	12	113168961	rs11066395	rs4767000	113168368	1	rs10774625	A	G	0.0221013	rs4767003	36	RPH3A	0	intronic	0.025	7	5	14	0	0	0	-3.54082	-0.105103	0.0296832	-7.073	-0.099411	0.014055	G	G	3.54082	7.073	Yes
35	12	113135531	rs2384049	rs4767001	113168574	0.761011	rs10774625	G	A	0.0042463	rs1011966	36	RPH3A	0	intronic	0.362	5	5	14	0	0	0	-4.148	-0.133816	0.0322604	-7.0426	-0.109104	0.015492	A	A	4.148	7.0426	Yes
35	12	113168961	rs11066395	rs4767002	113169770	1	rs10774625	C	T	0.0233797	rs4767003	36	RPH3A	0	intronic	5.171	4	5	14	0	0	0	-3.53514	-0.104885	0.0296693	-7.08841	-0.101258	0.014285	T	T	3.53514	7.08841	Yes
35	12	113168961	rs11066395	rs4767003	113190918	0.954343	rs10774625	T	C	0.0229243	rs4767003	36	RPH3A	0	intronic	13	6	5	15	1	0	1	-3.60805	-0.105975	0.0293719	-6.48899	-0.092851	0.014309	C	C	3.60805	6.48899	Yes
35	12	112463296	rs4767293	rs4767293	112463296	1	rs10774625	G	A	0.0113891	rs847892	36	NAA25	1203	intergenic	3.103	1f	4	5	0	0	0	-3.91432	-0.124274	0.0317485	-8.48453	-0.126971	0.014965	G	G	-3.91432	-8.48453	Yes
35	12	111910219	rs10774625	rs597808	111973358	0.942485	rs10774625	A	G	5.39899e-07	rs7137828	36	ATXN2	0	intronic	0.474	NA	4	5	0	0	0	-6.29219	-0.187669	0.0298257	-16.334	-0.230473	0.01411	G	G	6.29219	16.334	Yes
35	12	112463296	rs4767293	rs610303	112145100	0.937967	rs10774625	A	C	0.0207551	rs847892	36	ACAD10	0	intronic	0.034	NA	4	4	0	0	0	-3.86544	-0.121657	0.031473	-8.48331	-0.127818	0.015067	A	A	-3.86544	-8.48331	Yes
35	12	113135531	rs2384049	rs6489856	113164797	0.816176	rs10774625	A	C	0.0042534	rs1011966	36	RPH3A	0	intronic	0.482	7	5	15	0	0	0	-4.0997	-0.132813	0.0323957	-7.23944	-0.112081	0.015482	C	C	4.0997	7.23944	Yes
35	12	111910219	rs10774625	rs653178	112007756	0.942041	rs10774625	C	T	8.81994e-07	rs7137828	36	ATXN2	0	intronic	0.312	5	2	5	0	0	0	-6.17734	-0.184825	0.0299198	-16.3957	-0.230933	0.014085	T	T	6.17734	16.3957	Yes
35	12	113235279	rs7132088	rs7132088	113235279	1	rs7132088	T	C	0.027939	rs7132088	36	RPH3A	0	intronic	3.587	7	5	14	0	0	0	-2.61453	-0.0888902	0.0339985	-3.95476	-0.059448	0.015032	T	T	-2.61453	-3.95476	Yes
35	12	111910219	rs10774625	rs7137828	111932800	0.950145	rs10774625	C	T	3.20435e-07	rs7137828	36	ATXN2	0	intronic	1.715	5	4	5	0	0	0	-6.57162	-0.193072	0.0293796	-16.3305	-0.23044	0.014111	T	T	6.57162	16.3305	Yes
35	12	112463296	rs4767293	rs7300285	112849899	0.8873	rs10774625	A	G	0.0242446	rs847892	36	RPL6	0	intronic	1.237	7	5	15	0	0	0	-3.27068	-0.108466	0.0331633	-8.46847	-0.126231	0.014906	A	A	-3.27068	-8.46847	Yes
35	12	113168961	rs11066395	rs7314022	113176501	0.995841	rs10774625	C	T	0.0240646	rs4767003	36	RPH3A	0	intronic	0.062	5	5	14	0	0	0	-3.55242	-0.104994	0.0295556	-7.10162	-0.101468	0.014288	T	T	3.55242	7.10162	Yes
35	12	113168961	rs11066395	rs7315519	113192927	0.962561	rs10774625	A	G	0.0221476	rs4767003	36	RPH3A	0	intronic	5.606	7	5	15	0	0	0	-3.6208	-0.106311	0.0293612	-6.47476	-0.092602	0.014302	G	G	3.6208	6.47476	Yes
35	12	113135531	rs2384049	rs739742	113184739	0.682992	rs10774625	C	A	0.0229939	rs1011966	36	RPH3A	0	intronic	0.291	6	5	14	0	0	0	-3.77128	-0.118738	0.0314849	-6.20186	-0.095366	0.015377	A	A	3.77128	6.20186	Yes
35	12	113135531	rs2384049	rs739743	113185030	0.682992	rs10774625	T	C	0.0231333	rs1011966	36	RPH3A	0	intronic	0.707	5	5	14	0	0	0	-3.76675	-0.118637	0.0314959	-6.23592	-0.096002	0.015395	C	C	3.76675	6.23592	Yes
35	12	113168961	rs11066395	rs739744	113185462	0.962914	rs10774625	C	T	0.0296102	rs4767003	36	RPH3A	0	intronic	2.615	NA	5	14	0	0	0	-3.51944	-0.103381	0.0293744	-6.74964	-0.0949	0.01406	T	T	3.51944	6.74964	Yes
35	12	111814155	rs7398796	rs7398796	111814155	1	rs10774625	C	T	0.00396745	rs3847953	36	RP3-473L9.4	0	ncRNA_intronic	1.716	7	5	15	0	0	0	-3.72769	-0.129872	0.0348398	-8.71556	-0.13917	0.015968	C	C	-3.72769	-8.71556	Yes
35	12	113135531	rs2384049	rs767103	113178978	0.711818	rs10774625	A	C	0.0132279	rs1011966	36	RPH3A	0	intronic	2.434	7	5	14	0	0	0	-3.87378	-0.122777	0.0316943	-6.56165	-0.1008	0.015362	C	C	3.87378	6.56165	Yes
35	12	111814155	rs7398796	rs7978923	111780259	0.915232	rs10774625	T	G	0.0101893	rs3847953	36	CUX2	0	intronic	1.841	7	4	15	0	0	0	-3.60638	-0.123242	0.0341732	-8.43192	-0.134135	0.015908	T	T	-3.60638	-8.43192	Yes
35	12	112463296	rs4767293	rs847892	112141570	0.937967	rs10774625	A	G	0.0188157	rs847892	36	ACAD10	0	intronic	0.934	NA	4	5	0	0	0	-3.89331	-0.122559	0.0314793	-8.55018	-0.128817	0.015066	A	A	-3.89331	-8.55018	Yes
35	12	113135531	rs2384049	rs886349	113202553	0.715651	rs10774625	T	C	0.00363624	rs1011966	36	RPH3A	0	intronic	2.518	7	5	15	0	0	0	-4.33177	-0.138681	0.0320148	-6.31696	-0.098393	0.015576	C	C	4.33177	6.31696	Yes
35	12	113235274	rs976702	rs976702	113235274	1	rs7132088	G	A	0.0395376	rs1011966	36	RPH3A	0	intronic	2.82	NA	5	14	0	0	0	2.88027	0.0988131	0.0343069	5.13065	0.08129	0.015844	G	G	2.88027	5.13065	Yes
36	12	121884118	rs12582182	rs10744762	121839701	0.704469	rs12582182	A	C	0.0345146	rs10849886	37	RNF34	0	intronic	6.183	1f	1	5	0	0	0	3.68785	0.106403	0.0288523	3.15721	0.048902	0.015489	A	A	3.68785	3.15721	Yes
36	12	121884118	rs12582182	rs10774593	121828763	0.667779	rs12582182	C	T	0.0408716	rs10849886	37	ANAPC5	0	intronic	4.889	4	5	15	0	0	0	3.47354	0.100352	0.0288904	3.09964	0.04828	0.015576	C	C	3.47354	3.09964	Yes
36	12	121884118	rs12582182	rs10849872	121827319	0.705812	rs12582182	G	A	0.047714	rs10849886	37	ANAPC5	0	intronic	0.811	7	5	15	0	0	0	3.71609	0.107733	0.0289909	3.04578	0.047435	0.015574	G	G	3.71609	3.04578	Yes
36	12	121884118	rs12582182	rs10849876	121836105	0.671664	rs12582182	G	A	0.027496	rs10849886	37	ANAPC5:RP11-711D18.2	00:00:00	ncRNA_intronic	0.081	7	5	15	0	0	0	3.49722	0.100768	0.0288137	3.23354	0.050081	0.015488	G	G	3.49722	3.23354	Yes
36	12	121884118	rs12582182	rs10849883	121871899	0.615258	rs12582182	T	C	0.0141117	rs10849886	37	KDM2B	0	intronic	3.174	4	4	4	0	0	0	3.49895	0.101925	0.0291301	3.44531	0.05364	0.015569	C	C	-3.49895	-3.44531	Yes
36	12	121884118	rs12582182	rs10849886	121886921	0.667916	rs12582182	T	G	0.0324669	rs10849886	37	KDM2B	0	intronic	0.195	5	4	5	0	0	0	3.58591	0.103964	0.0289922	3.17906	0.04918	0.01547	T	T	3.58591	3.17906	Yes
36	12	121884118	rs12582182	rs10849888	121892786	0.675231	rs12582182	G	A	0.0223394	rs10849886	37	KDM2B	0	intronic	0.172	6	4	5	0	0	0	3.97429	0.116021	0.029193	3.3011	0.050497	0.015297	G	G	3.97429	3.3011	Yes
36	12	121884118	rs12582182	rs10849890	121902725	0.66611	rs12582182	T	C	0.0234907	rs10849886	37	KDM2B	0	intronic	6.691	5	2	5	0	0	0	3.62806	0.105053	0.0289558	3.28549	0.050843	0.015475	C	C	-3.62806	-3.28549	Yes
36	12	121884118	rs12582182	rs11065566	121853373	0.671664	rs12582182	C	T	0.0281042	rs10849886	37	RNF34	0	intronic	0.319	6	4	5	0	0	0	3.55677	0.102701	0.0288748	3.22602	0.049984	0.015494	C	C	3.55677	3.22602	Yes
36	12	121884118	rs12582182	rs11065569	121865301	0.714945	rs12582182	C	T	0.0290124	rs10849886	37	RNF34	0	intronic	1.245	5	4	4	0	0	0	3.74877	0.108478	0.0289369	3.21637	0.049783	0.015478	C	C	3.74877	3.21637	Yes
36	12	121949277	rs12423334	rs12423334	121949277	1	rs12582182	T	C	0.017856	rs12423334	37	KDM2B	0	intronic	1.523	7	4	5	0	0	0	-2.97692	-0.0913546	0.0306876	-3.47557	-0.056902	0.016372	T	T	-2.97692	-3.47557	Yes
36	12	121884118	rs12582182	rs12579582	121884133	0.744706	rs12582182	G	A	0.0152873	rs10849886	37	KDM2B	0	intronic	2.248	7	4	5	0	0	0	3.5233	0.103837	0.0294716	3.4204	0.053307	0.015585	G	G	3.5233	3.4204	Yes
36	12	121884118	rs12582182	rs12582182	121884118	1	rs12582182	A	G	0.00444999	rs10849886	37	KDM2B	0	intronic	1.785	7	4	5	0	0	0	3.66225	0.109832	0.0299902	3.779	0.059353	0.015706	A	A	3.66225	3.779	Yes
36	12	121884118	rs12582182	rs61955091	121833975	0.705812	rs12582182	G	A	0.0314306	rs10849886	37	ANAPC5:RP11-711D18.2	00:00:00	ncRNA_intronic	2.543	5	5	15	0	0	0	3.7578	0.108424	0.028853	3.1903	0.049405	0.015486	G	G	3.7578	3.1903	Yes
36	12	121884118	rs12582182	rs6489811	121893626	0.66775	rs12582182	G	A	0.019059	rs10849886	37	KDM2B	0	intronic	1.617	1f	2	5	0	0	0	3.76855	0.109097	0.0289492	3.35206	0.051672	0.015415	G	G	3.76855	3.35206	Yes
36	12	121884118	rs12582182	rs7134248	121897052	0.658224	rs12582182	T	C	0.0269233	rs10849886	37	KDM2B	0	intronic	4.511	5	5	5	0	0	0	3.66143	0.106052	0.0289647	3.24113	0.050124	0.015465	C	C	-3.66143	-3.24113	Yes
36	12	121884118	rs12582182	rs7296507	121847135	0.671664	rs12582182	G	A	0.0180515	rs10849886	37	RNF34	0	intronic	3.221	6	4	5	0	0	0	3.49584	0.10056	0.0287656	3.36854	0.051542	0.015301	G	G	3.49584	3.36854	Yes
36	12	121884118	rs12582182	rs7302836	121896657	0.603403	rs12582182	A	G	0.00822526	rs10849886	37	KDM2B	0	intronic	0.046	7	5	5	0	0	0	3.54758	0.103819	0.0292648	3.60521	0.056144	0.015573	G	G	-3.54758	-3.60521	Yes
36	12	121884118	rs12582182	rs7961855	121829943	0.705812	rs12582182	T	C	0.0442155	rs10849886	37	ANAPC5:RP11-711D18.2	00:00:00	ncRNA_exonic	11.31	4	1	15	0	0	0	3.75024	0.108182	0.0288466	3.07245	0.047792	0.015555	T	T	3.75024	3.07245	Yes
36	12	121884118	rs12582182	rs7962128	121907336	0.607303	rs12582182	A	G	0.00603607	rs10849886	37	KDM2B	0	intronic	2.711	7	5	5	0	0	0	3.60858	0.105279	0.0291745	3.77299	0.058836	0.015594	G	G	-3.60858	-3.77299	Yes
36	12	121884118	rs12582182	rs7962143	121830033	0.667779	rs12582182	T	G	0.0385403	rs10849886	37	ANAPC5:RP11-711D18.2	00:00:00	ncRNA_splicing	0.638	2a	1	15	0	0	0	3.48434	0.100424	0.0288216	3.12079	0.048597	0.015572	T	T	3.48434	3.12079	Yes
36	12	121884118	rs12582182	rs7976840	121829972	0.671664	rs12582182	C	T	0.040092	rs10849886	37	ANAPC5:RP11-711D18.2	00:00:00	ncRNA_exonic	1.702	4	1	15	0	0	0	3.48213	0.100352	0.0288191	3.10684	0.048389	0.015575	C	C	3.48213	3.10684	Yes
36	12	121949277	rs12423334	rs7977709	121921690	0.713423	rs12582182	T	C	0.0369766	rs10849886	37	KDM2B	0	intronic	0.81	5	4	5	0	0	0	-3.92208	-0.116848	0.0297925	-3.13498	-0.049771	0.015876	T	T	-3.92208	-3.13498	Yes
36	12	121884118	rs12582182	rs7980819	121887194	0.666237	rs12582182	G	A	0.0280524	rs10849886	37	KDM2B	0	intronic	0.608	6	4	5	0	0	0	3.57766	0.103639	0.0289684	3.22657	0.049886	0.015461	G	G	3.57766	3.22657	Yes
36	12	121884118	rs12582182	rs889970	121856217	0.665714	rs12582182	A	G	0.0286412	rs10849886	37	RNF34	0	intronic	0.803	NA	4	4	0	0	0	3.6036	0.104063	0.0288774	3.22039	0.049668	0.015423	A	A	3.6036	3.22039	Yes
37	14	68795209	rs17755115	rs10132889	68761523	0.864899	rs17755115	T	C	0.011559	rs61623658	38	RAD51B	0	intronic	0.334	7	5	5	0	0	0	-3.91313	-0.202686	0.0517962	-4.09622	-0.111794	0.027292	T	T	-3.91313	-4.09622	Yes
37	14	68795209	rs17755115	rs10136827	68797871	0.842484	rs17755115	A	G	0.0263205	rs61623658	38	RAD51B	0	intronic	2.178	6	5	15	0	0	0	-3.59286	-0.185391	0.0516	-4.0877	-0.110838	0.027115	A	A	-3.59286	-4.0877	Yes
37	14	68795209	rs17755115	rs10136837	68797908	0.864899	rs17755115	A	G	0.0200576	rs61623658	38	RAD51B	0	intronic	0.348	6	5	15	0	0	0	-3.72077	-0.192742	0.0518015	-4.14139	-0.113064	0.027301	A	A	-3.72077	-4.14139	Yes
37	14	68795209	rs17755115	rs10146680	68788007	0.842484	rs17755115	T	C	0.0215367	rs61623658	38	RAD51B	0	intronic	1.667	6	5	15	0	0	0	-3.68349	-0.189627	0.0514801	-4.10087	-0.111232	0.027124	T	T	-3.68349	-4.10087	Yes
37	14	68942069	rs78618613	rs113145157	68926765	1	rs17755115	T	C	0.0483427	rs78618613	38	RAD51B	0	intronic	16.93	5	2	15	1	0	1	-3.09777	-0.15891	0.0512983	-4.15359	-0.111258	0.026786	T	T	-3.09777	-4.15359	Yes
37	14	68795209	rs17755115	rs12323708	68792240	0.842484	rs17755115	A	G	0.023961	rs61623658	38	RAD51B	0	intronic	1.692	3a	5	15	0	0	0	-3.64546	-0.187764	0.0515063	-4.10576	-0.111299	0.027108	A	A	-3.64546	-4.10576	Yes
37	14	68795209	rs17755115	rs12437046	68778981	0.842484	rs17755115	T	C	0.0130639	rs61623658	38	RAD51B	0	intronic	8.716	6	5	15	0	0	0	-3.87966	-0.199505	0.0514234	-4.00884	-0.108323	0.027021	T	T	-3.87966	-4.00884	Yes
37	14	68795209	rs17755115	rs151179385	68792862	0.856394	rs17755115	G	A	0.0141331	rs61623658	38	RAD51B	0	intronic	1.657	7	5	15	0	0	0	-3.82788	-0.196767	0.0514037	-4.08615	-0.119054	0.029136	G	G	-3.82788	-4.08615	Yes
37	14	68795209	rs17755115	rs17105397	68787006	0.856394	rs17755115	G	A	0.0126002	rs61623658	38	RAD51B	0	intronic	7.112	7	5	15	0	0	0	-3.868	-0.198702	0.0513708	-4.17384	-0.113207	0.027123	G	G	-3.868	-4.17384	Yes
37	14	68795209	rs17755115	rs17105443	68815099	0.864899	rs17755115	T	C	0.0227113	rs61623658	38	RAD51B	0	intronic	8.411	6	5	15	0	0	0	-3.56779	-0.18795	0.0526797	-4.28838	-0.117836	0.027478	T	T	-3.56779	-4.28838	Yes
37	14	68795209	rs17755115	rs17193284	68765635	0.873541	rs17755115	C	A	0.013988	rs61623658	38	RAD51B	0	intronic	5.562	7	5	15	0	0	0	-3.85693	-0.199626	0.0517578	-3.94808	-0.107751	0.027292	C	C	-3.85693	-3.94808	Yes
37	14	68795209	rs17755115	rs17755115	68795209	1	rs17755115	A	G	0.011443	rs61623658	38	RAD51B	0	intronic	5.798	3a	2	15	0	0	0	-3.82162	-0.210647	0.0551198	-4.0201	-0.116201	0.028905	A	A	-3.82162	-4.0201	Yes
37	14	68795209	rs17755115	rs2104046	68768352	0.858882	rs17755115	T	C	0.0127515	rs61623658	38	RAD51B	0	intronic	0.21	NA	5	15	0	0	0	-3.90185	-0.201326	0.0515975	-4.02145	-0.117901	0.029318	T	T	-3.90185	-4.02145	Yes
37	14	68795209	rs17755115	rs28460083	68794522	0.842484	rs17755115	G	A	0.021541	rs61623658	38	RAD51B	0	intronic	16.21	6	5	15	1	0	1	-3.63256	-0.189229	0.0520925	-4.08983	-0.111092	0.027163	G	G	-3.63256	-4.08983	Yes
37	14	68795209	rs17755115	rs28502384	68794512	0.842484	rs17755115	G	A	0.0223205	rs61623658	38	RAD51B	0	intronic	8.216	6	5	15	0	0	0	-3.6767	-0.189549	0.0515542	-4.10321	-0.111398	0.027149	G	G	-3.6767	-4.10321	Yes
37	14	68795209	rs17755115	rs28503524	68791644	0.864899	rs17755115	T	C	0.0166123	rs61623658	38	RAD51B	0	intronic	3.823	5	5	15	0	0	0	-3.80504	-0.196783	0.0517163	-4.15761	-0.113773	0.027365	T	T	-3.80504	-4.15761	Yes
37	14	68795209	rs17755115	rs35763290	68759998	0.837221	rs17755115	C	A	0.0156208	rs61623658	38	RAD51B	0	intronic	1.222	5	2	7	0	0	0	-3.77574	-0.196419	0.0520213	-3.9212	-0.107131	0.027321	C	C	-3.77574	-3.9212	Yes
37	14	68795209	rs17755115	rs4083474	68785333	0.842484	rs17755115	A	G	0.0190483	rs61623658	38	RAD51B	0	intronic	0.799	NA	5	15	0	0	0	-3.73068	-0.192346	0.051558	-4.10719	-0.111313	0.027102	A	A	-3.73068	-4.10719	Yes
37	14	68942069	rs78618613	rs55794864	68930741	1	rs17755115	C	T	0.048027	rs78618613	38	RAD51B	0	intronic	0.343	3a	5	15	0	0	0	-3.09753	-0.158863	0.0512871	-4.17273	-0.111729	0.026776	C	C	-3.09753	-4.17273	Yes
37	14	68795209	rs17755115	rs55978801	68789403	0.864899	rs17755115	A	G	0.0145156	rs61623658	38	RAD51B	0	intronic	2.177	5	5	15	0	0	0	-3.84819	-0.198933	0.0516951	-4.15342	-0.113592	0.027349	A	A	-3.84819	-4.15342	Yes
37	14	68795209	rs17755115	rs61623658	68742621	0.8024	rs17755115	A	G	0.043016	rs61623658	38	RAD51B	0	intronic	8.338	4	2	15	0	0	0	-3.19157	-0.171979	0.0538854	-4.1085	-0.113563	0.027641	A	A	-3.19157	-4.1085	Yes
37	14	68942069	rs78618613	rs78618613	68942069	1	rs17755115	C	T	0.0446802	rs78618613	38	RAD51B	0	intronic	10.39	6	5	5	0	0	0	-3.11129	-0.159954	0.0514109	-4.15207	-0.111209	0.026784	C	C	-3.11129	-4.15207	Yes
37	14	68795209	rs17755115	rs8016350	68789983	0.834474	rs17755115	G	T	0.0185453	rs61623658	38	RAD51B	0	intronic	5.75	5	2	15	0	0	0	-3.70637	-0.189629	0.051163	-4.06147	-0.109156	0.026876	G	G	-3.70637	-4.06147	Yes
37	14	68795209	rs17755115	rs9323505	68786787	0.834474	rs17755115	C	T	0.018554	rs61623658	38	RAD51B	0	intronic	2.445	7	5	15	0	0	0	-3.70938	-0.189744	0.0511524	-4.12004	-0.110685	0.026865	C	C	-3.70938	-4.12004	Yes
37	14	68795209	rs17755115	rs9323507	68812670	0.864899	rs17755115	T	C	0.0241855	rs61623658	38	RAD51B	0	intronic	2.094	2b	5	15	0	0	0	-3.56459	-0.186906	0.052434	-4.1473	-0.113491	0.027365	T	T	-3.56459	-4.1473	Yes
37	14	68795209	rs17755115	rs9944146	68766811	0.837221	rs17755115	A	G	0.0192178	rs61623658	38	RAD51B	0	intronic	3.773	7	5	15	0	0	0	-3.75696	-0.195661	0.0520796	-4.10004	-0.112501	0.027439	A	A	-3.75696	-4.10004	Yes
37	14	68795209	rs17755115	rs9989140	68795879	0.842484	rs17755115	T	C	0.0273305	rs61623658	38	RAD51B	0	intronic	1.149	7	5	15	0	0	0	-3.59313	-0.184917	0.0514641	-4.08259	-0.110683	0.027111	T	T	-3.59313	-4.08259	Yes
37	14	68795209	rs17755115	rs9989153	68796192	0.864899	rs17755115	G	A	0.0198185	rs61623658	38	RAD51B	0	intronic	4.941	5	5	15	0	0	0	-3.74346	-0.193286	0.0516331	-4.12041	-0.112347	0.027266	G	G	-3.74346	-4.12041	Yes
38	14	69261472	rs2236262	rs10142466	69271784	0.932611	rs2236262	A	G	0.0136406	rs194747	39	ZFP36L1	8593	intergenic	5.794	7	5	15	0	0	0	-3.67985	-0.106956	0.0290654	4.15794	0.05797	0.013942	G	G	3.67985	-4.15794	No
38	14	69296855	rs72731577	rs111662696	69297432	1	rs2236262	G	A	0.0082059	rs72731565	39	RN7SL224P	15086	intergenic	13.18	6	5	15	0	0	1	3.48337	0.144083	0.0413631	3.60584	0.069719	0.019335	G	G	3.48337	3.60584	Yes
38	14	69296855	rs72731577	rs112050449	69312737	0.878772	rs2236262	A	G	0.0304567	rs72731565	39	RN7SL224P	0	ncRNA_exonic	2.62	7	5	15	0	0	0	2.88529	0.121642	0.0421594	3.5251	0.068387	0.0194	A	A	2.88529	3.5251	Yes
38	14	69296855	rs72731577	rs112733455	69312427	0.878772	rs2236262	C	A	0.0287656	rs72731565	39	RN7SL224P	91	upstream	1.982	6	5	15	0	0	0	2.91484	0.122819	0.0421359	3.48052	0.067522	0.0194	C	C	2.91484	3.48052	Yes
38	14	69296855	rs72731577	rs113506787	69314823	0.86373	rs2236262	A	C	0.0335771	rs72731565	39	RN7SL224P	2050	intergenic	0.404	6	5	15	0	0	0	2.84991	0.120544	0.0422974	3.51791	0.068849	0.019571	A	A	2.84991	3.51791	Yes
38	14	69296855	rs72731577	rs12147199	69251498	0.620082	rs2236262	T	C	0.0478158	rs72731565	39	ZFP36L1	2878	intergenic	7.115	4	2	5	0	0	0	4.70812	0.177259	0.0376496	3.04503	0.055039	0.018075	T	T	4.70812	3.04503	Yes
38	14	69261472	rs2236262	rs12435329	69250891	0.792698	rs2236262	C	T	0.0348539	rs194747	39	ZFP36L1	3485	intergenic	7.705	4	2	5	0	0	0	-3.25579	-0.0949801	0.0291727	4.92393	0.068546	0.013921	C	C	-3.25579	4.92393	No
38	14	69296855	rs72731577	rs12590165	69313622	0.878772	rs2236262	A	G	0.0283742	rs72731565	39	RN7SL224P	849	downstream	7.848	7	5	15	0	0	0	2.90819	0.12274	0.0422048	3.50417	0.067988	0.019402	A	A	2.90819	3.50417	Yes
38	14	69296855	rs72731577	rs144320303	69312534	0.878772	rs2236262	A	G	0.0287337	rs72731565	39	RN7SL224P	0	ncRNA_exonic	1.912	7	5	15	0	0	0	2.88658	0.121377	0.0420486	3.4272	0.06633	0.019354	A	A	2.88658	3.4272	Yes
38	14	69296855	rs72731577	rs146743161	69314661	0.86373	rs2236262	A	G	0.0407827	rs72731565	39	RN7SL224P	1888	intergenic	0.106	6	5	15	0	0	0	2.85167	0.120668	0.0423148	3.26084	0.067581	0.020725	A	A	2.85167	3.26084	Yes
38	14	69261472	rs2236262	rs168961	69282930	0.906516	rs2236262	G	A	0.00897154	rs194747	39	ZFP36L1	19739	intergenic	6.501	4	1	2	0	0	0	3.73064	0.1095	0.0293515	-4.38832	-0.061217	0.01395	G	G	3.73064	-4.38832	No
38	14	69296855	rs72731577	rs1898320	69308182	0.984166	rs2236262	C	T	0.0100588	rs72731565	39	RN7SL224P	4336	intergenic	9.789	5	2	15	0	0	0	3.29929	0.139136	0.0421714	3.54637	0.072541	0.020455	C	C	3.29929	3.54637	Yes
38	14	69296855	rs72731577	rs194742	69287483	0.901	rs2236262	T	C	0.0157841	rs72731565	39	ZFP36L1	24292	intergenic	4.223	1b	2	5	0	0	0	-3.95966	-0.155781	0.0393419	-3.41113	-0.063696	0.018673	C	C	3.95966	3.41113	Yes
38	14	69261472	rs2236262	rs194746	69282887	0.906516	rs2236262	T	C	0.00922546	rs194747	39	ZFP36L1	19696	intergenic	5.73	4	1	2	0	0	0	3.714	0.108953	0.0293358	-4.39223	-0.061276	0.013951	T	T	3.714	-4.39223	No
38	14	69261472	rs2236262	rs194747	69281878	0.910541	rs2236262	C	T	0.00943158	rs194747	39	ZFP36L1	18687	intergenic	11.31	4	1	2	0	0	0	3.71357	0.10889	0.0293223	-4.34505	-0.060596	0.013946	C	C	3.71357	-4.34505	No
38	14	69261472	rs2236262	rs2236262	69261472	1	rs2236262	A	G	0.0063504	rs194747	39	ZFP36L1	0	UTR3	11.74	NA	1	1	0	0	0	-3.93181	-0.114164	0.0290359	4.19131	0.058343	0.01392	G	G	3.93181	-4.19131	No
38	14	69261472	rs2236262	rs34489253	69269058	0.932281	rs2236262	A	G	0.00942115	rs194747	39	ZFP36L1	5867	intergenic	10.53	7	5	15	0	0	0	-3.78034	-0.110006	0.0290994	4.15942	0.057949	0.013932	G	G	3.78034	-4.15942	No
38	14	69261472	rs2236262	rs36132266	69266023	0.682998	rs2236262	T	G	0.0366128	rs194747	39	ZFP36L1	2832	intergenic	5.987	7	5	15	0	0	0	-3.36958	-0.0990913	0.0294076	4.20116	0.059207	0.014093	T	T	-3.36958	4.20116	No
38	14	69261472	rs2236262	rs3825568	69260588	0.803091	rs2236262	T	C	0.0227425	rs194747	39	ZFP36L1	0	UTR5	9.384	4	1	1	0	0	0	-3.41897	-0.0997574	0.0291776	5.03111	0.070194	0.013952	T	T	-3.41897	5.03111	No
38	14	69261472	rs2236262	rs402224	69282331	0.910541	rs2236262	G	A	0.0096897	rs194747	39	ZFP36L1	19140	intergenic	6.01	NA	1	2	0	0	0	3.70209	0.108585	0.0293308	-4.38582	-0.061169	0.013947	G	G	3.70209	-4.38582	No
38	14	69261472	rs2236262	rs4902647	69254191	0.796301	rs2236262	T	C	0.0363113	rs194747	39	ZFP36L1	185	downstream	8.44	4	1	6	0	0	0	-3.26456	-0.095034	0.0291108	4.979	0.069248	0.013908	T	T	-3.26456	4.979	No
38	14	69261472	rs2236262	rs4902651	69272125	0.941307	rs2236262	C	T	0.0108782	rs194747	39	ZFP36L1	8934	intergenic	1.656	5	2	15	0	0	0	-3.75359	-0.109163	0.0290824	4.27641	0.059626	0.013943	T	T	3.75359	-4.27641	No
38	14	69296855	rs72731577	rs55885232	69282512	0.717512	rs2236262	T	G	0.048601	rs72731565	39	ZFP36L1	19321	intergenic	6.471	4	2	2	0	0	0	4.62052	0.174424	0.0377498	3.03909	0.054269	0.017857	T	T	4.62052	3.03909	Yes
38	14	69296855	rs72731577	rs72731564	69280158	0.724762	rs2236262	T	C	0.0441882	rs72731565	39	ZFP36L1	16967	intergenic	4.137	4	2	7	0	0	0	4.63499	0.173743	0.0374851	3.07257	0.054658	0.017789	T	T	4.63499	3.07257	Yes
38	14	69296855	rs72731577	rs72731565	69281448	0.717512	rs2236262	A	G	0.049746	rs72731565	39	ZFP36L1	18257	intergenic	22.2	4	1	2	0	0	1	4.60883	0.173768	0.0377034	3.03028	0.054039	0.017833	A	A	4.60883	3.03028	Yes
38	14	69296855	rs72731577	rs72731567	69287657	0.960551	rs2236262	A	G	0.0164436	rs72731565	39	ZFP36L1	24466	intergenic	1.362	4	2	5	0	0	0	3.73032	0.153142	0.0410532	3.39879	0.066052	0.019434	A	A	3.73032	3.39879	Yes
38	14	69296855	rs72731577	rs72731576	69296748	0.992085	rs2236262	A	C	0.00996632	rs72731565	39	RN7SL224P	15770	intergenic	14.31	6	5	15	0	0	1	3.52944	0.145796	0.0413085	3.54877	0.068587	0.019327	A	A	3.52944	3.54877	Yes
38	14	69296855	rs72731577	rs72731577	69296855	1	rs2236262	T	C	0.00802139	rs72731565	39	RN7SL224P	15663	intergenic	0.39	6	5	15	0	0	0	3.52213	0.145528	0.0413181	3.61195	0.069837	0.019335	T	T	3.52213	3.61195	Yes
38	14	69296855	rs72731577	rs72731585	69309128	0.984166	rs2236262	T	C	0.00880686	rs72731565	39	RN7SL224P	3390	intergenic	0.155	5	4	15	0	0	0	3.30856	0.139649	0.0422084	3.58993	0.069677	0.019409	T	T	3.30856	3.58993	Yes
38	14	69262433	rs76356898	rs76200426	69246986	0.803467	rs76356898	A	G	0.0496803	rs76356898	39	ZFP36L1	7390	intergenic	2.117	3a	2	7	0	0	0	2.86853	0.165125	0.0575642	3.03075	0.082494	0.027219	A	A	2.86853	3.03075	Yes
38	14	69262433	rs76356898	rs76356898	69262433	1	rs76356898	T	C	0.0279123	rs76356898	39	ZFP36L1	0	UTR3	16.34	4	1	1	1	0	1	3.23855	0.188776	0.0582902	3.22818	0.088975	0.027562	T	T	3.23855	3.22818	Yes
38	14	69296855	rs72731577	rs77914445	69302842	0.984166	rs2236262	A	G	0.0126022	rs72731565	39	RN7SL224P	9676	intergenic	1.158	5	4	9	0	0	0	3.56378	0.149109	0.0418403	3.47955	0.067726	0.019464	A	A	3.56378	3.47955	Yes
38	14	69261472	rs2236262	rs8022092	69265564	0.945217	rs2236262	C	A	0.00903208	rs194747	39	ZFP36L1	2373	intergenic	7.011	4	5	15	0	0	0	-3.79486	-0.110508	0.0291205	4.2076	0.058574	0.013921	A	A	3.79486	-4.2076	No
39	14	93014929	rs61975764	rs61975764	93014929	1	rs61975764	A	G	0.0491459	rs61975764	40	RIN3	0	intronic	0.077	5	4	15	0	0	0	3.13736	0.0928435	0.0295929	3.25102	0.050368	0.015493	A	A	3.13736	3.25102	Yes
40	16	11444403	rs2032929	rs12162021	11403013	0.791003	rs2032929	A	G	0.0252424	rs441349	41	RMI2	0	intronic	2.3	4	2	15	0	0	0	-3.43766	-0.130879	0.0380721	-6.5427	-0.12174	0.018607	A	A	-3.43766	-6.5427	Yes
40	16	11444403	rs2032929	rs12596260	11398265	0.949229	rs2032929	G	T	0.0258704	rs441349	41	RMI2	0	intronic	5.476	6	5	15	0	0	0	-3.36083	-0.12069	0.0359107	-5.69104	-0.100003	0.017572	G	G	-3.36083	-5.69104	Yes
40	16	11444403	rs2032929	rs12598646	11406519	0.815544	rs2032929	T	C	0.0251399	rs441349	41	RMI2	0	intronic	11.23	2b	2	7	0	0	0	-3.41994	-0.130571	0.0381794	-6.43985	-0.119852	0.018611	T	T	-3.41994	-6.43985	Yes
40	16	11444403	rs2032929	rs12599908	11395915	0.955493	rs2032929	A	G	0.025204	rs441349	41	RMI2	0	intronic	0.45	5	5	15	0	0	0	-3.36722	-0.120953	0.0359206	-5.72333	-0.100662	0.017588	A	A	-3.36722	-5.72333	Yes
40	16	11444403	rs2032929	rs12600282	11401866	0.804204	rs2032929	T	G	0.026577	rs441349	41	RMI2	0	intronic	0.966	5	2	15	0	0	0	-3.40422	-0.12957	0.0380616	-6.51803	-0.12132	0.018613	T	T	-3.40422	-6.51803	Yes
40	16	11444403	rs2032929	rs12917839	11414758	0.822196	rs2032929	T	C	0.0266838	rs441349	41	RMI2	0	intronic	3.534	6	5	15	0	0	0	-3.40196	-0.129774	0.0381468	-6.46074	-0.120286	0.018618	T	T	-3.40196	-6.46074	Yes
40	16	11444403	rs2032929	rs12918017	11402350	0.809859	rs2032929	A	G	0.0254777	rs441349	41	RMI2	0	intronic	1.809	4	2	15	0	0	0	-3.4338	-0.130751	0.0380777	-6.53866	-0.121678	0.018609	A	A	-3.4338	-6.53866	Yes
40	16	11444403	rs2032929	rs12921562	11380594	0.930867	rs2032929	T	G	0.0334992	rs441349	41	RMI2	0	intronic	1.482	4	5	15	0	0	0	-3.28483	-0.118231	0.035993	0.287452	0.0898	0.3124	T	A	-3.28483	-0.287452	Yes
40	16	11444403	rs2032929	rs12922090	11415117	0.822196	rs2032929	T	C	0.0269131	rs441349	41	RMI2	0	intronic	1.765	5	5	15	0	0	0	-3.39902	-0.129662	0.038147	-6.5121	-0.121112	0.018598	T	T	-3.39902	-6.5121	Yes
40	16	11444403	rs2032929	rs12922409	11415289	0.822196	rs2032929	T	C	0.0272571	rs441349	41	RMI2	0	intronic	1.406	5	5	15	0	0	0	-3.39434	-0.129494	0.0381499	-6.55155	-0.122016	0.018624	T	T	-3.39434	-6.55155	Yes
40	16	11444403	rs2032929	rs12924957	11403766	0.809859	rs2032929	T	C	0.0260953	rs441349	41	RMI2	0	intronic	4.019	4	2	15	0	0	0	-3.41345	-0.129896	0.0380541	-6.51819	-0.121271	0.018605	T	T	-3.41345	-6.51819	Yes
40	16	11444403	rs2032929	rs12925649	11390445	0.955493	rs2032929	C	T	0.0260508	rs441349	41	RMI2	0	intronic	3.605	5	2	15	0	0	0	-3.35567	-0.120474	0.0359017	-5.7382	-0.100889	0.017582	C	C	-3.35567	-5.7382	Yes
40	16	11444403	rs2032929	rs12927773	11403963	0.809859	rs2032929	T	G	0.0248455	rs441349	41	RMI2	0	intronic	0.874	4	2	15	0	0	0	-3.43121	-0.130537	0.038044	-6.56559	-0.122028	0.018586	T	T	-3.43121	-6.56559	Yes
40	16	11444403	rs2032929	rs12928454	11446647	1	rs2032929	A	G	0.0204136	rs441349	41	RMI2	1027	intergenic	2.569	6	4	5	0	0	0	3.36665	0.12174	0.0361605	5.64277	0.09942	0.017619	G	G	-3.36665	-5.64277	Yes
40	16	11444403	rs2032929	rs12928822	11403893	0.809859	rs2032929	T	C	0.0260804	rs441349	41	RMI2	0	intronic	1.793	1f	2	15	0	0	0	-3.4139	-0.129911	0.0380534	-6.53099	-0.121372	0.018584	T	T	-3.4139	-6.53099	Yes
40	16	11444403	rs2032929	rs12928968	11418478	0.835715	rs2032929	T	C	0.0283525	rs441349	41	RMI2	0	intronic	0.039	7	5	15	0	0	0	-3.37588	-0.128751	0.0381384	-6.61975	-0.123326	0.01863	T	T	-3.37588	-6.61975	Yes
40	16	11444403	rs2032929	rs12935137	11422015	0.841416	rs2032929	C	T	0.0327761	rs441349	41	RMI2	0	intronic	1.588	4	2	7	0	0	0	-3.31798	-0.126559	0.0381435	-6.59714	-0.123228	0.018679	C	C	-3.31798	-6.59714	Yes
40	16	11444403	rs2032929	rs1345880	11404857	0.804204	rs2032929	T	G	0.0254202	rs441349	41	RMI2	0	intronic	4.375	5	2	15	0	0	0	-3.43153	-0.130699	0.0380876	-6.50618	-0.121028	0.018602	T	T	-3.43153	-6.50618	Yes
40	16	11444403	rs2032929	rs140470930	11412167	0.822196	rs2032929	A	G	0.024959	rs441349	41	RMI2	0	intronic	9.129	6	5	15	0	0	0	-3.42455	-0.130608	0.0381386	-6.57279	-0.122346	0.018614	A	A	-3.42455	-6.57279	Yes
40	16	11444403	rs2032929	rs149961585	11430375	0.841416	rs2032929	T	C	0.0245691	rs441349	41	RMI2	0	intronic	2.926	7	5	15	0	0	0	-3.43753	-0.131107	0.0381399	-6.58182	-0.12256	0.018621	T	T	-3.43753	-6.58182	Yes
40	16	11444403	rs2032929	rs1541700	11445818	1	rs2032929	T	C	0.0190061	rs441349	41	RMI2	198	downstream	6.318	NA	2	5	0	0	0	3.39377	0.122678	0.0361479	5.64398	0.099351	0.017603	C	C	-3.39377	-5.64398	Yes
40	16	11444403	rs2032929	rs1541701	11445640	1	rs2032929	G	A	0.018996	rs441349	41	RMI2	20	downstream	5.399	NA	2	5	0	0	0	3.39466	0.122695	0.0361436	5.64226	0.099315	0.017602	A	A	-3.39466	-5.64226	Yes
40	16	11444403	rs2032929	rs1646025	11379938	0.930479	rs2032929	G	A	0.0334106	rs441349	41	RMI2	0	intronic	1.193	2b	5	15	0	0	0	-3.25428	-0.116778	0.0358843	-5.51251	-0.09648	0.017502	G	G	-3.25428	-5.51251	Yes
40	16	11444403	rs2032929	rs1646026	11382695	0.936696	rs2032929	T	C	0.0393466	rs441349	41	RMI2	0	intronic	2.295	6	5	15	0	0	0	-3.19685	-0.11474	0.0358915	-5.78352	-0.101761	0.017595	T	T	-3.19685	-5.78352	Yes
40	16	11444403	rs2032929	rs1690500	11389986	0.955493	rs2032929	T	C	0.0265747	rs441349	41	RMI2	0	intronic	0.458	7	2	15	0	0	0	-3.35071	-0.120284	0.0358979	-5.67501	-0.099795	0.017585	T	T	-3.35071	-5.67501	Yes
40	16	11444403	rs2032929	rs1794019	11379775	0.936733	rs2032929	C	T	0.0370311	rs441349	41	RMI2	0	intronic	2.851	NA	5	15	0	0	0	-3.22778	-0.116029	0.0359471	-5.73053	-0.100823	0.017594	C	C	-3.22778	-5.73053	Yes
40	16	11444403	rs2032929	rs1794021	11377234	0.942945	rs2032929	A	G	0.0322053	rs441349	41	RMI2	0	intronic	1.252	NA	5	15	0	0	0	-3.29865	-0.118717	0.0359896	-5.70752	-0.100555	0.017618	A	A	-3.29865	-5.70752	Yes
40	16	11444403	rs2032929	rs1794022	11376446	0.942945	rs2032929	G	A	0.0300643	rs441349	41	RMI2	0	intronic	0.97	NA	5	15	0	0	0	-3.31764	-0.119402	0.03599	-5.76357	-0.101531	0.017616	G	G	-3.31764	-5.76357	Yes
40	16	11444403	rs2032929	rs1794024	11381202	0.930479	rs2032929	A	G	0.0334632	rs441349	41	RMI2	0	intronic	7.178	NA	5	15	0	0	0	-3.28483	-0.118226	0.0359916	-5.74664	-0.101319	0.017631	A	A	-3.28483	-5.74664	Yes
40	16	11444403	rs2032929	rs1794025	11380945	0.936696	rs2032929	T	C	0.0333998	rs441349	41	RMI2	0	intronic	0.615	NA	5	15	0	0	0	-3.28607	-0.118275	0.0359927	-5.7272	-0.100919	0.017621	T	T	-3.28607	-5.7272	Yes
40	16	11444403	rs2032929	rs181694	11384829	0.942945	rs2032929	T	C	0.0260136	rs441349	41	RMI2	0	intronic	13.38	NA	5	15	0	1	0	-3.34781	-0.120315	0.0359385	-5.64777	-0.099141	0.017554	T	T	-3.34781	-5.64777	Yes
40	16	11444403	rs2032929	rs1968268	11446223	1	rs2032929	G	A	0.0190805	rs441349	41	RMI2	603	downstream	2.024	6	4	5	0	0	0	3.39099	0.122607	0.0361567	5.64184	0.099398	0.017618	A	A	-3.39099	-5.64184	Yes
40	16	11444403	rs2032929	rs2032929	11444403	1	rs2032929	T	C	0.0161434	rs441349	41	RMI2	0	intronic	0.255	6	1	5	0	0	0	3.45957	0.124904	0.036104	5.63199	0.099185	0.017611	C	C	-3.45957	-5.63199	Yes
40	16	11444403	rs2032929	rs2032930	11444430	1	rs2032929	T	G	0.0163943	rs441349	41	RMI2	0	intronic	1.44	7	1	5	0	0	0	3.45172	0.124675	0.0361196	5.63066	0.099201	0.017618	G	G	-3.45172	-5.63066	Yes
40	16	11444403	rs2032929	rs2032931	11444469	1	rs2032929	C	T	0.0189897	rs441349	41	RMI2	0	intronic	6.228	5	1	5	0	0	0	3.39167	0.122527	0.036126	5.62124	0.098962	0.017605	T	T	-3.39167	-5.62124	Yes
40	16	11444403	rs2032929	rs2032933	11445040	1	rs2032929	G	A	0.0177427	rs441349	41	RMI2	0	UTR3	1.948	2b	1	5	0	0	0	3.41508	0.123403	0.0361347	5.62513	0.098991	0.017598	A	A	-3.41508	-5.62513	Yes
40	16	11444403	rs2032929	rs2216763	11404428	0.804204	rs2032929	A	G	0.0250513	rs441349	41	RMI2	0	intronic	3.719	3a	2	15	0	0	0	-3.42576	-0.130363	0.0380537	-6.55886	-0.122021	0.018604	A	A	-3.42576	-6.55886	Yes
40	16	11444403	rs2032929	rs243315	11385011	0.955493	rs2032929	T	C	0.0244291	rs441349	41	RMI2	0	intronic	2.274	NA	5	15	0	0	0	-3.38445	-0.121645	0.0359422	-5.69123	-0.100029	0.017576	T	T	-3.38445	-5.69123	Yes
40	16	11444403	rs2032929	rs34437200	11391710	0.955493	rs2032929	A	G	0.0261425	rs441349	41	RMI2	0	intronic	0.133	2b	1	7	0	0	0	-3.35693	-0.120509	0.0358986	-5.71954	-0.100561	0.017582	A	A	-3.35693	-5.71954	Yes
40	16	11444403	rs2032929	rs34947566	11412926	0.822196	rs2032929	A	C	0.0257155	rs441349	41	RMI2	0	intronic	0.68	3a	5	15	0	0	0	-3.41401	-0.130223	0.0381436	-6.5624	-0.122146	0.018613	A	A	-3.41401	-6.5624	Yes
40	16	11444403	rs2032929	rs35307035	11402908	0.809859	rs2032929	A	G	0.026205	rs441349	41	RMI2	0	intronic	2.78	1f	2	15	0	0	0	-3.41063	-0.129796	0.0380562	-6.53034	-0.121497	0.018605	A	A	-3.41063	-6.53034	Yes
40	16	11444403	rs2032929	rs35342456	11401503	0.802452	rs2032929	C	A	0.0367002	rs441349	41	RMI2	0	intronic	1.737	5	2	15	0	0	0	-3.25414	-0.123659	0.0380006	-6.36113	-0.11784	0.018525	C	C	-3.25414	-6.36113	Yes
40	16	11444403	rs2032929	rs396263	11372202	0.930479	rs2032929	G	A	0.0369767	rs441349	41	RMI2	0	intronic	2.886	NA	5	15	0	0	0	-3.25224	-0.11727	0.0360582	-5.72521	-0.101027	0.017646	G	G	-3.25224	-5.72521	Yes
40	16	11444403	rs2032929	rs412861	11382756	0.936696	rs2032929	G	T	0.0341595	rs441349	41	RMI2	0	intronic	1.305	NA	5	15	0	0	0	-3.25458	-0.116815	0.0358924	-5.73569	-0.100885	0.017589	G	G	-3.25458	-5.73569	Yes
40	16	11444403	rs2032929	rs423668	11374396	0.936696	rs2032929	T	C	0.0356222	rs441349	41	RMI2	0	intronic	2.271	NA	2	15	0	0	0	-3.2523	-0.117434	0.036108	-5.79773	-0.102498	0.017679	T	T	-3.2523	-5.79773	Yes
40	16	11444403	rs2032929	rs423674	11373405	0.936696	rs2032929	T	G	0.0431378	rs441349	41	RMI2	0	intronic	2.039	4	2	15	0	0	0	-3.15657	-0.113955	0.0361009	-5.78027	-0.102224	0.017685	T	T	-3.15657	-5.78027	Yes
40	16	11444403	rs2032929	rs430966	11389482	0.949229	rs2032929	T	C	0.0259202	rs441349	41	RMI2	0	intronic	6.551	NA	5	15	0	0	0	-3.37267	-0.121113	0.0359101	-5.00403	-0.091939	0.018373	T	T	-3.37267	-5.00403	Yes
40	16	11444403	rs2032929	rs441349	11371759	0.930479	rs2032929	T	C	0.0375211	rs441349	41	RMI2	0	intronic	1.136	NA	5	15	0	0	0	-3.24223	-0.116956	0.0360728	-5.75662	-0.101587	0.017647	T	T	-3.24223	-5.75662	Yes
40	16	11444403	rs2032929	rs443299	11372656	0.936696	rs2032929	A	G	0.0405284	rs441349	41	RMI2	0	intronic	3.81	NA	5	15	0	0	0	-3.19547	-0.115174	0.0360429	-5.7072	-0.100675	0.01764	A	A	-3.19547	-5.7072	Yes
40	16	11444403	rs2032929	rs497184	11389589	0.942945	rs2032929	A	G	0.0268101	rs441349	41	RMI2	0	intronic	12.73	NA	5	15	0	1	0	-3.34738	-0.120165	0.0358983	-5.68018	-0.099886	0.017585	A	A	-3.34738	-5.68018	Yes
40	16	11444403	rs2032929	rs529866	11373320	0.936696	rs2032929	T	C	0.0391001	rs441349	41	RMI2	0	intronic	3.083	4	2	15	0	0	0	-3.19551	-0.115354	0.0360987	-5.80174	-0.10254	0.017674	T	T	-3.19551	-5.80174	Yes
40	16	11444403	rs2032929	rs60409583	11392098	0.955493	rs2032929	T	C	0.0258159	rs441349	41	RMI2	0	intronic	0.294	5	1	15	0	0	0	-3.36187	-0.120676	0.0358955	-5.68414	-0.09995	0.017584	T	T	-3.36187	-5.68414	Yes
40	16	11444403	rs2032929	rs62023605	11380861	0.936696	rs2032929	C	A	0.032889	rs441349	41	RMI2	0	intronic	2.585	5	5	15	0	0	0	-3.29227	-0.11849	0.0359903	-5.72779	-0.100918	0.017619	C	C	-3.29227	-5.72779	Yes
40	16	11444403	rs2032929	rs62023624	11399603	0.949229	rs2032929	A	C	0.0246434	rs441349	41	RMI2	0	intronic	1.154	6	5	15	0	0	0	-3.37466	-0.121194	0.035913	-5.70004	-0.100258	0.017589	A	A	-3.37466	-5.70004	Yes
40	16	11444403	rs2032929	rs6498184	11435990	0.841416	rs2032929	T	C	0.0318457	rs441349	41	RMI2:RP11-485G7.5	00:00:00	ncRNA_exonic	6.255	5	4	15	0	0	0	3.34508	0.127179	0.0380196	6.40344	0.118835	0.018558	C	C	-3.34508	-6.40344	Yes
40	16	11444403	rs2032929	rs7184969	11397206	0.943022	rs2032929	A	C	0.0265036	rs441349	41	RMI2	0	intronic	3.115	3a	2	15	0	0	0	-3.35209	-0.120369	0.0359087	-5.70944	-0.100469	0.017597	A	A	-3.35209	-5.70944	Yes
40	16	11444403	rs2032929	rs7189989	11442710	1	rs2032929	G	A	0.021232	rs441349	41	RMI2:RP11-485G7.6	00:00:00	ncRNA_exonic	4.879	4	2	5	0	0	0	3.35975	0.121288	0.0361003	5.62968	0.099026	0.01759	A	A	-3.35975	-5.62968	Yes
40	16	11444403	rs2032929	rs7197188	11443424	1	rs2032929	C	A	0.0293598	rs441349	41	RMI2	0	intronic	0.266	5	2	7	0	0	0	3.25008	0.117205	0.0360622	5.59075	0.09814	0.017554	A	A	-3.25008	-5.59075	Yes
40	16	11444403	rs2032929	rs72773819	11406792	0.815544	rs2032929	A	C	0.0260006	rs441349	41	RMI2	0	UTR5	15.13	4	2	7	1	1	0	-3.41578	-0.130166	0.0381071	-6.49777	-0.12093	0.018611	A	A	-3.41578	-6.49777	Yes
40	16	11444403	rs2032929	rs8050084	11407280	0.808963	rs2032929	G	A	0.0260547	rs441349	41	RMI2	0	intronic	7.922	4	2	7	0	0	0	3.38654	0.129044	0.0381049	6.48227	0.12081	0.018637	A	A	-3.38654	-6.48227	Yes
40	16	11444403	rs2032929	rs9922935	11438021	0.834626	rs2032929	G	T	0.0308988	rs441349	41	RMI2:RP11-485G7.5	00:00:00	ncRNA_intronic	1.017	6	5	15	0	0	0	3.33098	0.127064	0.0381462	6.50443	0.121132	0.018623	T	T	-3.33098	-6.50443	Yes
40	16	11444403	rs2032929	rs9939877	11396779	0.942945	rs2032929	A	G	0.0266135	rs441349	41	RMI2	0	intronic	2.003	5	5	15	0	0	0	-3.35122	-0.120335	0.0359079	-5.0642	-0.092999	0.018364	A	A	-3.35122	-5.0642	Yes
41	16	28847246	rs12928404	rs10499	28915527	0.773158	rs7192601	G	A	0.00931051	rs72793812	42	ATP2A1	0	UTR3	7.933	1f	4	5	0	0	0	-3.5712	-0.110671	0.0309899	3.91095	0.05841	0.014935	A	A	3.5712	-3.91095	No
41	16	28489346	rs34839	rs1059491	28603655	0.681311	rs7192601	G	T	7.4055e-05	rs181203	42	SULT1A2	0	exonic	25	NA	4	5	0	1	0	4.93614	0.148635	0.0301117	-6.83812	-0.099987	0.014622	G	G	4.93614	-6.83812	No
41	16	28489346	rs34839	rs1074631	28554108	0.674282	rs7192601	A	G	7.26001e-05	rs181203	42	NUPR1	3612	intergenic	5.233	NA	1	15	0	0	0	4.93801	0.148903	0.0301544	-6.65496	-0.096224	0.014459	A	A	4.93801	-6.65496	No
41	16	28489346	rs34839	rs11074911	28583865	0.712645	rs7192601	T	C	0.000224885	rs181203	42	CCDC101	0	intronic	1.739	NA	2	7	0	0	0	4.75321	0.141178	0.0297017	-7.12441	-0.10371	0.014557	T	T	4.75321	-7.12441	No
41	16	28489346	rs34839	rs11150609	28870596	0.60451	rs7192601	G	A	0.000797772	rs72793812	42	SH2B1	0	intronic	7.565	7	5	15	0	0	0	4.43827	0.131958	0.0297318	-5.26421	-0.076331	0.0145	G	G	4.43827	-5.26421	No
41	16	28489346	rs34839	rs111693583	28583610	0.712645	rs7192601	T	C	0.000224276	rs181203	42	CCDC101	0	intronic	3.616	7	5	5	0	0	0	4.75326	0.141187	0.0297032	-6.82357	-0.10582	0.015508	T	T	4.75326	-6.82357	No
41	16	28647568	rs3987654	rs111820348	28645127	0.957804	rs7192601	T	C	0.000404746	rs4788061	42	NPIPB8	3847	intergenic	0.286	7	14	15	0	0	0	3.90779	0.136251	0.0348666	-6.29765	-0.101241	0.016076	T	T	3.90779	-6.29765	No
41	16	28489346	rs34839	rs112047757	28590862	0.712645	rs7192601	T	C	0.000243236	rs181203	42	CCDC101	0	intronic	4.879	7	5	5	0	0	0	4.75035	0.140848	0.0296501	-7.13856	-0.103809	0.014542	T	T	4.75035	-7.13856	No
41	16	28489346	rs34839	rs112191041	28583362	0.712645	rs7192601	G	A	0.000224289	rs181203	42	CCDC101	0	intronic	3.095	6	5	5	0	0	0	4.75278	0.141178	0.0297044	-7.13962	-0.103803	0.014539	G	G	4.75278	-7.13962	No
41	16	28298418	rs112223196	rs112223196	28298418	1	rs7192601	C	A	0.0325694	rs112223196	42	RP11-57A19.2	0	ncRNA_intronic	2.1	6	5	15	0	0	0	3.01324	0.10517	0.0349028	-4.29157	-0.074094	0.017265	C	C	3.01324	-4.29157	No
41	16	28489346	rs34839	rs112831778	28590989	0.678949	rs7192601	T	C	9.5199e-05	rs181203	42	CCDC101	0	intronic	1.945	7	5	5	0	0	0	4.91677	0.14742	0.029983	-6.86954	-0.100467	0.014625	T	T	4.91677	-6.86954	No
41	16	28489346	rs34839	rs113029997	28825100	0.603666	rs7192601	C	T	0.000923476	rs72793812	42	RP11-1348G14.4	0	ncRNA_intronic	3.023	7	5	15	0	0	0	4.52621	0.132536	0.0292819	-5.44025	-0.078802	0.014485	C	C	4.52621	-5.44025	No
41	16	28489346	rs34839	rs113079736	28860183	0.60451	rs7192601	A	G	0.000687808	rs72793812	42	SH2B1	0	intronic	1.609	7	5	15	0	0	0	4.52488	0.133866	0.0295845	-5.21626	-0.075641	0.014501	A	A	4.52488	-5.21626	No
41	16	28489346	rs34839	rs113208333	28606160	0.712645	rs7192601	T	G	0.000230313	rs181203	42	SULT1A2	0	intronic	1.277	5	5	5	0	0	0	4.69791	0.140257	0.0298553	-6.80956	-0.105732	0.015527	T	T	4.69791	-6.80956	No
41	16	28952638	rs11639897	rs11639897	28952638	1	rs7192601	T	C	0.036032	rs9929088	42	CD19	1970	intergenic	0.228	6	5	15	0	0	0	-3.23795	-0.100591	0.0310662	4.30345	0.066923	0.015551	C	C	3.23795	-4.30345	No
41	16	28489346	rs34839	rs11641216	28893532	0.60451	rs7192601	G	A	0.000901579	rs72793812	42	ATP2A1	0	intronic	0.39	6	2	14	0	0	0	4.34175	0.13008	0.0299604	-5.21969	-0.080472	0.015417	G	G	4.34175	-5.21969	No
41	16	28847246	rs12928404	rs11642449	28896015	0.796515	rs7192601	T	C	0.00918784	rs72793812	42	ATP2A1	0	intronic	0.243	7	4	15	0	0	0	3.60156	0.1113	0.0309032	-4.08057	-0.060723	0.014881	T	T	3.60156	-4.08057	No
41	16	28951457	rs11645302	rs11645302	28951457	1	rs11645302	T	C	0.0102063	rs11645302	42	CD19	789	downstream	1.707	6	5	15	0	0	0	-3.19294	-0.138558	0.043395	3.96695	0.074051	0.018667	T	T	-3.19294	3.96695	No
41	16	28847246	rs12928404	rs11646653	28922149	0.704561	rs7192601	C	T	0.0232269	rs72793812	42	RABEP2	0	intronic	3.786	1b	4	4	0	0	0	-3.39385	-0.105256	0.0310138	4.08863	0.062049	0.015176	T	T	3.39385	-4.08863	No
41	16	28489346	rs34839	rs11859512	28871853	0.60451	rs7192601	T	C	0.000810134	rs72793812	42	SH2B1	0	intronic	0.176	7	5	5	0	0	0	4.42787	0.131747	0.0297541	-5.26604	-0.076347	0.014498	T	T	4.42787	-5.26604	No
41	16	28489346	rs34839	rs11860513	28825420	0.603666	rs7192601	T	C	0.000941294	rs72793812	42	RP11-1348G14.4:RP11-1348G14.1	00:00:00	ncRNA_exonic	9.926	7	5	15	0	0	0	4.52455	0.132431	0.0292694	-5.41752	-0.078462	0.014483	T	T	4.52455	-5.41752	No
41	16	28489346	rs34839	rs11861132	28871860	0.60451	rs7192601	G	A	0.000809893	rs72793812	42	SH2B1	0	intronic	0.227	6	5	5	0	0	0	4.42792	0.131747	0.0297538	-5.26721	-0.076306	0.014487	G	G	4.42792	-5.26721	No
41	16	28489346	rs34839	rs11861174	28871989	0.60451	rs7192601	G	A	0.000811703	rs72793812	42	SH2B1	0	intronic	3.477	6	5	5	0	0	0	4.4261	0.131712	0.0297581	-5.27349	-0.076397	0.014487	G	G	4.4261	-5.27349	No
41	16	28489346	rs34839	rs11863370	28879484	0.60451	rs7192601	G	A	0.00081082	rs72793812	42	SH2B1	0	intronic	4.248	7	4	4	0	0	0	4.40215	0.131405	0.0298503	-5.22783	-0.075882	0.014515	G	G	4.40215	-5.22783	No
41	16	28489346	rs34839	rs11864107	28885931	0.60451	rs7192601	C	T	0.000881081	rs72793812	42	SH2B1	404	downstream	0.675	1b	4	4	0	0	0	4.36298	0.130475	0.0299051	-5.26805	-0.076313	0.014486	C	C	4.36298	-5.26805	No
41	16	28489346	rs34839	rs12325113	28848668	0.602174	rs7192601	C	T	0.00066947	rs72793812	42	ATXN2L	109	upstream	2.955	6	4	4	0	0	0	4.53811	0.133884	0.0295021	-5.27854	-0.076428	0.014479	C	C	4.53811	-5.27854	No
41	16	28489346	rs34839	rs12325278	28848818	0.60451	rs7192601	G	A	0.000639629	rs72793812	42	ATXN2L	259	upstream	1.888	6	4	4	0	0	0	4.56695	0.134645	0.0294824	-5.27655	-0.076452	0.014489	G	G	4.56695	-5.27655	No
41	16	28489346	rs34839	rs12443881	28841777	0.602174	rs7192601	T	C	0.000612317	rs72793812	42	ATXN2L	0	intronic	1.133	1f	4	4	0	0	0	4.5808	0.134828	0.0294333	-5.23494	-0.074802	0.014289	T	T	4.5808	-5.23494	No
41	16	28489346	rs34839	rs12444171	28845251	0.60451	rs7192601	A	G	0.000699613	rs72793812	42	ATXN2L:RP11-24N18.1	00:00:00	ncRNA_intronic	1.402	1f	4	4	0	0	0	4.55479	0.134111	0.029444	-5.28992	-0.076598	0.01448	A	A	4.55479	-5.28992	No
41	16	28489346	rs34839	rs12445744	28588395	0.681311	rs7192601	C	A	7.56864e-05	rs181203	42	CCDC101	0	intronic	3.343	NA	4	5	0	0	0	4.97542	0.149161	0.0299796	-6.85171	-0.100124	0.014613	C	C	4.97542	-6.85171	No
41	16	28489346	rs34839	rs12445823	28588049	0.681311	rs7192601	C	A	7.70756e-05	rs181203	42	CCDC101	0	intronic	4.338	NA	5	5	0	0	0	4.96878	0.149015	0.0299902	-6.84883	-0.100082	0.014613	C	C	4.96878	-6.84883	No
41	16	28647568	rs3987654	rs12446008	28644459	0.983993	rs7192601	T	C	0.000253751	rs4788061	42	NPIPB8	4515	intergenic	0.659	NA	14	15	0	0	0	4.05254	0.140483	0.0346655	-6.18344	-0.098935	0.016	T	T	4.05254	-6.18344	No
41	16	28489346	rs34839	rs12446550	28543381	0.806764	rs7192601	A	G	0.000374744	rs42861	42	NUPR1	5224	intergenic	3.629	NA	2	15	0	0	0	4.67306	0.136173	0.02914	-7.7025	-0.10983	0.014259	A	A	4.67306	-7.7025	No
41	16	28614488	rs7192601	rs12446589	28870962	0.608895	rs7192601	A	G	0.000735082	rs72793812	42	SH2B1	0	intronic	8.49	5	5	15	0	0	0	4.43854	0.132124	0.0297675	-5.26349	-0.076368	0.014509	A	A	4.43854	-5.26349	No
41	16	28489346	rs34839	rs12447461	28582941	0.712645	rs7192601	A	C	0.000224913	rs181203	42	CCDC101	0	intronic	10.99	NA	5	5	0	0	0	4.7515	0.141152	0.0297069	-7.1247	-0.103529	0.014531	A	A	4.7515	-7.1247	No
41	16	28489346	rs34839	rs12448429	28588443	0.712645	rs7192601	T	C	0.000232053	rs181203	42	CCDC101	0	intronic	1.949	NA	4	5	0	0	0	4.75975	0.141196	0.0296645	-7.13383	-0.103733	0.014541	T	T	4.75975	-7.13383	No
41	16	28489346	rs34839	rs12598357	28340945	0.719945	rs7192601	G	A	0.00107873	rs42861	42	SBK1	5774	intergenic	3.242	7	5	15	0	0	0	4.07802	0.122403	0.0300154	-7.86795	-0.114463	0.014548	G	G	4.07802	-7.86795	No
41	16	28847246	rs12928404	rs12919058	28927818	0.735603	rs7192601	C	A	0.0216454	rs72793812	42	RABEP2	0	intronic	3.195	7	4	4	0	0	0	-3.45162	-0.10651	0.030858	3.68936	0.055927	0.015159	A	A	3.45162	-3.68936	No
41	16	28847246	rs12928404	rs12928404	28847246	1	rs7192601	C	T	0.000478325	rs72793812	42	ATXN2L:RP11-24N18.1	00:00:00	ncRNA_intronic	2.676	1b	3	4	0	0	0	4.63447	0.136836	0.0295257	-4.95716	-0.071626	0.014449	C	C	4.63447	-4.95716	No
41	16	28644145	rs143021357	rs143021357	28644145	1	rs7192601	G	T	0.0218913	rs143021357	42	NPIPB8	4829	intergenic	0.923	6	14	15	0	0	0	1.89022	0.157252	0.0831921	-3.82022	-0.118973	0.031143	G	G	1.89022	-3.82022	No
41	16	28631856	rs148738186	rs148738186	28631856	1	rs7192601	T	G	0.000606786	rs148738186	42	SULT1A1	0	intronic	5.951	7	4	5	0	0	0	2.94637	0.153365	0.052052	-5.13379	-0.123483	0.024053	T	T	2.94637	-5.13379	No
41	16	28489346	rs34839	rs149271	28506872	0.802422	rs7192601	G	A	0.00025217	rs42861	42	CLN3:APOBR	00:00:00	exonic	16.07	NA	1	15	0	1	0	4.69282	0.137934	0.0293926	-7.66187	-0.110285	0.014394	G	G	4.69282	-7.66187	No
41	16	28489346	rs34839	rs149299	28485141	0.817525	rs7192601	C	T	9.08444e-05	rs42861	42	CLN3:CLN3	00:00:00	intronic	4.369	1b	4	5	0	0	0	4.96048	0.144992	0.0292294	-7.74872	-0.112124	0.01447	C	C	4.96048	-7.74872	No
41	16	28489346	rs34839	rs151174	28508069	0.807065	rs7192601	T	C	0.000173266	rs42861	42	APOBR	0	exonic	0.052	NA	2	15	0	0	0	4.77227	0.140266	0.0293919	-7.647	-0.110048	0.014391	T	T	4.77227	-7.647	No
41	16	28489346	rs34839	rs151179	28487056	0.817525	rs7192601	G	A	0.000129817	rs42861	42	CLN3:CLN3	00:00:00	intronic	3.324	NA	4	4	0	0	0	4.89125	0.142966	0.0292288	-7.78842	-0.112309	0.01442	G	G	4.89125	-7.78842	No
41	16	28489346	rs34839	rs151180	28487213	0.971433	rs7192601	T	G	0.000344927	rs42861	42	CLN3:CLN3	00:00:00	intronic	1.969	NA	4	4	0	0	0	4.20031	0.128464	0.0305843	-7.64223	-0.117782	0.015412	T	T	4.20031	-7.64223	No
41	16	28489346	rs34839	rs151181	28490517	0.811626	rs7192601	C	T	0.000142997	rs42861	42	CLN3:CLN3	00:00:00	intronic	6.505	6	4	4	0	0	0	4.87507	0.142428	0.0292156	-7.75867	-0.11053	0.014246	C	C	4.87507	-7.75867	No
41	16	28489346	rs34839	rs151182	28495752	0.817525	rs7192601	T	C	0.000157566	rs42861	42	CLN3:CLN3	00:00:00	intronic	3.755	7	4	5	0	0	0	4.83208	0.141465	0.0292762	-7.6912	-0.110684	0.014391	T	T	4.83208	-7.6912	No
41	16	28489346	rs34839	rs151303	28492510	0.817525	rs7192601	A	C	9.45763e-05	rs42861	42	CLN3:CLN3	00:00:00	intronic	1.313	6	2	4	0	0	0	4.95498	0.144897	0.0292426	-7.71307	-0.110968	0.014387	A	A	4.95498	-7.71307	No
41	16	28528623	rs153103	rs153103	28528623	1	rs7192601	C	T	6.73981e-05	rs153103	42	IL27	5250	intergenic	11.06	6	5	15	0	0	0	-4.13988	-0.138081	0.0333539	6.8918	0.10357	0.015028	C	C	-4.13988	6.8918	No
41	16	28489346	rs34839	rs153106	28526897	0.802226	rs7192601	C	T	0.000367592	rs42861	42	IL27	3524	intergenic	10.67	NA	5	15	0	0	0	4.66076	0.135981	0.0291757	-7.72569	-0.110655	0.014323	C	C	4.66076	-7.72569	No
41	16	28489346	rs34839	rs153109	28519096	0.665366	rs7192601	C	T	0.000338855	rs42861	42	IL27	0	intronic	2.229	1f	2	15	0	0	0	4.80821	0.13944	0.0290004	-6.03204	-0.08586	0.014234	C	C	4.80821	-6.03204	No
41	16	28489346	rs34839	rs17640009	28595700	0.709189	rs7192601	G	A	0.000236888	rs181203	42	CCDC101	0	intronic	3.598	NA	4	5	0	0	0	4.76196	0.141109	0.0296325	-7.1417	-0.103726	0.014524	G	G	4.76196	-7.1417	No
41	16	28489346	rs34839	rs17707300	28593347	0.710106	rs7192601	C	T	0.000245756	rs181203	42	CCDC101	0	intronic	1.527	NA	4	4	0	0	0	4.75542	0.140892	0.0296276	-7.14071	-0.103069	0.014434	C	C	4.75542	-7.14071	No
41	16	28489346	rs34839	rs180744	28508048	0.797799	rs7192601	G	A	0.000261397	rs42861	42	APOBR	0	exonic	5.646	NA	2	15	0	0	0	4.6715	0.137394	0.0294111	-7.60172	-0.109518	0.014407	G	G	4.6715	-7.60172	No
41	16	28513129	rs181205	rs181203	28512371	0.953627	rs7192601	C	A	6.62114e-05	rs181203	42	IL27	0	intronic	1.993	5	4	15	0	0	0	4.41735	0.142437	0.0322448	-6.9075	-0.104925	0.01519	C	C	4.41735	-6.9075	No
41	16	28513129	rs181205	rs181205	28513129	1	rs7192601	C	T	8.33959e-05	rs181203	42	IL27	0	intronic	3.64	5	1	15	0	0	0	4.2868	0.139136	0.0324568	-6.74093	-0.109648	0.016266	C	C	4.2868	-6.74093	No
41	16	28513129	rs181205	rs181206	28513403	0.945358	rs7192601	G	A	4.13631e-05	rs181203	42	IL27	0	exonic	22.5	NA	4	15	0	1	0	4.47856	0.145009	0.0323785	-6.93005	-0.105517	0.015226	G	G	4.47856	-6.93005	No
41	16	28513129	rs181205	rs181207	28513530	0.949563	rs7192601	T	C	7.93683e-05	rs181203	42	IL27	0	intronic	0.893	NA	4	15	0	0	0	4.38843	0.141621	0.0322715	-6.80786	-0.103568	0.015213	T	T	4.38843	-6.80786	No
41	16	28513129	rs181205	rs181209	28514854	0.94905	rs7192601	T	G	5.92625e-05	rs181203	42	IL27	0	intronic	0.509	NA	5	15	0	0	0	4.43645	0.143122	0.0322604	-6.82914	-0.103639	0.015176	T	T	4.43645	-6.82914	No
41	16	28489346	rs34839	rs1968751	28631759	0.692483	rs7192601	T	C	0.000241543	rs42861	42	SULT1A1	0	intronic	3.248	NA	4	5	0	0	0	-4.42796	-0.138408	0.0312578	7.22081	0.106673	0.014773	C	C	4.42796	-7.22081	No
41	16	28489346	rs34839	rs1968752	28631585	0.694981	rs7192601	T	G	0.000252928	rs42861	42	SULT1A1	0	intronic	1.224	NA	1	5	0	0	0	-4.41686	-0.138047	0.0312545	7.21547	0.105952	0.014684	G	G	4.41686	-7.21547	No
41	16	28489346	rs34839	rs1987471	28825866	0.603666	rs7192601	G	T	0.000936314	rs72793812	42	RP11-1348G14.4:RP11-1348G14.1	00:00:00	ncRNA_exonic	4.067	NA	5	15	0	0	0	4.5267	0.132483	0.0292671	-5.41599	-0.078429	0.014481	G	G	4.5267	-5.41599	No
41	16	28489346	rs34839	rs1987472	28825777	0.600528	rs7192601	T	C	0.000939152	rs72793812	42	RP11-1348G14.4:RP11-1348G14.1	00:00:00	ncRNA_exonic	0.021	NA	5	15	0	0	0	4.52591	0.132457	0.0292664	-5.42142	-0.078513	0.014482	T	T	4.52591	-5.42142	No
41	16	28489346	rs34839	rs2008514	28825605	0.603666	rs7192601	A	G	0.000946459	rs72793812	42	RP11-1348G14.4:RP11-1348G14.1	00:00:00	ncRNA_exonic	9.242	NA	5	15	0	0	0	4.52442	0.132405	0.0292644	-5.42458	-0.07851	0.014473	A	A	4.52442	-5.42458	No
41	16	28489346	rs34839	rs2106480	28537971	0.806764	rs7192601	C	T	0.00036096	rs42861	42	NUPR1	10634	intergenic	7.911	NA	2	15	0	0	0	4.67098	0.136269	0.0291735	-7.73892	-0.110891	0.014329	C	C	4.67098	-7.73892	No
41	16	28489346	rs34839	rs240702	28531353	0.802226	rs7192601	T	C	0.000377754	rs42861	42	IL27	7980	intergenic	0.093	NA	4	15	0	0	0	4.65511	0.135806	0.0291736	-7.7519	-0.111046	0.014325	T	T	4.65511	-7.7519	No
41	16	28489346	rs34839	rs240704	28529949	0.802226	rs7192601	C	T	0.000290528	rs42861	42	IL27	6576	intergenic	2.368	NA	5	15	0	0	0	4.69234	0.137124	0.0292229	-7.7744	-0.111446	0.014335	C	C	4.69234	-7.7744	No
41	16	28489346	rs34839	rs240705	28529716	0.802226	rs7192601	T	C	0.000372852	rs42861	42	IL27	6343	intergenic	2.012	NA	5	15	0	0	0	4.65778	0.135894	0.0291756	-7.74405	-0.110949	0.014327	T	T	4.65778	-7.74405	No
41	16	28489346	rs34839	rs2411453	28632021	0.716004	rs7192601	T	G	0.00058053	rs42861	42	SULT1A1	0	intronic	0.786	NA	4	5	0	0	0	-4.26436	-0.130235	0.0305404	6.76874	0.098519	0.014555	G	G	4.26436	-6.76874	No
41	16	28298418	rs112223196	rs2650492	28333411	0.640218	rs7192601	A	G	0.00113687	rs4788061	42	SBK1	0	UTR3	1.152	2c	4	15	0	0	0	4.26365	0.134741	0.0316022	-5.04073	-0.079079	0.015688	A	A	4.26365	-5.04073	No
41	16	28489346	rs34839	rs26528	28517709	0.665366	rs7192601	C	T	0.000332084	rs42861	42	IL27	0	intronic	0.696	1f	2	15	0	0	0	4.81669	0.13964	0.0289909	-6.06969	-0.086402	0.014235	C	C	4.81669	-6.06969	No
41	16	28489346	rs34839	rs2726032	28338043	0.687035	rs7192601	C	T	0.00053816	rs42861	42	SBK1	2872	intergenic	0.519	NA	5	15	0	0	0	4.23079	0.127496	0.0301352	-7.5791	-0.109715	0.014476	C	C	4.23079	-7.5791	No
41	16	28489346	rs34839	rs2726033	28338039	0.682899	rs7192601	G	A	0.000528386	rs42861	42	SBK1	2868	intergenic	0.516	NA	5	15	0	0	0	4.23211	0.127496	0.0301258	-7.50867	-0.109101	0.01453	G	G	4.23211	-7.50867	No
41	16	28647568	rs3987654	rs2726034	28336882	0.707328	rs7192601	C	T	0.00131965	rs4788061	42	SBK1	1711	intergenic	1.203	NA	4	15	0	0	0	4.03759	0.126148	0.0312434	-6.05815	-0.093035	0.015357	C	C	4.03759	-6.05815	No
41	16	28489346	rs34839	rs2726036	28347140	0.651383	rs7192601	C	A	0.000383533	rs42861	42	NPIPB6	6735	intergenic	0.095	6	14	15	0	0	0	4.40824	0.13258	0.0300754	-6.8454	-0.100422	0.01467	C	C	4.40824	-6.8454	No
41	16	28489346	rs34839	rs27741	28504181	0.801549	rs7192601	A	G	0.000245483	rs42861	42	CLN3	0	intronic	1.321	NA	1	14	0	0	0	4.71091	0.137995	0.0292927	-7.32504	-0.111868	0.015272	A	A	4.71091	-7.32504	No
41	16	28489346	rs34839	rs28403629	28854769	0.60451	rs7192601	G	A	0.000733554	rs72793812	42	TUFM	0	intronic	3.563	NA	3	4	0	0	0	4.51823	0.13342	0.0295293	-5.28517	-0.076524	0.014479	G	G	4.51823	-5.28517	No
41	16	28489346	rs34839	rs28449958	28528781	0.603581	rs7192601	A	G	6.46344e-05	rs181203	42	IL27	5408	intergenic	0.852	6	5	15	0	0	0	4.43283	0.142584	0.0321655	-6.61865	-0.099935	0.015099	A	A	4.43283	-6.61865	No
41	16	28489346	rs34839	rs28480369	28627004	0.692483	rs7192601	T	C	9.72102e-05	rs42861	42	SULT1A1	0	intronic	4.123	5	5	15	0	0	0	-4.68052	-0.14464	0.0309025	7.07834	0.104172	0.014717	C	C	4.68052	-7.07834	No
41	16	28489346	rs34839	rs28676837	28627063	0.692483	rs7192601	C	T	9.62135e-05	rs42861	42	SULT1A1	0	intronic	9.458	7	5	15	0	0	0	-4.68309	-0.144732	0.0309053	7.08914	0.104338	0.014718	T	T	4.68309	-7.08914	No
41	16	28489346	rs34839	rs28698667	28533071	0.806764	rs7192601	T	C	0.000362168	rs42861	42	IL27	9698	intergenic	2.61	1f	1	15	0	0	0	4.67062	0.13626	0.0291739	-7.75096	-0.110862	0.014303	T	T	4.67062	-7.75096	No
41	16	28489346	rs34839	rs28729187	28626966	0.692483	rs7192601	T	C	9.82032e-05	rs42861	42	SULT1A1	0	intronic	4.588	5	5	15	0	0	0	-4.67769	-0.144563	0.0309049	7.0974	0.104346	0.014702	C	C	4.67769	-7.0974	No
41	16	28489346	rs34839	rs28772958	28535305	0.806764	rs7192601	G	A	0.000357359	rs42861	42	IL27	11932	intergenic	3.468	4	5	15	0	0	0	4.67038	0.136286	0.029181	-7.75687	-0.111156	0.01433	G	G	4.67038	-7.75687	No
41	16	28489346	rs34839	rs2925624	28618545	0.624314	rs7192601	T	G	0.0001495	rs181203	42	SULT1A1	0	intronic	1.954	5	4	15	0	0	0	4.35245	0.138735	0.0318752	-6.75563	-0.102314	0.015145	T	T	4.35245	-6.75563	No
41	16	28489346	rs34839	rs3088215	28853996	0.60451	rs7192601	C	A	0.000731061	rs72793812	42	TUFM	0	UTR3	2.562	4	4	4	0	0	0	4.52035	0.133464	0.0295251	-5.28158	-0.076472	0.014479	C	C	4.52035	-5.28158	No
41	16	28489346	rs34839	rs34835	28499291	0.835921	rs7192601	G	A	0.000228272	rs42861	42	CLN3:CLN3	00:00:00	intronic	0.97	NA	4	4	0	0	0	4.75534	0.139075	0.029246	-7.90959	-0.113558	0.014357	G	G	4.75534	-7.90959	No
41	16	28489346	rs34839	rs34836	28494823	0.983386	rs7192601	G	A	0.000263301	rs42861	42	CLN3:CLN3	00:00:00	intronic	1.861	NA	4	4	0	0	0	4.394	0.131993	0.0300393	-7.87322	-0.113091	0.014364	G	G	4.394	-7.87322	No
41	16	28489346	rs34839	rs34838	28494350	0.983398	rs7192601	G	A	0.000259371	rs42861	42	CLN3:CLN3	00:00:00	intronic	1.524	NA	4	4	0	0	0	4.40235	0.132203	0.0300301	-7.95968	-0.114301	0.01436	G	G	4.40235	-7.95968	No
41	16	28489346	rs34839	rs34839	28489346	1	rs7192601	C	T	0.000232457	rs42861	42	CLN3:CLN3	00:00:00	intronic	0.172	NA	4	4	0	0	0	4.43616	0.133053	0.0299927	-7.86236	-0.113163	0.014393	C	C	4.43616	-7.86236	No
41	16	28489346	rs34839	rs35175818	28608746	0.681311	rs7192601	C	A	6.46607e-05	rs181203	42	SULT1A2	315	upstream	7.56	NA	2	7	0	0	0	4.92122	0.148842	0.030245	-6.8453	-0.100222	0.014641	C	C	4.92122	-6.8453	No
41	16	28489346	rs34839	rs35626515	28649651	0.717596	rs7192601	A	C	0.000436001	rs42861	42	NPIPB8	0	UTR5	0.508	NA	5	15	0	0	0	4.38697	0.13244	0.0301893	-6.47495	-0.093822	0.01449	A	A	4.38697	-6.47495	No
41	16	28489346	rs34839	rs3785354	28550667	0.676606	rs7192601	T	C	5.8202e-05	rs181203	42	NUPR1	171	upstream	0.181	2b	1	15	0	0	0	4.98722	0.150349	0.0301469	-6.68304	-0.097305	0.01456	T	T	4.98722	-6.68304	No
41	16	28489346	rs34839	rs3859172	28566158	0.791644	rs7192601	T	G	0.000400153	rs42861	42	CCDC101	0	intronic	6.882	1f	1	2	0	0	0	4.59518	0.134837	0.0293431	-7.68959	-0.110161	0.014326	T	T	4.59518	-7.68959	No
41	16	28489346	rs34839	rs3888190	28889486	0.600039	rs7192601	A	C	0.000896939	rs72793812	42	ATP2A1	239	upstream	1.559	NA	1	5	0	0	0	4.35063	0.130221	0.0299315	-5.31827	-0.077083	0.014494	A	A	4.35063	-5.31827	No
41	16	28847246	rs12928404	rs3924376	28925978	0.680812	rs7192601	T	C	0.0168834	rs72793812	42	RABEP2	0	intronic	2.595	5	4	4	0	0	0	-3.47789	-0.10787	0.031016	4.02517	0.061255	0.015218	C	C	3.47789	-4.02517	No
41	16	28647568	rs3987654	rs3987654	28647568	1	rs7192601	C	T	0.000125899	rs4788061	42	NPIPB8	1406	intergenic	1.319	5	2	15	0	0	0	4.16225	0.145087	0.0348578	-6.30036	-0.10102	0.016034	C	C	4.16225	-6.30036	No
41	16	28847246	rs12928404	rs4072402	28937259	0.690119	rs7192601	T	C	0.0318675	rs72793812	42	RABEP2	0	intronic	10.87	NA	1	1	0	0	0	-3.35879	-0.10289	0.0306331	3.61955	0.055075	0.015216	C	C	3.35879	-3.61955	No
41	16	28489346	rs34839	rs40831	28508447	0.728719	rs7192601	G	A	0.000148024	rs42861	42	APOBR	0	exonic	1.923	NA	2	15	0	0	0	4.70538	0.139527	0.0296527	-7.25003	-0.104183	0.01437	G	G	4.70538	-7.25003	No
41	16	28489346	rs34839	rs40834	28510393	0.659207	rs7192601	T	C	0.00035225	rs42861	42	APOBR	101	downstream	0.283	NA	4	15	0	0	0	4.81465	0.139371	0.0289472	-6.07182	-0.086566	0.014257	T	T	4.81465	-6.07182	No
41	16	28489346	rs34839	rs40837	28510845	0.662911	rs7192601	G	A	0.000347535	rs42861	42	IL27	0	UTR3	8.836	5	4	15	0	0	0	4.83179	0.139692	0.0289111	-6.11397	-0.087014	0.014232	G	G	4.83179	-6.11397	No
41	16	28489346	rs34839	rs4115668	28607532	0.633719	rs7192601	A	G	0.000109815	rs181203	42	SULT1A2	0	UTR5	5.76	NA	2	5	0	0	0	4.62248	0.144724	0.0313086	-6.21713	-0.0934	0.015023	A	A	4.62248	-6.21713	No
41	16	28489346	rs34839	rs4149406	28607070	0.712645	rs7192601	G	A	0.000231261	rs181203	42	SULT1A2	0	intronic	7.747	NA	2	5	0	0	0	4.6895	0.14011	0.0298773	-7.11394	-0.103522	0.014552	G	G	4.6895	-7.11394	No
41	16	28489346	rs34839	rs42861	28494421	0.983386	rs7192601	G	A	0.000276432	rs42861	42	CLN3:CLN3	00:00:00	intronic	2.229	NA	4	4	0	0	0	4.38192	0.131651	0.0300441	-7.85026	-0.112769	0.014365	G	G	4.38192	-7.85026	No
41	16	28614488	rs7192601	rs4451951	28836205	0.605653	rs7192601	C	T	0.000792451	rs72793812	42	ATXN2L	0	intronic	2.407	NA	1	2	0	0	0	4.57341	0.134033	0.0293069	-5.41622	-0.078351	0.014466	C	C	4.57341	-5.41622	No
41	16	28489346	rs34839	rs4787455	28589455	0.681311	rs7192601	A	G	7.63021e-05	rs181203	42	CCDC101	0	intronic	6.723	NA	5	5	0	0	0	4.97681	0.149161	0.0299712	-6.85111	-0.100129	0.014615	A	A	4.97681	-6.85111	No
41	16	28489346	rs34839	rs4787456	28559573	0.678949	rs7192601	T	C	6.40148e-05	rs181203	42	RP11-666O2.1	78	downstream	0.923	NA	5	15	0	0	0	4.96911	0.149798	0.0301459	-6.72495	-0.098312	0.014619	T	T	4.96911	-6.72495	No
41	16	28489346	rs34839	rs4787457	28555400	0.678949	rs7192601	G	A	6.34024e-05	rs181203	42	RP11-666O2.1	4251	intergenic	3.141	NA	5	15	0	0	0	4.96946	0.149807	0.0301455	-6.70693	-0.098062	0.014621	G	G	4.96946	-6.70693	No
41	16	28489346	rs34839	rs4787458	28531287	0.705091	rs7192601	G	A	0.000135196	rs181203	42	IL27	7914	intergenic	0.131	NA	4	15	0	0	0	4.80916	0.143763	0.0298935	-7.37417	-0.107014	0.014512	G	G	4.80916	-7.37417	No
41	16	28647568	rs3987654	rs4788061	28643300	0.983993	rs7192601	G	T	0.00024598	rs4788061	42	NPIPB8	5674	intergenic	8.178	NA	14	15	0	0	0	4.06435	0.140788	0.0346396	-6.19494	-0.09902	0.015984	G	G	4.06435	-6.19494	No
41	16	28489346	rs34839	rs4788073	28594549	0.712645	rs7192601	G	A	0.000232463	rs181203	42	CCDC101	0	intronic	7.491	NA	4	4	0	0	0	4.77605	0.141404	0.0296069	-7.09465	-0.102688	0.014474	G	G	4.77605	-7.09465	No
41	16	28489346	rs34839	rs4788074	28593597	0.681311	rs7192601	A	G	7.96657e-05	rs181203	42	CCDC101	0	intronic	2.256	6	4	4	0	0	0	4.97366	0.148946	0.0299469	-6.77755	-0.097861	0.014439	A	A	4.97366	-6.77755	No
41	16	28489346	rs34839	rs4788076	28570005	0.681311	rs7192601	T	C	5.96496e-05	rs181203	42	CCDC101	0	intronic	0.206	NA	4	5	0	0	0	4.97332	0.149884	0.0301377	-6.81384	-0.09846	0.01445	T	T	4.97332	-6.81384	No
41	16	28489346	rs34839	rs4788078	28559981	0.678949	rs7192601	A	G	6.50281e-05	rs181203	42	RP11-666O2.1	1	upstream	1.025	NA	5	15	0	0	0	4.96482	0.149661	0.0301442	-6.72741	-0.098348	0.014619	A	A	4.96482	-6.72741	No
41	16	28489346	rs34839	rs4788079	28559363	0.678949	rs7192601	A	C	6.19817e-05	rs181203	42	RP11-666O2.1	288	downstream	0.023	NA	5	15	0	0	0	4.9757	0.149996	0.0301458	-6.31716	-0.098453	0.015585	A	A	4.9757	-6.31716	No
41	16	28489346	rs34839	rs4788080	28558081	0.678949	rs7192601	T	C	6.42393e-05	rs181203	42	RP11-666O2.1	1570	intergenic	2.735	NA	5	15	0	0	0	4.96666	0.149721	0.0301452	-6.71837	-0.098236	0.014622	T	T	4.96666	-6.71837	No
41	16	28489346	rs34839	rs4788081	28556147	0.676606	rs7192601	C	T	7.26595e-05	rs181203	42	RP11-666O2.1	3504	intergenic	1.936	NA	5	15	0	0	0	4.93879	0.14892	0.0301531	-6.7433	-0.099086	0.014694	C	C	4.93879	-6.7433	No
41	16	28489346	rs34839	rs4788083	28545449	0.806764	rs7192601	G	A	0.000369992	rs42861	42	NUPR1	3156	intergenic	0.207	NA	2	15	0	0	0	4.66763	0.136147	0.0291683	-7.70594	-0.110326	0.014317	G	G	4.66763	-7.70594	No
41	16	28489346	rs34839	rs4788084	28539848	0.806764	rs7192601	T	C	0.000371795	rs42861	42	NUPR1	8757	intergenic	9.072	NA	2	15	0	0	0	4.67116	0.136164	0.02915	-7.71521	-0.110042	0.014263	T	T	4.67116	-7.71521	No
41	16	28489346	rs34839	rs4788085	28535003	0.806764	rs7192601	G	A	0.000357129	rs42861	42	IL27	11630	intergenic	3.241	NA	5	15	0	0	0	4.67069	0.136295	0.0291809	-7.74367	-0.110959	0.014329	G	G	4.67069	-7.74367	No
41	16	28489346	rs34839	rs4788095	28831359	0.603666	rs7192601	C	T	0.000850515	rs72793812	42	RP11-1348G14.5	531	downstream	3.442	4	2	5	0	0	0	4.55101	0.133341	0.0292993	-5.43826	-0.078746	0.01448	C	C	4.55101	-5.43826	No
41	16	28489346	rs34839	rs4788099	28855727	0.60451	rs7192601	G	A	0.000735695	rs72793812	42	TUFM	0	intronic	7.846	6	3	4	0	0	0	4.51634	0.133385	0.0295339	-5.26657	-0.076223	0.014473	G	G	4.51634	-5.26657	No
41	16	28489346	rs34839	rs4788100	28864673	0.60451	rs7192601	C	T	0.000766322	rs72793812	42	SH2B1	0	intronic	2.213	4	5	15	0	0	0	4.47165	0.132588	0.0296509	-5.17376	-0.079769	0.015418	C	C	4.47165	-5.17376	No
41	16	28489346	rs34839	rs4788101	28867804	0.60451	rs7192601	T	C	0.000782336	rs72793812	42	SH2B1	0	intronic	1.717	6	4	15	0	0	0	4.4541	0.132256	0.029693	-5.26738	-0.076277	0.014481	T	T	4.4541	-5.26738	No
41	16	28489346	rs34839	rs4788102	28873398	0.60451	rs7192601	A	G	0.000818608	rs72793812	42	SH2B1	0	intronic	0.769	1f	1	15	0	0	0	4.41776	0.131563	0.0297805	-5.23219	-0.075443	0.014419	A	A	4.41776	-5.23219	No
41	16	28577931	rs497523	rs497523	28577931	1	rs7192601	C	T	0.0266036	rs497523	42	CCDC101	0	intronic	2.441	NA	4	5	0	0	0	-4.64696	-0.160933	0.0346319	3.24511	0.049475	0.015246	C	C	-4.64696	3.24511	No
41	16	28489346	rs34839	rs55719896	28846866	0.60451	rs7192601	A	G	0.000723175	rs72793812	42	ATXN2L:RP11-24N18.1	00:00:00	splicing	3.204	2b	3	4	0	0	0	4.53957	0.133753	0.0294637	-5.29889	-0.076765	0.014487	A	A	4.53957	-5.29889	No
41	16	28489346	rs34839	rs55792032	28599411	0.712645	rs7192601	G	A	0.00023887	rs181203	42	CCDC101	0	intronic	0.754	6	4	4	0	0	0	4.7427	0.140796	0.0296869	-7.14587	-0.103851	0.014533	G	G	4.7427	-7.14587	No
41	16	28489346	rs34839	rs55991577	28843025	0.60451	rs7192601	T	C	0.000694537	rs72793812	42	ATXN2L:RP11-24N18.1	00:00:00	ncRNA_intronic	9.269	5	4	4	0	0	0	4.5641	0.13426	0.0294165	-5.27996	-0.076496	0.014488	T	T	4.5641	-5.27996	No
41	16	28489346	rs34839	rs56040780	28861881	0.60451	rs7192601	T	C	0.000754468	rs72793812	42	SH2B1	0	intronic	2.433	7	4	15	0	0	0	4.4885	0.132895	0.0296079	-5.21261	-0.075588	0.014501	T	T	4.4885	-5.21261	No
41	16	28489346	rs34839	rs56186137	28825953	0.603666	rs7192601	G	A	0.000940454	rs72793812	42	RP11-1348G14.4:RP11-1348G14.1	00:00:00	ncRNA_exonic	2.124	6	5	15	0	0	0	4.52389	0.132413	0.0292698	-5.39772	-0.078105	0.01447	G	G	4.52389	-5.39772	No
41	16	28489346	rs34839	rs56209193	28585636	0.712645	rs7192601	T	C	0.00024443	rs181203	42	CCDC101	0	intronic	0.58	6	4	5	0	0	0	4.73596	0.140631	0.0296943	-7.1429	-0.103872	0.014542	T	T	4.73596	-7.1429	No
41	16	28489346	rs34839	rs56272201	28580685	0.678949	rs7192601	G	A	9.44078e-05	rs181203	42	CCDC101	0	intronic	8.285	7	5	5	0	0	0	4.89634	0.147117	0.0300464	-6.86103	-0.100274	0.014615	G	G	4.89634	-6.86103	No
41	16	28489346	rs34839	rs56354901	28523144	0.608495	rs7192601	C	T	6.3794e-05	rs181203	42	IL27	0	intronic	0.967	7	4	15	0	0	0	4.43209	0.142445	0.0321395	-6.71454	-0.101356	0.015095	C	C	4.43209	-6.71454	No
41	16	28489346	rs34839	rs56358680	28843118	0.60451	rs7192601	G	A	0.000696968	rs72793812	42	ATXN2L:RP11-24N18.1	00:00:00	ncRNA_intronic	0.39	5	4	4	0	0	0	4.56301	0.134234	0.0294178	-5.27236	-0.076386	0.014488	G	G	4.56301	-5.27236	No
41	16	28489346	rs34839	rs56396270	28580829	0.681311	rs7192601	T	C	7.26555e-05	rs181203	42	CCDC101	0	intronic	0.201	7	1	5	0	0	0	4.96367	0.149066	0.0300315	-6.86946	-0.100356	0.014609	T	T	4.96367	-6.86946	No
41	16	28489346	rs34839	rs56404918	28846840	0.60451	rs7192601	G	T	0.000705151	rs72793812	42	ATXN2L:RP11-24N18.1	00:00:00	ncRNA_intronic	1.225	4	3	4	0	0	0	4.54825	0.133989	0.0294594	-5.27179	-0.076325	0.014478	G	G	4.54825	-5.27179	No
41	16	28489346	rs34839	rs62034318	28527221	0.608495	rs7192601	T	C	0.000113892	rs181203	42	IL27	3848	intergenic	2.881	7	5	15	0	0	0	4.33564	0.13917	0.0320992	-6.70079	-0.101135	0.015093	T	T	4.33564	-6.70079	No
41	16	28489346	rs34839	rs62034319	28532188	0.806764	rs7192601	G	T	0.000330361	rs42861	42	IL27	8815	intergenic	8.333	2c	4	15	0	0	0	4.68656	0.136801	0.0291901	-7.83707	-0.112266	0.014325	G	G	4.68656	-7.83707	No
41	16	28489346	rs34839	rs62034321	28534038	0.806764	rs7192601	T	C	0.000371072	rs42861	42	IL27	10665	intergenic	4.313	6	5	15	0	0	0	4.66459	0.136059	0.0291686	-7.76045	-0.111184	0.014327	T	T	4.66459	-7.76045	No
41	16	28489346	rs34839	rs62034322	28535834	0.717048	rs7192601	A	G	0.000182624	rs181203	42	IL27	12461	intergenic	0.041	6	2	15	0	0	0	4.767	0.142168	0.0298233	-7.13823	-0.103747	0.014534	A	A	4.767	-7.13823	No
41	16	28489346	rs34839	rs62034323	28536473	0.806764	rs7192601	T	C	0.000371204	rs42861	42	NUPR1	12132	intergenic	0.551	5	1	15	0	0	0	4.66782	0.136112	0.0291596	-7.76014	-0.111164	0.014325	T	T	4.66782	-7.76014	No
41	16	28489346	rs34839	rs62034325	28538640	0.717048	rs7192601	G	A	0.000123431	rs181203	42	NUPR1	9965	intergenic	3.747	3a	5	15	0	0	0	4.84577	0.144568	0.0298338	-7.12703	-0.103513	0.014524	G	G	4.84577	-7.12703	No
41	16	28489346	rs34839	rs62034350	28562256	0.678949	rs7192601	G	A	6.21372e-05	rs181203	42	RP11-666O2.1	2276	intergenic	7.523	6	5	15	0	0	0	4.98504	0.150151	0.0301204	-6.74591	-0.098578	0.014613	G	G	4.98504	-6.74591	No
41	16	28489346	rs34839	rs62034351	28565489	0.676606	rs7192601	A	G	7.71161e-05	rs181203	42	CCDC101	0	intronic	9.239	4	1	1	0	0	0	4.93187	0.148584	0.0301273	-6.75455	-0.098765	0.014622	A	A	4.93187	-6.75455	No
41	16	28489346	rs34839	rs62034358	28587597	0.681311	rs7192601	T	G	7.5411e-05	rs181203	42	CCDC101	0	intronic	0.062	6	4	5	0	0	0	4.97278	0.149127	0.0299886	-6.85164	-0.100123	0.014613	T	T	4.97278	-6.85164	No
41	16	28489346	rs34839	rs62034359	28600091	0.681311	rs7192601	T	C	7.22126e-05	rs181203	42	CCDC101	0	intronic	0.25	7	4	4	0	0	0	4.97096	0.149264	0.0300273	-6.85306	-0.100178	0.014618	T	T	4.97096	-6.85306	No
41	16	28614488	rs7192601	rs62036613	28823097	0.603339	rs7192601	G	A	0.000751756	rs72793812	42	RP11-1348G14.4	0	ncRNA_intronic	2.06	5	1	15	0	0	0	4.55013	0.133613	0.0293646	-5.38245	-0.078024	0.014496	G	G	4.55013	-5.38245	No
41	16	28489346	rs34839	rs62036614	28824685	0.601321	rs7192601	C	T	0.000878742	rs72793812	42	RP11-1348G14.4	0	ncRNA_intronic	4.238	6	5	15	0	0	0	4.51267	0.132378	0.0293348	-5.4254	-0.078614	0.01449	C	C	4.51267	-5.4254	No
41	16	28489346	rs34839	rs62036616	28826307	0.601321	rs7192601	G	A	0.000785264	rs72793812	42	RP11-1348G14.4	0	ncRNA_intronic	0.454	7	5	15	0	0	0	4.55611	0.133499	0.0293011	-5.42214	-0.078556	0.014488	G	G	4.55611	-5.42214	No
41	16	28489346	rs34839	rs62036617	28827498	0.603666	rs7192601	C	T	0.00090217	rs72793812	42	RP11-1348G14.4	0	ncRNA_exonic	0.478	6	4	15	0	0	0	4.5352	0.13279	0.0292798	-5.45723	-0.079037	0.014483	C	C	4.5352	-5.45723	No
41	16	28489346	rs34839	rs62036618	28828834	0.603666	rs7192601	C	A	0.000883154	rs72793812	42	RP11-1348G14.4	0	ncRNA_exonic	3.311	7	5	15	0	0	0	4.54089	0.132991	0.0292875	-5.43904	-0.078779	0.014484	C	C	4.54089	-5.43904	No
41	16	28489346	rs34839	rs62036620	28833097	0.603666	rs7192601	G	A	0.000828887	rs72793812	42	RP11-1348G14.5	0	ncRNA_exonic	3.759	4	1	5	0	0	0	4.5592	0.133595	0.0293023	-5.43151	-0.078594	0.01447	G	G	4.5592	-5.43151	No
41	16	28489346	rs34839	rs62036621	28833299	0.603666	rs7192601	A	C	0.000825425	rs72793812	42	RP11-1348G14.5	0	ncRNA_exonic	0.318	5	1	7	0	0	0	4.5606	0.133639	0.0293029	-5.42442	-0.078551	0.014481	A	A	4.5606	-5.42442	No
41	16	28489346	rs34839	rs62036622	28837203	0.601321	rs7192601	G	T	0.000692881	rs72793812	42	ATXN2L	0	intronic	4.37	7	1	6	0	0	0	4.58972	0.134671	0.0293418	-5.32985	-0.082037	0.015392	G	G	4.58972	-5.32985	No
41	16	28489346	rs34839	rs62036624	28839930	0.60451	rs7192601	T	G	0.000630924	rs72793812	42	ATXN2L	0	intronic	4.079	6	4	4	0	0	0	4.5986	0.135116	0.0293821	-5.28471	-0.076512	0.014478	T	T	4.5986	-5.28471	No
41	16	28489346	rs34839	rs62036626	28844284	0.60451	rs7192601	G	A	0.00069823	rs72793812	42	ATXN2L:RP11-24N18.1	00:00:00	ncRNA_intronic	5.82	6	4	4	0	0	0	4.55748	0.134155	0.0294362	-5.28567	-0.076526	0.014478	G	G	4.55748	-5.28567	No
41	16	28489346	rs34839	rs62036657	28844365	0.60451	rs7192601	A	G	0.000699582	rs72793812	42	ATXN2L:RP11-24N18.1	00:00:00	ncRNA_intronic	6.357	5	4	4	0	0	0	4.55676	0.134137	0.029437	-5.28478	-0.076513	0.014478	A	A	4.55676	-5.28478	No
41	16	28847246	rs12928404	rs62036658	28850371	0.880537	rs7192601	G	T	0.000725187	rs72793812	42	ATXN2L	1812	intergenic	3.719	4	4	5	0	0	0	4.49021	0.132895	0.0295966	-5.07523	-0.073464	0.014475	G	G	4.49021	-5.07523	No
41	16	28489346	rs34839	rs62037363	28865042	0.60451	rs7192601	C	T	0.000770112	rs72793812	42	SH2B1	0	intronic	2.074	7	5	15	0	0	0	4.46823	0.132518	0.0296579	-5.28546	-0.076581	0.014489	C	C	4.46823	-5.28546	No
41	16	28614488	rs7192601	rs62037364	28868695	0.609382	rs7192601	A	G	0.00055843	rs72793812	42	SH2B1	0	intronic	0.669	7	4	15	0	0	0	4.47794	0.133761	0.0298712	-5.17059	-0.074896	0.014485	A	A	4.47794	-5.17059	No
41	16	28489346	rs34839	rs62037366	28871657	0.602174	rs7192601	A	C	0.000729999	rs72793812	42	SH2B1	0	intronic	1.691	6	5	5	0	0	0	4.4392	0.132168	0.0297729	-5.2413	-0.076046	0.014509	A	A	4.4392	-5.2413	No
41	16	28489346	rs34839	rs62037369	28883841	0.602174	rs7192601	T	C	0.000819589	rs72793812	42	SH2B1	0	intronic	0.932	5	4	4	0	0	0	4.37237	0.130748	0.0299031	-5.29937	-0.076825	0.014497	T	T	4.37237	-5.29937	No
41	16	28489346	rs34839	rs62037371	28890131	0.60451	rs7192601	A	C	0.000900049	rs72793812	42	ATP2A1	0	intronic	7.957	5	1	5	0	0	0	4.34813	0.130168	0.0299366	-5.30215	-0.076844	0.014493	A	A	4.34813	-5.30215	No
41	16	28489346	rs34839	rs6498089	28629300	0.690006	rs7192601	C	T	9.83267e-05	rs72793812	42	SULT1A1	0	intronic	0.392	NA	2	15	0	0	0	-4.67592	-0.144552	0.0309141	7.07529	0.104127	0.014717	T	T	4.67592	-7.07529	No
41	16	28489346	rs34839	rs6565229	28872598	0.60451	rs7192601	C	T	0.000816312	rs72793812	42	SH2B1	0	intronic	7.09	7	5	5	0	0	0	4.42097	0.131616	0.0297708	-5.26828	-0.07639	0.0145	C	C	4.42097	-5.26828	No
41	16	28847246	rs12928404	rs6565259	28898793	0.739093	rs7192601	C	T	0.0110301	rs72793812	42	ATP2A1	0	exonic	0.166	6	4	15	0	0	0	3.48444	0.108191	0.0310496	-3.98099	-0.058632	0.014728	C	C	3.48444	-3.98099	No
41	16	28847246	rs12928404	rs6565293	28933248	0.695809	rs7192601	C	T	0.0323578	rs72793812	42	RABEP2	0	intronic	2.941	7	4	5	0	0	0	-3.33058	-0.102312	0.0307189	3.55387	0.054129	0.015231	T	T	3.33058	-3.55387	No
41	16	28489346	rs34839	rs6839	28617128	0.646147	rs7192601	C	T	0.000161638	rs181203	42	SULT1A1	0	UTR3	6.528	NA	4	15	0	0	0	4.36593	0.138709	0.0317708	-6.75257	-0.102288	0.015148	C	C	4.36593	-6.75257	No
41	16	28489346	rs34839	rs710410	28603342	0.678949	rs7192601	G	A	8.9439e-05	rs181203	42	SULT1A2	0	UTR3	0.186	NA	4	5	0	0	0	4.89014	0.147333	0.0301286	-6.91232	-0.101141	0.014632	G	G	4.89014	-6.91232	No
41	16	28847246	rs12928404	rs7184597	28921809	0.701717	rs7192601	T	C	0.0235918	rs72793812	42	RABEP2	0	intronic	2.416	3a	4	4	0	0	0	-3.35339	-0.104146	0.0310568	4.09365	0.062244	0.015205	C	C	3.35339	-4.09365	No
41	16	28847246	rs12928404	rs7185232	28933468	0.691027	rs7192601	C	T	0.0324394	rs72793812	42	RABEP2	0	intronic	10.11	4	4	5	0	0	0	-3.34164	-0.102536	0.0306842	3.58213	0.05452	0.01522	T	T	3.34164	-3.58213	No
41	16	28489346	rs34839	rs7186573	28587389	0.712645	rs7192601	C	T	0.000233532	rs181203	42	CCDC101	0	intronic	3.392	NA	4	5	0	0	0	4.75384	0.141065	0.029674	-7.15317	-0.103957	0.014533	C	C	4.75384	-7.15317	No
41	16	28489346	rs34839	rs7187333	28865916	0.602174	rs7192601	A	G	0.000734086	rs72793812	42	SH2B1	0	intronic	0.374	7	5	15	0	0	0	4.45639	0.132396	0.0297092	-5.26925	-0.076441	0.014507	A	A	4.45639	-5.26925	No
41	16	28489346	rs34839	rs7187604	28565953	0.681311	rs7192601	G	A	6.48397e-05	rs181203	42	CCDC101	0	intronic	6.664	NA	1	2	0	0	0	4.96368	0.149402	0.0300991	-6.88512	-0.100564	0.014606	G	G	4.96368	-6.88512	No
41	16	28489346	rs34839	rs7187776	28857645	0.609474	rs7192601	G	A	0.000917915	rs72793812	42	TUFM	0	UTR5	10.05	1f	1	1	0	0	0	4.45709	0.131484	0.0295	-5.02095	-0.072613	0.014462	G	G	4.45709	-5.02095	No
41	16	28847246	rs12928404	rs7188071	28917644	0.776336	rs7192601	T	C	0.00986912	rs72793812	42	RABEP2	0	intronic	2.133	1f	4	4	0	0	0	-3.57581	-0.110679	0.0309522	3.92783	0.058619	0.014924	C	C	3.57581	-3.92783	No
41	16	28847246	rs12928404	rs7189927	28913787	0.779539	rs7192601	T	C	0.00969437	rs72793812	42	ATP2A1	0	intronic	0.016	1d	4	5	0	0	0	-3.56556	-0.110445	0.0309754	4.01853	0.060057	0.014945	C	C	3.56556	-4.01853	No
41	16	28489346	rs34839	rs7192601	28614488	0.600332	rs7192601	T	C	3.90382e-05	rs181203	42	SULT1A1	2414	intergenic	2.146	NA	5	15	0	0	0	4.62176	0.148325	0.0320928	-6.08279	-0.099405	0.016342	T	T	4.62176	-6.08279	No
41	16	28489346	rs34839	rs7193402	28586127	0.681311	rs7192601	C	T	7.44065e-05	rs181203	42	CCDC101	0	intronic	5.292	1f	4	5	0	0	0	4.97265	0.149161	0.0299963	-6.741	-0.096949	0.014382	C	C	4.97265	-6.741	No
41	16	28489346	rs34839	rs7193733	28875482	0.60451	rs7192601	G	A	0.000828512	rs72793812	42	SH2B1	0	UTR5	17.28	4	1	1	1	1	0	4.40967	0.131397	0.0297974	-5.27349	-0.076455	0.014498	G	G	4.40967	-5.27349	No
41	16	28489346	rs34839	rs7198606	28875122	0.60451	rs7192601	G	T	0.000826014	rs72793812	42	SH2B1	0	UTR5	21.3	1b	1	1	1	1	0	4.41176	0.13144	0.0297932	-5.27095	-0.076355	0.014486	G	G	4.41176	-5.27095	No
41	16	28489346	rs34839	rs7205323	28865892	0.60451	rs7192601	T	C	0.000796774	rs72793812	42	SH2B1	0	intronic	5.442	6	5	15	0	0	0	4.4548	0.132203	0.0296765	-5.27588	-0.076495	0.014499	T	T	4.4548	-5.27588	No
41	16	28847246	rs12928404	rs7206214	28919341	0.776336	rs7192601	A	G	0.00909886	rs72793812	42	RABEP2	0	intronic	0.627	7	4	5	0	0	0	-3.5841	-0.111028	0.0309778	3.92811	0.058686	0.01494	G	G	3.5841	-3.92811	No
41	16	28647568	rs3987654	rs72793807	28651732	0.983993	rs7192601	T	C	0.000195922	rs4788061	42	NPIPB8	0	intronic	2.12	5	2	15	0	0	0	4.08957	0.142575	0.0348632	-6.35641	-0.102014	0.016049	T	T	4.08957	-6.35641	No
41	16	28489346	rs34839	rs72793809	28832382	0.603666	rs7192601	T	C	0.000841655	rs72793812	42	RP11-1348G14.5	0	ncRNA_intronic	0.601	5	4	5	0	0	0	4.55386	0.133438	0.0293021	-5.43172	-0.078597	0.01447	T	T	4.55386	-5.43172	No
41	16	28614488	rs7192601	rs72793811	28839392	0.606979	rs7192601	A	G	0.000630675	rs72793812	42	ATXN2L	0	intronic	0.936	6	4	4	0	0	0	4.58326	0.134732	0.0293965	-5.30041	-0.076787	0.014487	A	A	4.58326	-5.30041	No
41	16	28489346	rs34839	rs72793812	28840381	0.601321	rs7192601	G	A	0.000699716	rs72793812	42	ATXN2L	0	intronic	0.847	7	4	4	0	0	0	4.57263	0.1344	0.0293922	-5.38461	-0.078023	0.01449	G	G	4.57263	-5.38461	No
41	16	28489346	rs34839	rs72793815	28863451	0.60451	rs7192601	A	G	0.000762221	rs72793812	42	SH2B1	0	intronic	0.902	7	5	15	0	0	0	4.4784	0.132702	0.0296316	-5.17178	-0.079661	0.015403	A	A	4.4784	-5.17178	No
41	16	28489346	rs34839	rs7359397	28885659	0.602174	rs7192601	T	C	0.000851951	rs72793812	42	SH2B1	132	downstream	0.233	1f	3	4	0	0	0	4.35425	0.130309	0.0299268	-5.28299	-0.076598	0.014499	T	T	4.35425	-5.28299	No
41	16	28489346	rs34839	rs743590	28608230	0.712645	rs7192601	A	G	0.000232658	rs181203	42	SULT1A2	0	UTR5	5.09	NA	1	7	0	0	0	4.68032	0.139953	0.0299025	-7.13529	-0.103797	0.014547	A	A	4.68032	-7.13529	No
41	16	28489346	rs34839	rs7498555	28893571	0.602174	rs7192601	C	T	0.00086138	rs72793812	42	ATP2A1	0	intronic	0.034	6	2	14	0	0	0	4.3365	0.130037	0.0299865	-5.32458	-0.077249	0.014508	C	C	4.3365	-5.32458	No
41	16	28489346	rs34839	rs7498603	28882424	0.60451	rs7192601	C	T	0.000857025	rs72793812	42	SH2B1	0	intronic	4.962	7	4	4	0	0	0	4.38242	0.13087	0.0298626	-5.28462	-0.076627	0.0145	C	C	4.38242	-5.28462	No
41	16	28489346	rs34839	rs7498665	28883241	0.60451	rs7192601	G	A	0.000862316	rs72793812	42	SH2B1	0	exonic	15.56	1f	4	4	1	1	0	4.37863	0.130791	0.0298704	-5.29723	-0.076778	0.014494	G	G	4.37863	-5.29723	No
41	16	28489346	rs34839	rs762633	28608341	0.681311	rs7192601	C	T	7.53835e-05	rs181203	42	SULT1A2	0	UTR5	4.761	NA	1	7	0	0	0	4.89181	0.147894	0.030233	-6.83878	-0.100106	0.014638	C	C	4.89181	-6.83878	No
41	16	28489346	rs34839	rs762634	28603335	0.678949	rs7192601	C	T	9.38318e-05	rs181203	42	SULT1A2	0	UTR3	1.057	NA	4	5	0	0	0	4.88163	0.147048	0.0301228	-6.89331	-0.100856	0.014631	C	C	4.88163	-6.89331	No
41	16	28489346	rs34839	rs78613234	28839425	0.60451	rs7192601	C	T	0.000661972	rs72793812	42	ATXN2L	0	intronic	4.747	6	4	4	0	0	0	4.59017	0.134802	0.0293675	-5.28037	-0.076502	0.014488	C	C	4.59017	-5.28037	No
41	16	28489346	rs34839	rs79046494	28527326	0.608495	rs7192601	A	G	0.000113499	rs181203	42	IL27	3953	intergenic	0.31	5	5	15	0	0	0	4.33671	0.139205	0.0320993	-6.71733	-0.101378	0.015092	A	A	4.33671	-6.71733	No
41	16	28847246	rs12928404	rs8046545	28915217	0.773158	rs7192601	G	A	0.00965559	rs72793812	42	ATP2A1	0	intronic	0.126	4	3	5	0	0	0	-3.56094	-0.110346	0.030988	3.89699	0.058221	0.01494	A	A	3.56094	-3.89699	No
41	16	28489346	rs34839	rs8049439	28837515	0.600923	rs7192601	C	T	0.000791298	rs72793812	42	ATXN2L	0	intronic	0.23	1b	1	4	0	0	0	4.55841	0.133499	0.0292863	-5.05134	-0.072709	0.014394	C	C	4.55841	-5.05134	No
41	16	28489346	rs34839	rs8055138	28891465	0.60451	rs7192601	T	C	0.000892693	rs72793812	42	ATP2A1	0	intronic	8.971	2b	1	2	0	0	0	4.3486	0.130221	0.0299455	-5.29861	-0.076798	0.014494	T	T	4.3486	-5.29861	No
41	16	28489346	rs34839	rs8055982	28881202	0.60451	rs7192601	C	A	0.000853077	rs72793812	42	SH2B1	0	intronic	5.047	1f	4	4	0	0	0	4.38728	0.130958	0.0298495	-5.25987	-0.076184	0.014484	C	C	4.38728	-5.25987	No
41	16	28847246	rs12928404	rs8056890	28897452	0.796515	rs7192601	A	G	0.00959114	rs72793812	42	ATP2A1	0	intronic	0.241	7	4	15	0	0	0	3.58724	0.110897	0.0309143	-3.99456	-0.059447	0.014882	A	A	3.58724	-3.99456	No
41	16	28489346	rs34839	rs8061590	28895130	0.602396	rs7192601	G	A	0.000897136	rs72793812	42	ATP2A1	0	intronic	0.531	5	3	15	0	0	0	4.33292	0.129949	0.029991	-5.30408	-0.076941	0.014506	G	G	4.33292	-5.30408	No
41	16	28489346	rs34839	rs8062405	28837906	0.602174	rs7192601	G	A	0.000639045	rs72793812	42	ATXN2L	0	intronic	4.476	6	3	4	0	0	0	4.60162	0.135151	0.0293704	-5.20402	-0.074329	0.014283	G	G	4.60162	-5.20402	No
41	16	28489346	rs34839	rs865719	28379443	0.683219	rs7192601	G	A	0.000394888	rs72793812	42	RP11-435I10.5	2788	intergenic	0.296	5	7	15	0	0	0	4.31284	0.130449	0.0302467	-7.73578	-0.114095	0.014749	G	G	4.31284	-7.73578	No
41	16	28847246	rs12928404	rs9708958	28922743	0.701717	rs7192601	A	G	0.0225356	rs72793812	42	RABEP2	0	intronic	3.193	5	4	5	0	0	0	-3.35865	-0.104288	0.0310505	4.06302	0.061762	0.015201	G	G	3.35865	-4.06302	No
41	16	28647568	rs3987654	rs9929198	28644980	1	rs7192601	A	G	0.000139336	rs4788061	42	NPIPB8	3994	intergenic	0.328	NA	14	15	0	0	0	4.1616	0.144386	0.0346948	-6.13959	-0.098215	0.015997	A	A	4.1616	-6.13959	No
41	16	28489346	rs34839	rs9972693	28859802	0.60451	rs7192601	G	A	0.000750453	rs72793812	42	SH2B1	0	intronic	6.381	6	5	15	0	0	0	4.49818	0.133053	0.0295792	-5.29574	-0.07673	0.014489	G	G	4.49818	-5.29574	No
41	16	28489346	rs34839	rs9972768	28861734	0.60451	rs7192601	C	A	0.000755735	rs72793812	42	SH2B1	0	intronic	0.706	6	4	15	0	0	0	4.48866	0.132886	0.0296049	-5.27482	-0.07639	0.014482	C	C	4.48866	-5.27482	No
42	16	67679348	rs73597578	rs1124324	67897487	0.803912	rs73597578	T	C	0.0342183	rs56070533	43	NUTF2	0	intronic	0.353	1f	2	5	0	0	0	3.49056	0.159539	0.0457058	3.16009	0.068198	0.021581	T	T	3.49056	3.16009	Yes
42	16	67679348	rs73597578	rs113493894	67844745	0.803912	rs73597578	T	C	0.0373098	rs56070533	43	TSNAXIP1	0	intronic	0.354	7	5	15	0	0	0	3.40664	0.156508	0.045942	3.13207	0.067897	0.021678	T	T	3.40664	3.13207	Yes
42	16	67663639	rs76616230	rs113577933	67636573	0.989061	rs73597578	C	T	0.0481581	rs9924509	43	CTCF	0	intronic	0.388	7	4	5	0	0	0	2.47226	0.13708	0.0554472	4.59177	0.11203	0.024398	C	C	2.47226	4.59177	Yes
42	16	67679348	rs73597578	rs12448923	67839128	0.803912	rs73597578	T	C	0.0406944	rs56070533	43	RANBP10	0	intronic	9.2	2b	1	7	0	0	0	3.45062	0.15843	0.0459135	3.10126	0.067195	0.021667	T	T	3.45062	3.10126	Yes
42	16	67679348	rs73597578	rs2271293	67902070	0.803912	rs73597578	A	G	0.0358549	rs56070533	43	NUTF2	0	intronic	1.645	6	4	4	0	0	0	3.44017	0.157363	0.0457427	3.14519	0.067329	0.021407	A	A	3.44017	3.14519	Yes
42	16	67663639	rs76616230	rs28421035	67635751	0.989061	rs73597578	T	C	0.045651	rs9924509	43	CTCF	0	intronic	12.23	6	1	5	0	0	0	2.48083	0.137629	0.055477	4.47634	0.117674	0.026288	T	T	2.48083	4.47634	Yes
42	16	67663639	rs76616230	rs28491096	67585745	0.989061	rs73597578	G	A	0.0498957	rs9924509	43	CTD-2012K14.6	0	ncRNA_intronic	0.216	6	4	5	0	0	0	2.42384	0.134671	0.0555609	4.55256	0.111524	0.024497	G	G	2.42384	4.55256	Yes
42	16	67679348	rs73597578	rs3809630	67879400	0.803912	rs73597578	A	G	0.0451227	rs56070533	43	CENPT	0	intronic	9.294	3a	1	7	0	0	0	3.49038	0.159479	0.0456911	3.06551	0.06631	0.021631	A	A	3.49038	3.06551	Yes
42	16	67679348	rs73597578	rs56374641	67908713	0.803912	rs73597578	T	G	0.0329044	rs56070533	43	EDC4	0	intronic	0.018	5	1	7	0	0	0	3.4867	0.159351	0.0457026	3.17437	0.068722	0.021649	T	T	3.4867	3.17437	Yes
42	16	67663639	rs76616230	rs6499137	67671804	0.989061	rs73597578	G	T	0.0453597	rs9924509	43	CTCF	0	UTR3	12.89	1f	4	4	1	1	0	2.51568	0.139066	0.0552797	4.60633	0.111289	0.02416	G	G	2.51568	4.60633	Yes
42	16	67663639	rs76616230	rs7185433	67633263	0.989061	rs73597578	A	G	0.0457656	rs9924509	43	CTCF	0	intronic	0.483	7	4	5	0	0	0	2.48197	0.137708	0.0554831	4.55676	0.111308	0.024427	A	A	2.48197	4.55676	Yes
42	16	67679348	rs73597578	rs73593810	67866783	0.803912	rs73597578	T	C	0.0455188	rs56070533	43	CENPT	0	intronic	3.843	5	1	7	0	0	0	3.49667	0.159982	0.0457527	3.06249	0.06626	0.021636	T	T	3.49667	3.06249	Yes
42	16	67679348	rs73597578	rs73594554	67920049	0.799977	rs73597578	A	G	0.0396903	rs56070533	43	CTC-479C5.10:NRN1L	00:00:00	exonic	23.8	5	3	4	1	1	1	3.45295	0.157679	0.045665	3.11045	0.067388	0.021665	A	A	3.45295	3.11045	Yes
42	16	67679348	rs73597578	rs73594556	67925435	0.803912	rs73597578	A	G	0.0357003	rs56070533	43	PSKH1	1739	intergenic	1.426	7	5	5	0	0	0	3.48811	0.159394	0.0456964	3.14649	0.068197	0.021674	A	A	3.48811	3.14649	Yes
42	16	67663639	rs76616230	rs73595580	67636767	0.704853	rs73597578	A	G	0.0480383	rs9924509	43	CTCF	0	intronic	0.342	5	4	5	0	0	0	2.42495	0.137577	0.0567339	4.53244	0.119584	0.026384	A	A	2.42495	4.53244	Yes
42	16	67679348	rs73597578	rs73597578	67679348	1	rs73597578	T	C	0.0158392	rs56070533	43	RLTPR	0	intronic	1.458	2b	1	13	0	0	0	3.15988	0.157252	0.0497651	3.4101	0.078838	0.023119	T	T	3.15988	3.4101	Yes
42	16	67663639	rs76616230	rs76616230	67663639	1	rs73597578	T	C	0.0443195	rs9924509	43	CTCF	0	intronic	1.839	6	4	4	0	0	0	2.51925	0.139545	0.0553912	4.4343	0.1166	0.026295	T	T	2.51925	4.4343	Yes
42	16	67679348	rs73597578	rs8060967	67871501	0.810602	rs73597578	T	C	0.0460181	rs56070533	43	CENPT	0	intronic	1.799	6	5	15	0	0	0	3.50536	0.160187	0.0456976	3.05867	0.066153	0.021628	T	T	3.50536	3.05867	Yes
43	16	86005838	rs68143182	rs12232384	86009760	0.932134	rs68143182	A	C	0.00382992	rs68143182	44	RP11-542M13.2	5595	intergenic	0.767	5	5	15	0	0	0	4.00032	0.136845	0.0342084	-4.07912	-0.0697	0.017087	A	A	4.00032	-4.07912	No
43	16	86005838	rs68143182	rs13333054	86011033	0.932134	rs68143182	T	C	0.00591916	rs68143182	44	RP11-542M13.2	4322	intergenic	0.638	7	5	15	0	0	0	3.78993	0.131195	0.0346167	-4.15313	-0.070487	0.016972	T	T	3.78993	-4.15313	No
43	16	86005838	rs68143182	rs68143182	86005838	1	rs68143182	T	C	0.00231942	rs68143182	44	RP11-542M13.2	9517	intergenic	2.699	5	2	14	0	0	0	4.06798	0.140475	0.0345318	-4.37769	-0.074841	0.017096	T	T	4.06798	-4.37769	No
43	16	86005838	rs68143182	rs9933582	86016026	0.895188	rs68143182	G	T	0.00723688	rs68143182	44	RP11-542M13.2	0	ncRNA_intronic	0.336	5	2	14	0	0	0	3.47456	0.1238	0.0356305	-3.82714	-0.069497	0.018159	G	G	3.47456	-3.82714	No
43	16	86005838	rs68143182	rs9939427	86016091	0.894966	rs68143182	A	G	0.00763427	rs68143182	44	RP11-542M13.2	0	ncRNA_intronic	2.55	5	2	14	0	0	0	3.45451	0.123323	0.0356992	-4.36244	-0.075034	0.0172	A	A	3.45451	-4.36244	No
44	17	38023745	rs4795397	rs1008723	38066267	0.824208	rs4795397	G	T	0.0087734	rs2941519	45	GSDMB	0	intronic	2.705	6	4	5	0	0	0	3.37203	0.0984326	0.0291909	5.07021	0.070623	0.013929	T	T	-3.37203	-5.07021	Yes
44	17	38023745	rs4795397	rs1011082	38068514	0.774393	rs4795397	C	T	0.025481	rs2872516	45	GSDMB	0	intronic	1.567	NA	4	5	0	0	0	-3.0566	-0.0894139	0.0292527	-4.5316	-0.063465	0.014005	C	C	-3.0566	-4.5316	Yes
44	17	38023745	rs4795397	rs1031458	38072173	0.729473	rs4795397	T	G	0.0420158	rs2872516	45	GSDMB	0	intronic	1.363	4	4	5	0	0	0	-2.81379	-0.0827058	0.029393	-4.44606	-0.062476	0.014052	T	T	-2.81379	-4.44606	Yes
44	17	38023745	rs4795397	rs1031460	38072247	0.725275	rs4795397	G	T	0.0419767	rs2872516	45	GSDMB	0	intronic	0.798	4	2	5	0	0	0	-2.80996	-0.0826927	0.0294284	-4.59954	-0.064665	0.014059	G	G	-2.80996	-4.59954	Yes
44	17	38023745	rs4795397	rs10445308	37938047	0.941953	rs4795397	T	C	0.00136842	rs2872516	45	IKZF3	0	intronic	15.28	1f	5	15	1	1	0	3.81319	0.113498	0.0297647	4.45525	0.062271	0.013977	T	T	3.81319	4.45525	Yes
44	17	38023745	rs4795397	rs1054609	38033277	0.976615	rs4795397	C	A	0.00297915	rs2872516	45	ZPBP2	0	UTR3	6.288	6	13	14	0	0	0	3.73013	0.108953	0.0292089	4.95198	0.069189	0.013972	C	C	3.73013	4.95198	Yes
44	17	38023745	rs4795397	rs10852935	38031674	0.976615	rs4795397	T	C	0.00279286	rs2872516	45	ZPBP2	0	exonic	1.186	7	13	14	0	0	0	3.74644	0.109446	0.0292134	4.97014	0.069413	0.013966	T	T	3.74644	4.97014	Yes
44	17	38023745	rs4795397	rs10852936	38031714	0.976615	rs4795397	T	C	0.00300853	rs2872516	45	ZPBP2	0	intronic	9.823	6	13	14	0	0	0	3.72707	0.108854	0.0292064	4.96227	0.069308	0.013967	T	T	3.72707	4.96227	Yes
44	17	37908867	rs11078921	rs11078921	37908867	1	rs4795397	A	C	0.0204053	rs12150079	45	RP11-94L15.2	5106	intergenic	2.237	5	5	5	0	0	0	3.007	0.0955011	0.0317596	3.73798	0.055423	0.014827	A	A	3.007	3.73798	Yes
44	17	38023745	rs4795397	rs11078925	38025208	0.976615	rs4795397	C	T	0.00286284	rs2872516	45	ZPBP2	0	intronic	7.078	6	5	13	0	0	0	3.73407	0.109141	0.0292285	4.94784	0.069146	0.013975	C	C	3.73407	4.94784	Yes
44	17	38023745	rs4795397	rs11078926	38062976	0.953785	rs4795397	A	G	0.00470338	rs2872516	45	GSDMB	0	intronic	1.106	6	4	5	0	0	0	3.6313	0.10625	0.0292595	4.86859	0.067985	0.013964	A	A	3.6313	4.86859	Yes
44	17	38023745	rs4795397	rs11078927	38064405	0.950023	rs4795397	T	C	0.0043523	rs2872516	45	GSDMB	0	intronic	2.081	6	4	5	0	0	0	3.64897	0.106807	0.0292706	4.84888	0.06754	0.013929	T	T	3.64897	4.84888	Yes
44	17	38023745	rs4795397	rs11078928	38064469	0.950023	rs4795397	C	T	0.00435915	rs2872516	45	GSDMB	0	exonic:splicing	12.14	7	4	5	0	0	0	3.64854	0.106789	0.0292691	4.83509	0.067522	0.013965	C	C	3.64854	4.83509	Yes
44	17	38023745	rs4795397	rs11557466	38024626	0.976615	rs4795397	T	C	0.00283557	rs2872516	45	ZPBP2	0	exonic	12.99	1b	2	13	1	1	0	3.73745	0.109258	0.0292333	4.91927	0.068732	0.013972	T	T	3.73745	4.91927	Yes
44	17	38023745	rs4795397	rs11557467	38028634	0.860738	rs4795397	G	T	0.00708064	rs2941519	45	ZPBP2	0	exonic	15.37	5	2	14	1	1	0	3.40865	0.0995466	0.0292041	5.24056	0.073174	0.013963	T	T	-3.40865	-5.24056	Yes
44	17	38023745	rs4795397	rs11651596	38056116	0.957562	rs4795397	C	T	0.00441818	rs2872516	45	GSDMB	4731	intergenic	3.243	7	5	15	0	0	0	3.64414	0.106691	0.0292773	4.86575	0.06796	0.013967	C	C	3.64414	4.86575	Yes
44	17	38023745	rs4795397	rs11655198	38026169	0.860738	rs4795397	C	T	0.00747559	rs2941519	45	ZPBP2	0	intronic	1.156	6	5	14	0	0	0	3.38323	0.0988403	0.0292148	5.19771	0.072664	0.01398	T	T	-3.38323	-5.19771	Yes
44	17	38023745	rs4795397	rs11658278	38031164	0.860738	rs4795397	T	C	0.00693881	rs2941519	45	ZPBP2	0	intronic	1.818	7	9	14	0	0	0	3.41402	0.0997096	0.0292059	5.22883	0.073099	0.01398	C	C	-3.41402	-5.22883	Yes
44	17	38023745	rs4795397	rs11658993	37940808	0.964987	rs4795397	T	C	0.00187328	rs2872516	45	IKZF3	0	intronic	1.223	7	4	14	0	0	0	3.69181	0.109849	0.0297549	4.46675	0.062472	0.013986	T	T	3.69181	4.46675	Yes
44	17	38023745	rs4795397	rs12103884	38045725	0.860738	rs4795397	C	T	0.00796485	rs2941519	45	ZPBP2	11575	intergenic	1.02	4	7	14	0	0	0	3.37152	0.0984869	0.0292114	5.18391	0.07244	0.013974	T	T	-3.37152	-5.18391	Yes
44	17	38023745	rs4795397	rs12232497	38040119	0.976615	rs4795397	C	T	0.0029014	rs2872516	45	ZPBP2	5969	intergenic	5.823	6	13	14	0	0	0	3.73721	0.109168	0.0292112	4.94702	0.069095	0.013967	C	C	3.73721	4.94702	Yes
44	17	38023745	rs4795397	rs12232498	38040363	0.976615	rs4795397	C	T	0.00313331	rs2872516	45	ZPBP2	6213	intergenic	6.128	6	13	14	0	0	0	3.71485	0.108505	0.0292083	4.92884	0.068851	0.013969	C	C	3.71485	4.92884	Yes
44	17	38090808	rs56199421	rs12601749	38093315	0.964815	rs4795397	A	G	0.0209089	rs2872516	45	RP11-387H17.4	0	ncRNA_intronic	0.085	7	5	15	0	0	0	-3.59745	-0.105277	0.0292644	-3.32343	-0.047216	0.014207	G	G	3.59745	3.32343	Yes
44	17	38023745	rs4795397	rs12603332	38082807	0.65975	rs4795397	C	T	0.0300108	rs2872516	45	ORMDL3	0	UTR5	20.7	1f	1	2	1	1	0	-2.9622	-0.0874431	0.0295196	-4.36643	-0.061344	0.014049	C	C	-2.9622	-4.36643	Yes
44	17	38023745	rs4795397	rs12709365	38027400	0.976615	rs4795397	G	A	0.0030712	rs2872516	45	ZPBP2	0	intronic	9.14	5	2	14	0	0	0	3.71908	0.108648	0.0292137	4.94352	0.069061	0.01397	G	G	3.71908	4.94352	Yes
44	17	38023745	rs4795397	rs12936409	38043649	0.976615	rs4795397	T	C	0.0031601	rs2872516	45	ZPBP2	9499	intergenic	0.727	7	13	14	0	0	0	3.71073	0.108424	0.029219	4.95754	0.069232	0.013965	T	T	3.71073	4.95754	Yes
44	17	38023745	rs4795397	rs12939832	38064876	0.927784	rs4795397	A	G	0.00429325	rs2872516	45	GSDMB	0	intronic	0.017	5	4	5	0	0	0	3.65213	0.106897	0.0292699	4.91995	0.068717	0.013967	A	A	3.65213	4.91995	Yes
44	17	38023745	rs4795397	rs12941333	38040534	0.976615	rs4795397	T	C	0.00313196	rs2872516	45	ZPBP2	6384	intergenic	1.502	6	13	14	0	0	0	3.71522	0.108514	0.0292078	4.94817	0.069116	0.013968	T	T	3.71522	4.94817	Yes
44	17	38023745	rs4795397	rs12942330	37939839	0.941953	rs4795397	T	C	0.00134825	rs2872516	45	IKZF3	0	intronic	2.184	6	5	14	0	0	0	3.82453	0.113739	0.0297394	4.42909	0.061932	0.013983	T	T	3.82453	4.42909	Yes
44	17	38023745	rs4795397	rs12944882	37983492	0.726973	rs4795397	T	C	0.011373	rs2941519	45	IKZF3	0	intronic	1.912	7	4	14	0	0	0	3.25089	0.0964005	0.0296536	4.70312	0.066187	0.014073	C	C	-3.25089	-4.70312	Yes
44	17	38023745	rs4795397	rs12946510	37912377	0.867418	rs4795397	T	C	0.00250999	rs2941519	45	RP11-94L15.2	1596	intergenic	17.89	1b	1	14	1	1	0	3.47864	0.104747	0.0301116	4.02873	0.056362	0.01399	T	T	3.47864	4.02873	Yes
44	17	38023745	rs4795397	rs12949100	38057189	0.950106	rs4795397	A	G	0.00454811	rs2872516	45	GSDMB	3658	intergenic	4.258	6	5	15	0	0	0	3.63073	0.106304	0.029279	4.81623	0.067249	0.013963	A	A	3.63073	4.81623	Yes
44	17	38023745	rs4795397	rs12950209	38049102	0.860738	rs4795397	T	C	0.00738168	rs2941519	45	GSDMB	11745	intergenic	10.38	7	5	15	0	0	0	3.39742	0.0992569	0.0292154	5.24975	0.07336	0.013974	C	C	-3.39742	-5.24975	Yes
44	17	38023745	rs4795397	rs12950743	38049233	0.860738	rs4795397	T	C	0.00709325	rs2941519	45	GSDMB	11614	intergenic	0.417	1f	5	15	0	0	0	3.41554	0.0997458	0.0292035	5.2315	0.073084	0.01397	C	C	-3.41554	-5.2315	Yes
44	17	38023745	rs4795397	rs13380815	38027583	0.976615	rs4795397	G	A	0.00306923	rs2872516	45	ZPBP2	0	intronic	13.52	5	2	14	1	1	0	3.71952	0.108657	0.0292127	4.94997	0.069161	0.013972	G	G	3.71952	4.94997	Yes
44	17	38023745	rs4795397	rs1453559	38020419	0.839747	rs4795397	T	C	0.00327549	rs2941519	45	IKZF3	0	UTR5	16.82	NA	1	13	0	1	0	3.69793	0.108182	0.0292546	5.03318	0.070389	0.013985	C	C	-3.69793	-5.03318	Yes
44	17	38023745	rs4795397	rs2290400	38066240	0.797051	rs4795397	T	C	0.00422659	rs2941519	45	GSDMB	0	intronic	2.192	NA	4	5	0	0	0	3.63117	0.105944	0.0291764	5.09865	0.071116	0.013948	C	C	-3.63117	-5.09865	Yes
44	17	38023745	rs4795397	rs2305479	38062217	0.835267	rs4795397	C	T	0.010817	rs2941519	45	GSDMB	0	exonic	14	NA	4	5	0	1	0	3.31312	0.0967818	0.0292117	5.09269	0.071038	0.013949	T	T	-3.31312	-5.09269	Yes
44	17	38023745	rs4795397	rs2305480	38062196	0.953785	rs4795397	A	G	0.00480568	rs2872516	45	GSDMB	0	exonic	4.493	NA	1	5	0	0	0	3.63074	0.106178	0.0292442	4.88776	0.06815	0.013943	A	A	3.63074	4.88776	Yes
44	17	38023745	rs4795397	rs2313430	37929816	0.81407	rs4795397	C	T	0.00407364	rs2941519	45	IKZF3	0	intronic	14.76	NA	1	14	0	1	0	-3.47945	-0.103618	0.0297799	-4.96657	-0.069671	0.014028	C	C	-3.47945	-4.96657	Yes
44	17	38023745	rs4795397	rs2872507	38040763	0.976615	rs4795397	A	G	0.00313109	rs2872516	45	ZPBP2	6613	intergenic	0.006	6	13	14	0	0	0	3.71557	0.108523	0.0292075	4.98569	0.069356	0.013911	A	A	3.71557	4.98569	Yes
44	17	38023745	rs4795397	rs2872516	38072727	0.833695	rs4795397	C	T	0.0193022	rs2872516	45	GSDMB	0	intronic	2.943	5	1	5	0	0	0	-3.14099	-0.0927295	0.0295224	-4.39269	-0.061792	0.014067	T	T	3.14099	4.39269	Yes
44	17	38023745	rs4795397	rs2941519	37903731	0.677697	rs4795397	G	A	0.00928705	rs2941519	45	GRB7	186	downstream	3.132	NA	4	14	0	0	0	-2.99973	-0.0915003	0.0305029	-4.48404	-0.063234	0.014102	A	A	2.99973	4.48404	Yes
44	17	38023745	rs4795397	rs2941522	37910368	0.759505	rs4795397	T	C	0.00583357	rs2941519	45	RP11-94L15.2	3605	intergenic	9.324	NA	1	1	0	0	0	-3.26169	-0.0977727	0.0299761	-4.71781	-0.066323	0.014058	T	T	-3.26169	-4.71781	Yes
44	17	38023745	rs4795397	rs2952140	37928059	0.81407	rs4795397	T	C	0.00452737	rs2941519	45	IKZF3	0	intronic	2.834	NA	2	14	0	0	0	-3.44931	-0.102799	0.0298029	-4.93408	-0.06924	0.014033	T	T	-3.44931	-4.93408	Yes
44	17	38023745	rs4795397	rs2952144	37960017	0.81407	rs4795397	T	C	0.00369132	rs2941519	45	IKZF3	0	intronic	3.028	6	4	14	0	0	0	-3.59315	-0.105806	0.0294466	-4.89528	-0.068622	0.014018	T	T	-3.59315	-4.89528	Yes
44	17	38023745	rs4795397	rs34073687	38007323	0.762577	rs4795397	T	G	0.0041311	rs2941519	45	IKZF3	0	intronic	0.047	6	4	14	0	0	0	3.51382	0.104675	0.0297896	4.46751	0.067379	0.015082	G	G	-3.51382	-4.46751	Yes
44	17	38023745	rs4795397	rs34120102	38026035	0.976615	rs4795397	A	G	0.00285066	rs2872516	45	ZPBP2	0	intronic	3.943	7	5	14	0	0	0	3.73635	0.109195	0.0292251	4.92016	0.072907	0.014818	A	A	3.73635	4.92016	Yes
44	17	38023745	rs4795397	rs34189114	38032460	0.976615	rs4795397	T	C	0.00278403	rs2872516	45	ZPBP2	0	intronic	3.331	7	13	14	0	0	0	3.74724	0.109473	0.0292143	4.96779	0.069405	0.013971	T	T	3.74724	4.96779	Yes
44	17	38023745	rs4795397	rs35222145	38007321	0.747766	rs4795397	G	T	0.00258586	rs2941519	45	IKZF3	0	intronic	0.171	6	4	14	0	0	0	3.45023	0.103531	0.0300069	4.90303	0.073413	0.014973	G	G	3.45023	4.90303	Yes
44	17	38023745	rs4795397	rs35569035	38035624	0.976615	rs4795397	T	C	0.00275839	rs2872516	45	ZPBP2	1474	intergenic	2.105	7	13	14	0	0	0	3.75072	0.109581	0.0292159	4.92188	0.072829	0.014797	T	T	3.75072	4.92188	Yes
44	17	38023745	rs4795397	rs35736272	38032680	0.976615	rs4795397	C	T	0.00276715	rs2872516	45	ZPBP2	0	intronic	13.5	7	13	14	0	0	0	3.74959	0.109545	0.0292151	4.97473	0.069497	0.01397	C	C	3.74959	4.97473	Yes
44	17	38023745	rs4795397	rs36000226	38063929	0.835267	rs4795397	T	C	0.0103613	rs2941519	45	GSDMB	0	intronic	2.529	7	4	5	0	0	0	3.31845	0.0969906	0.0292277	5.06228	0.070634	0.013953	C	C	-3.31845	-5.06228	Yes
44	17	38023745	rs4795397	rs36038753	38035370	0.976615	rs4795397	T	G	0.00297319	rs2872516	45	ZPBP2	1220	intergenic	2.098	6	13	14	0	0	0	3.72866	0.108926	0.0292132	4.99162	0.069733	0.01397	T	T	3.72866	4.99162	Yes
44	17	38023745	rs4795397	rs3816470	37985801	0.723198	rs4795397	A	G	0.0109378	rs2941519	45	IKZF3	0	intronic	11.62	NA	4	15	0	0	0	3.26488	0.0968363	0.02966	4.72419	0.066408	0.014057	G	G	-3.26488	-4.72419	Yes
44	17	38090808	rs56199421	rs3893044	38103016	0.953329	rs4795397	T	C	0.0268099	rs2872516	45	LRRC3C	2015	intergenic	1.637	NA	5	15	0	0	0	-3.55295	-0.103845	0.0292278	-3.24258	-0.046022	0.014193	C	C	3.55295	3.24258	Yes
44	17	38090808	rs56199421	rs3902025	38119254	0.952589	rs4795397	G	T	0.0219525	rs2872516	45	GSDMA	0	UTR5	8.086	NA	5	14	0	0	0	-3.4837	-0.10153	0.0291443	-3.30721	-0.046969	0.014202	T	T	3.4837	3.30721	Yes
44	17	38023745	rs4795397	rs4065275	38080865	0.670915	rs4795397	G	A	0.033466	rs2872516	45	ORMDL3	0	intronic	5.904	NA	2	7	0	0	0	-2.923	-0.0862433	0.0295051	-4.34163	-0.061026	0.014056	G	G	-2.923	-4.34163	Yes
44	17	38023745	rs4795397	rs4794820	38089344	0.686401	rs4795397	A	G	0.0338069	rs2872516	45	RP11-387H17.4	0	ncRNA_intronic	2.771	6	5	15	0	0	0	-3.00942	-0.0897715	0.0298302	-3.96751	-0.056045	0.014126	G	G	3.00942	3.96751	Yes
44	17	38023745	rs4795397	rs4795397	38023745	1	rs4795397	G	A	0.00127777	rs2872516	45	ZPBP2	671	upstream	1.703	4	2	13	0	0	0	3.96423	0.115941	0.0292469	4.62433	0.064588	0.013967	G	G	3.96423	4.62433	Yes
44	17	38023745	rs4795397	rs4795398	38038179	0.976615	rs4795397	T	C	0.00290673	rs2872516	45	ZPBP2	4029	intergenic	2.724	7	9	14	0	0	0	3.73611	0.109141	0.0292126	4.94638	0.069091	0.013968	T	T	3.73611	4.94638	Yes
44	17	38023745	rs4795397	rs4795399	38061439	0.953785	rs4795397	C	T	0.00479102	rs2872516	45	GSDMB	0	intronic	0.872	3a	2	5	0	0	0	3.63	0.106169	0.0292477	4.86464	0.067925	0.013963	C	C	3.63	4.86464	Yes
44	17	38023745	rs4795397	rs4795400	38067020	0.926704	rs4795397	T	C	0.00405884	rs2872516	45	GSDMB	0	intronic	9.149	6	4	5	0	0	0	3.6585	0.107104	0.0292754	4.89796	0.068258	0.013936	T	T	3.6585	4.89796	Yes
44	17	38023745	rs4795397	rs4795401	38067533	0.820619	rs4795397	A	G	0.0106242	rs2941519	45	GSDMB	0	intronic	3.278	7	4	5	0	0	0	3.30413	0.0965185	0.0292115	4.98468	0.069621	0.013967	G	G	-3.30413	-4.98468	Yes
44	17	38023745	rs4795397	rs4795405	38088417	0.776371	rs4795397	T	C	0.0204416	rs2872516	45	RP11-387H17.4	0	ncRNA_intronic	5.255	6	5	15	0	0	0	-3.07035	-0.0913371	0.0297481	-4.19523	-0.058922	0.014045	C	C	3.07035	4.19523	Yes
44	17	38090808	rs56199421	rs55739615	38119638	0.948631	rs4795397	C	T	0.020113	rs2872516	45	GSDMA	0	intronic	0.816	3a	5	14	0	0	0	-3.48353	-0.101558	0.0291537	-3.33565	-0.047463	0.014229	T	T	3.48353	3.33565	Yes
44	17	38090808	rs56199421	rs56199421	38090808	1	rs4795397	C	T	0.0111643	rs2872516	45	RP11-387H17.4	0	ncRNA_intronic	0.267	4	2	15	0	0	0	-3.53968	-0.104234	0.0294474	-3.6413	-0.051823	0.014232	T	T	3.53968	3.6413	Yes
44	17	38023745	rs4795397	rs56380902	38066372	0.800546	rs4795397	T	C	0.00434187	rs2941519	45	GSDMB	0	intronic	0.902	7	4	5	0	0	0	3.6137	0.105504	0.0291954	5.06584	0.07079	0.013974	C	C	-3.6137	-5.06584	Yes
44	17	38023745	rs4795397	rs59716545	38031857	0.968924	rs4795397	G	T	0.00305202	rs2872516	45	ZPBP2	0	intronic	0.367	6	13	14	0	0	0	3.7164	0.108666	0.0292396	4.93771	0.073241	0.014833	G	G	3.7164	4.93771	Yes
44	17	38023745	rs4795397	rs62067034	38063738	0.835267	rs4795397	C	T	0.0104343	rs2941519	45	GSDMB	0	intronic	0.556	6	4	5	0	0	0	3.31692	0.0969452	0.0292275	5.06085	0.070614	0.013953	T	T	-3.31692	-5.06085	Yes
44	17	38090808	rs56199421	rs62068170	38103210	0.988073	rs4795397	G	A	0.019611	rs2872516	45	LRRC3C	2209	intergenic	3.141	4	5	15	0	0	0	-3.59438	-0.105131	0.0292486	-3.34345	-0.047467	0.014197	A	A	3.59438	3.34345	Yes
44	17	38090808	rs56199421	rs62068171	38103242	0.988073	rs4795397	G	A	0.0213837	rs2872516	45	LRRC3C	2241	intergenic	12.61	5	5	15	1	1	0	-3.59938	-0.105277	0.0292487	-3.3161	-0.047082	0.014198	A	A	3.59938	3.3161	Yes
44	17	38023745	rs4795397	rs6503524	38069809	0.777031	rs4795397	T	C	0.0293268	rs2872516	45	GSDMB	0	intronic	1.681	NA	4	5	0	0	0	-3.01071	-0.0879977	0.0292282	-4.48301	-0.062789	0.014006	T	T	-3.01071	-4.48301	Yes
44	17	38023745	rs4795397	rs7216389	38069949	0.777031	rs4795397	T	C	0.0293322	rs2872516	45	GSDMB	0	intronic	0.973	6	4	5	0	0	0	-3.00989	-0.0879682	0.0292264	-4.46734	-0.06244	0.013977	T	T	-3.00989	-4.46734	Yes
44	17	38023745	rs4795397	rs7216558	38070071	0.74889	rs4795397	T	C	0.0163014	rs2872516	45	GSDMB	0	intronic	0.331	5	4	5	0	0	0	-3.24857	-0.094923	0.0292199	-4.4864	-0.062859	0.014011	T	T	-3.24857	-4.4864	Yes
44	17	38023745	rs4795397	rs7219923	38074518	0.74889	rs4795397	T	C	0.0158719	rs2872516	45	GSDMB	0	intronic	13.3	1f	1	5	1	1	0	-3.25794	-0.0951968	0.0292199	-4.50057	-0.063044	0.014008	T	T	-3.25794	-4.50057	Yes
44	17	38023745	rs4795397	rs7221605	38070789	0.729473	rs4795397	T	C	0.0377305	rs2872516	45	GSDMB	0	intronic	0.236	6	4	5	0	0	0	-2.85745	-0.0840014	0.0293973	-4.40785	-0.06197	0.014059	T	T	-2.85745	-4.40785	Yes
44	17	38090808	rs56199421	rs7222154	38089973	0.666016	rs4795397	A	G	0.0198884	rs2872516	45	RP11-387H17.4	0	ncRNA_intronic	0.13	7	5	15	0	0	0	-3.01171	-0.0927866	0.0308086	-4.28847	-0.062423	0.014556	G	G	3.01171	4.28847	Yes
44	17	38023745	rs4795397	rs7224129	38075426	0.74889	rs4795397	A	G	0.0167405	rs2872516	45	GSDMB	0	upstream	7.818	1f	2	4	0	0	0	-3.23921	-0.0946393	0.0292168	-4.50935	-0.063167	0.014008	A	A	-3.23921	-4.50935	Yes
44	17	38023745	rs4795397	rs7359623	38049589	0.844912	rs4795397	C	T	0.00933832	rs2941519	45	GSDMB	11258	intergenic	1.432	6	5	15	0	0	0	3.30242	0.0968635	0.0293311	4.90016	0.06847	0.013973	T	T	-3.30242	-4.90016	Yes
44	17	38023745	rs4795397	rs8065777	38072402	0.729473	rs4795397	T	C	0.0424013	rs2872516	45	GSDMB	0	intronic	1.502	6	1	5	0	0	0	-2.81031	-0.0826069	0.0293942	-4.44731	-0.062498	0.014053	T	T	-2.81031	-4.44731	Yes
44	17	38023745	rs4795397	rs8067378	38051348	0.837531	rs4795397	A	G	0.00343868	rs2941519	45	GSDMB	9499	intergenic	2.397	1f	5	15	0	0	0	3.67344	0.107275	0.0292028	5.24151	0.073161	0.013958	G	G	-3.67344	-5.24151	Yes
44	17	38023745	rs4795397	rs8069176	38057197	0.949866	rs4795397	A	G	0.00482242	rs2872516	45	GSDMB	3650	intergenic	6.283	6	5	15	0	0	0	3.62065	0.105971	0.0292686	4.86879	0.067978	0.013962	A	A	3.62065	4.86879	Yes
44	17	38023745	rs4795397	rs8074437	38076137	0.743128	rs4795397	G	T	0.0210652	rs2872516	45	GSDMB	29	intergenic	1.737	6	4	4	0	0	0	-3.15145	-0.0922129	0.0292605	-4.47932	-0.062827	0.014026	G	G	-3.15145	-4.47932	Yes
44	17	38023745	rs4795397	rs8076131	38080912	0.851522	rs4795397	G	A	0.0205333	rs2872516	45	ORMDL3	0	intronic	1.376	1d	2	7	0	0	0	-3.14876	-0.09287	0.0294941	-4.21771	-0.059107	0.014014	A	A	3.14876	4.21771	Yes
44	17	38090808	rs56199421	rs8080734	38103285	0.953329	rs4795397	G	A	0.0278072	rs2872516	45	LRRC3C	2284	intergenic	1.306	5	5	15	0	0	0	-3.5737	-0.104458	0.0292295	-3.22948	-0.045836	0.014193	A	A	3.5737	3.22948	Yes
44	17	38023745	rs4795397	rs869402	38068043	0.777031	rs4795397	C	T	0.0234804	rs2872516	45	GSDMB	0	intronic	10.43	6	4	5	0	0	0	-3.0818	-0.0901556	0.0292542	-4.49678	-0.062829	0.013972	C	C	-3.0818	-4.49678	Yes
44	17	38023745	rs4795397	rs883770	38063381	0.835267	rs4795397	C	T	0.0105233	rs2941519	45	GSDMB	0	intronic	5.06	7	4	5	0	0	0	3.31565	0.0968998	0.029225	5.06286	0.070637	0.013952	T	T	-3.31565	-5.06286	Yes
44	17	38023745	rs4795397	rs907091	37921742	0.78636	rs4795397	T	C	0.00359569	rs2941519	45	IKZF3	0	UTR3	0.22	1f	4	14	0	0	0	-3.48817	-0.104129	0.0298521	-4.67789	-0.06557	0.014017	T	T	-3.48817	-4.67789	Yes
44	17	38023745	rs4795397	rs907092	37922259	0.942096	rs4795397	A	G	0.00174332	rs2872516	45	IKZF3	0	exonic	19.78	1f	4	13	1	1	0	3.65121	0.109374	0.0299557	4.32873	0.06023	0.013914	A	A	3.65121	4.32873	Yes
44	17	38023745	rs4795397	rs921649	38069274	0.777031	rs4795397	T	C	0.0266924	rs2872516	45	GSDMB	0	intronic	1.958	NA	4	5	0	0	0	-3.0406	-0.0889154	0.0292427	-4.49647	-0.062982	0.014007	T	T	-3.0406	-4.49647	Yes
44	17	38023745	rs4795397	rs921650	38069076	0.777031	rs4795397	A	G	0.0261751	rs2872516	45	GSDMB	0	intronic	4.158	NA	4	5	0	0	0	-3.04678	-0.0891045	0.0292455	-4.49447	-0.062945	0.014005	A	A	-3.04678	-4.49447	Yes
44	17	38023745	rs4795397	rs9303277	37976469	0.81407	rs4795397	C	T	0.00354972	rs2941519	45	IKZF3	0	intronic	3.614	1f	5	15	0	0	0	3.65945	0.106987	0.0292359	4.91679	0.068481	0.013928	T	T	-3.65945	-4.91679	Yes
44	17	38023745	rs4795397	rs9303280	38074031	0.729473	rs4795397	C	T	0.0404778	rs2872516	45	GSDMB	0	intronic	3.077	6	1	5	0	0	0	-2.82869	-0.0831251	0.0293864	-4.48286	-0.06302	0.014058	C	C	-2.82869	-4.48286	Yes
44	17	38023745	rs4795397	rs9303281	38074046	0.74889	rs4795397	A	G	0.0151778	rs2872516	45	GSDMB	0	intronic	2.584	6	1	5	0	0	0	-3.27695	-0.0957546	0.0292206	-4.53264	-0.063525	0.014015	A	A	-3.27695	-4.53264	Yes
44	17	38023745	rs4795397	rs9747973	37905107	0.759505	rs4795397	T	C	0.00565454	rs2941519	45	GRB7	1562	intergenic	0.29	5	4	5	0	0	0	-3.25905	-0.0978356	0.0300197	-4.75737	-0.066841	0.01405	T	T	-3.25905	-4.75737	Yes
44	17	38023745	rs4795397	rs9901146	38043343	0.860738	rs4795397	G	A	0.00740164	rs2941519	45	ZPBP2	9193	intergenic	0.771	6	13	14	0	0	0	3.39472	0.0991573	0.0292093	5.20215	0.0727	0.013975	A	A	-3.39472	-5.20215	Yes
44	17	38023745	rs4795397	rs9903250	38031030	0.860738	rs4795397	G	A	0.00731046	rs2941519	45	ZPBP2	0	intronic	0.056	7	9	14	0	0	0	3.39195	0.0990758	0.0292091	5.19006	0.072557	0.01398	A	A	-3.39195	-5.19006	Yes
44	17	38023745	rs4795397	rs9904624	38036586	0.976615	rs4795397	G	A	0.00289916	rs2872516	45	ZPBP2	2436	intergenic	7.674	7	13	14	0	0	0	3.73479	0.109114	0.0292157	4.99864	0.069836	0.013971	G	G	3.73479	4.99864	Yes
44	17	38023745	rs4795397	rs9905959	38031138	0.976615	rs4795397	G	A	0.00301284	rs2872516	45	ZPBP2	0	intronic	2.533	7	9	14	0	0	0	3.72688	0.108854	0.0292079	4.95205	0.06919	0.013972	G	G	3.72688	4.95205	Yes
44	17	38023745	rs4795397	rs9906951	38048244	0.860738	rs4795397	T	C	0.00774189	rs2941519	45	GSDMB	12603	intergenic	0.172	7	5	14	0	0	0	3.38105	0.0987678	0.0292122	5.2162	0.072912	0.013978	C	C	-3.38105	-5.2162	Yes
44	17	38023745	rs4795397	rs9907088	38035116	0.976615	rs4795397	A	G	0.00297382	rs2872516	45	ZPBP2	966	downstream	4.829	6	13	14	0	0	0	3.72866	0.108926	0.0292132	4.97895	0.069546	0.013968	A	A	3.72866	4.97895	Yes
44	17	38023745	rs4795397	rs9909593	37970149	0.945761	rs4795397	G	A	0.00140609	rs2872516	45	IKZF3	0	intronic	16.74	1f	2	15	1	1	0	3.922	0.115148	0.0293596	4.5064	0.062977	0.013975	G	G	3.922	4.5064	Yes
44	17	38023745	rs4795397	rs9910826	38035648	0.976615	rs4795397	G	A	0.00290267	rs2872516	45	ZPBP2	1498	intergenic	3.151	6	13	14	0	0	0	3.73444	0.109105	0.029216	4.96364	0.069352	0.013972	G	G	3.73444	4.96364	Yes
45	17	43913544	rs242948	rs173365	43901074	0.967694	rs242948	A	G	0.00808048	rs242944	46	CRHR1	0	intronic	5.253	5	5	15	0	0	0	-3.01271	-0.0907544	0.0301238	3.94541	0.056305	0.014271	G	G	3.01271	-3.94541	No
45	17	43913544	rs242948	rs17689966	43910455	0.979777	rs242948	G	A	0.00897748	rs242944	46	CRHR1	0	intronic	5.015	5	5	15	0	0	0	-2.93544	-0.0890269	0.0303283	3.9474	0.056207	0.014239	A	A	2.93544	-3.9474	No
45	17	43913544	rs242948	rs242937	43898368	0.967694	rs242948	A	G	0.00839372	rs242944	46	CRHR1	0	intronic	0.446	NA	5	15	0	0	0	-3.00851	-0.0904752	0.0300731	3.94882	0.056405	0.014284	G	G	3.00851	-3.94882	No
45	17	43913544	rs242948	rs242944	43923180	0.987875	rs242948	G	A	0.0092371	rs242944	46	MAPT-AS1:SPPL2C	00:00:00	exonic	0.262	NA	5	15	0	0	0	-2.89289	-0.0882008	0.0304888	4.00783	0.057308	0.014299	A	A	2.89289	-4.00783	No
45	17	43913544	rs242948	rs242947	43917136	0.987875	rs242948	G	A	0.00876539	rs242944	46	MAPT-AS1	3880	intergenic	3.94	NA	5	15	0	0	0	-2.91733	-0.088735	0.0304165	3.94986	0.056487	0.014301	A	A	2.91733	-3.94986	No
45	17	43913544	rs242948	rs242948	43913544	1	rs242948	G	T	0.00716261	rs242944	46	CRHR1	349	downstream	4.008	NA	5	15	0	0	0	-2.96625	-0.0904489	0.0304927	3.77056	0.053968	0.014313	T	T	2.96625	-3.77056	No
45	17	43913544	rs242948	rs242951	43909412	0.979837	rs242948	C	T	0.00895833	rs242944	46	CRHR1	0	intronic	3.519	NA	5	14	0	0	0	-2.94269	-0.0891646	0.0303004	3.97287	0.056808	0.014299	T	T	2.94269	-3.97287	No
45	17	43915497	rs62054807	rs62054807	43915497	1	rs242948	T	C	0.0346638	rs62054807	46	CRHR1	2302	intergenic	5.504	5	5	15	0	0	0	2.6233	0.0845893	0.0322454	-5.25976	-0.082289	0.015645	T	T	2.6233	-5.25976	No
46	17	78276152	rs12051748	rs11867757	78284242	0.983096	rs12051748	G	A	0.0269542	rs12451223	47	RNF213	0	intronic	0.731	7	4	4	0	0	0	-3.80631	-0.129642	0.0340597	-3.24068	-0.05678	0.017521	G	G	-3.80631	-3.24068	Yes
46	17	78276152	rs12051748	rs12051748	78276152	1	rs12051748	T	C	0.0253948	rs12451223	47	RNF213	0	intronic	1.058	6	4	4	0	0	0	-3.7736	-0.129421	0.0342964	-3.26076	-0.057298	0.017572	T	T	-3.7736	-3.26076	Yes
46	17	78276152	rs12051748	rs12051852	78276120	0.99438	rs12051748	C	T	0.0292244	rs12451223	47	RNF213	0	intronic	7.956	6	4	4	0	0	0	-3.71078	-0.126887	0.0341942	-3.21411	-0.056263	0.017505	C	C	-3.71078	-3.21411	Yes
46	17	78276152	rs12051748	rs12051855	78276437	0.994447	rs12051748	C	T	0.030766	rs12451223	47	RNF213	0	intronic	2.324	7	4	4	0	0	0	-3.62702	-0.123962	0.0341775	-3.19746	-0.055719	0.017426	C	C	-3.62702	-3.19746	Yes
46	17	78276152	rs12051748	rs12451223	78279334	0.994447	rs12051748	G	A	0.0297691	rs12451223	47	RNF213	0	intronic	0.402	7	4	4	0	0	0	-3.55222	-0.121713	0.0342641	-3.20827	-0.055856	0.01741	G	G	-3.55222	-3.20827	Yes
46	17	78276152	rs12051748	rs8066993	78280030	0.994447	rs12051748	T	C	0.0385211	rs12451223	47	RNF213	0	intronic	0.346	7	4	4	0	0	0	-3.70806	-0.127003	0.0342505	-3.12107	-0.054241	0.017379	T	T	-3.70806	-3.12107	Yes
47	18	12770851	rs9960807	rs10460003	12747012	0.613514	rs9960807	T	C	0.000652849	rs12966224	48	RP11-973H7.5:RP11-973H7.4	00:00:00	ncRNA_intronic	0.024	5	4	15	0	0	0	4.37116	0.200464	0.0458607	7.35324	0.163183	0.022192	T	T	4.37116	7.35324	Yes
47	18	12889217	rs2222138	rs11080610	12896961	0.758757	rs2292759	G	A	0.00712821	rs2222138	48	PTPN2	0	intronic	3.73	5	1	14	0	0	0	-4.09267	-0.132926	0.032479	-5.77029	-0.090934	0.015759	G	G	-4.09267	-5.77029	Yes
47	18	12885120	rs149850873	rs116495604	12888925	0.633598	rs62097857	C	T	0.00272357	rs141805904	48	PTPN2	0	intronic	2.515	7	5	15	0	0	0	3.05679	0.287012	0.0938932	5.18578	0.220987	0.042614	C	C	3.05679	5.18578	Yes
47	18	12777325	rs7237497	rs11663253	12789556	0.960645	rs9960807	G	A	0.000150223	rs2014857	48	PTPN2	0	intronic	2.704	7	4	5	0	0	0	4.97389	0.190025	0.0382045	11.6128	0.211284	0.018194	G	G	4.97389	11.6128	Yes
47	18	12782761	rs2542152	rs11663472	12810471	0.746391	rs2292759	A	G	0.000584424	rs2847273	48	PTPN2	0	intronic	7.618	7	4	5	0	0	0	-4.56326	-0.13835	0.0303182	-9.02243	-0.133541	0.014801	A	A	-4.56326	-9.02243	Yes
47	18	12770851	rs9960807	rs11874945	12754775	0.70536	rs9960807	C	T	2.01162e-05	rs12966224	48	RP11-973H7.5	4707	intergenic	2.097	4	5	15	0	0	0	5.00931	0.225173	0.044951	8.19165	0.176997	0.021607	C	C	5.00931	8.19165	Yes
47	18	12855440	rs484020	rs11875687	12843137	0.969675	rs9960807	C	T	3.19298e-05	rs11875687	48	PTPN2	0	intronic	3.533	3a	4	5	0	0	0	5.33304	0.208899	0.0391706	9.46094	0.173911	0.018382	C	C	5.33304	9.46094	Yes
47	18	12782761	rs2542152	rs11876290	12777607	0.789404	rs2292759	A	G	0.00051236	rs2847273	48	RP11-973H7.1	1684	intergenic	0.909	5	1	15	0	0	0	-4.50862	-0.137717	0.0305453	-9.03213	-0.134082	0.014845	A	A	-4.50862	-9.03213	Yes
47	18	12765651	rs12327183	rs12327183	12765651	1	rs9960807	T	C	0.0105562	rs12327183	48	Y_RNA	4833	intergenic	0.536	5	2	15	0	0	0	3.51915	0.104837	0.0297905	4.50707	0.063473	0.014083	T	T	3.51915	4.50707	Yes
47	18	12805388	rs12967678	rs12955302	12864762	0.738236	rs9960807	G	A	0.00113036	rs12967678	48	PTPN2	0	intronic	1.018	6	5	15	0	0	0	4.48762	0.197752	0.0440661	9.68176	0.199512	0.020607	G	G	4.48762	9.68176	Yes
47	18	12782761	rs2542152	rs12957037	12829065	0.780738	rs2292759	G	T	0.000321752	rs2847273	48	PTPN2	0	intronic	2.906	7	4	5	0	0	0	-4.84765	-0.141149	0.029117	-9.74584	-0.13766	0.014125	G	G	-4.84765	-9.74584	Yes
47	18	12889217	rs2222138	rs12959799	12900695	0.751284	rs2292759	G	T	0.0162405	rs2222138	48	PTPN2	0	intronic	2.198	6	13	14	0	0	0	-3.8415	-0.124638	0.0324453	-5.11253	-0.085594	0.016742	G	G	-3.8415	-5.11253	Yes
47	18	12889217	rs2222138	rs12959991	12914516	0.733939	rs2292759	T	G	0.0157852	rs2222138	48	PTPN2	0	intronic	4.245	6	5	15	0	0	0	-3.79589	-0.124208	0.0327217	-5.26523	-0.083575	0.015873	T	T	-3.79589	-5.26523	Yes
47	18	12770851	rs9960807	rs12960892	12756594	0.70536	rs9960807	C	A	1.98025e-05	rs12966224	48	Y_RNA	4121	intergenic	9.097	5	4	15	0	0	0	5.01527	0.225373	0.0449374	8.21828	0.177597	0.02161	C	C	5.01527	8.21828	Yes
47	18	12889217	rs2222138	rs12961799	12904399	0.736953	rs2292759	C	T	0.0197133	rs2222138	48	PTPN2	0	intronic	7.949	4	1	14	0	0	0	-3.80786	-0.123356	0.0323951	-5.39097	-0.084994	0.015766	C	C	-3.80786	-5.39097	Yes
47	18	12805388	rs12967678	rs12963474	12878582	0.738236	rs9960807	A	C	0.00110059	rs12967678	48	PTPN2	0	intronic	0.296	7	5	5	0	0	0	4.44683	0.196767	0.0442488	9.60051	0.197857	0.020609	A	A	4.44683	9.60051	Yes
47	18	12805388	rs12967678	rs12964314	12871972	0.738236	rs9960807	G	A	0.0011897	rs12967678	48	PTPN2	0	intronic	0.783	7	5	15	0	0	0	4.44757	0.196216	0.0441176	9.5908	0.19758	0.020601	G	G	4.44757	9.5908	Yes
47	18	12770851	rs9960807	rs12966224	12766197	0.70536	rs9960807	G	A	2.34088e-05	rs12966224	48	Y_RNA	5379	intergenic	6.712	6	5	15	0	0	0	4.95281	0.223296	0.0450846	8.3801	0.181052	0.021605	G	G	4.95281	8.3801	Yes
47	18	12805388	rs12967678	rs12967678	12805388	1	rs9960807	A	G	5.80199e-05	rs12967678	48	PTPN2	0	intronic	0.128	7	4	5	0	0	0	5.08897	0.224686	0.0441516	11.4374	0.237029	0.020724	A	A	5.08897	11.4374	Yes
47	18	12805388	rs12967678	rs12968719	12879466	0.738236	rs9960807	A	G	0.00117944	rs12967678	48	PTPN2	0	intronic	0.317	2b	2	5	0	0	0	4.42585	0.195953	0.0442747	9.52579	0.196536	0.020632	A	A	4.42585	9.52579	Yes
47	18	12805388	rs12967678	rs12969241	12842480	0.729911	rs9960807	T	G	0.00114733	rs12967678	48	PTPN2	0	intronic	3.63	5	4	5	0	0	0	4.56275	0.199007	0.0436155	9.56459	0.196935	0.02059	T	T	4.56275	9.56459	Yes
47	18	12857002	rs559406	rs12971201	12830538	0.602866	rs9960807	A	G	4.61982e-05	rs2847273	48	PTPN2	0	intronic	1.916	5	4	5	0	0	0	-5.42939	-0.160341	0.0295321	-10.2877	-0.148132	0.014399	A	A	-5.42939	-10.2877	Yes
47	18	12885120	rs149850873	rs141207893	12775923	0.87506	rs62097857	C	T	0.00363267	rs141805904	48	RP11-973H7.1	0	upstream	0.947	5	1	15	0	0	0	2.89382	0.29989	0.103631	4.76127	0.216495	0.04547	C	C	2.89382	4.76127	Yes
47	18	12885120	rs149850873	rs141805904	12900119	0.747586	rs62097857	T	C	0.00430775	rs141805904	48	PTPN2	0	intronic	1.158	7	13	14	0	0	0	2.97707	0.282333	0.0948359	4.95567	0.212757	0.042932	T	T	2.97707	4.95567	Yes
47	18	12885120	rs149850873	rs149850873	12885120	1	rs62097857	A	G	0.000603645	rs141805904	48	PTPN2	0	intronic	0.984	4	1	2	0	0	0	3.31527	0.324139	0.0977715	5.13436	0.226338	0.044083	A	A	3.31527	5.13436	Yes
47	18	12768846	rs9948472	rs16939788	12744692	0.682782	rs9960807	T	C	0.020504	rs16939788	48	RP11-973H7.5:RP11-973H7.4	00:00:00	ncRNA_intronic	9.64	5	5	15	0	0	0	3.08946	0.10661	0.0345076	6.32857	0.103181	0.016304	T	T	3.08946	6.32857	Yes
47	18	12855440	rs484020	rs16939895	12821903	0.977292	rs9960807	A	G	2.44161e-05	rs11875687	48	PTPN2	0	intronic	1.014	7	2	5	0	0	0	5.33459	0.207762	0.0389462	9.31008	0.169611	0.018218	A	A	5.33459	9.31008	Yes
47	18	12777325	rs7237497	rs1893217	12809340	0.960312	rs9960807	G	A	0.000242934	rs2014857	48	PTPN2	0	intronic	10.41	NA	1	4	0	0	0	4.92043	0.187052	0.0380154	11.7139	0.212291	0.018123	G	G	4.92043	11.7139	Yes
47	18	12777325	rs7237497	rs2014857	12774326	0.984144	rs9960807	C	T	0.000153513	rs2014857	48	RP11-973H7.1	323	downstream	0.101	6	1	15	0	0	0	-4.88558	-0.188388	0.0385601	-11.6787	-0.214864	0.018398	T	T	4.88558	11.6787	Yes
47	18	12768846	rs9948472	rs2186941	12772622	0.630611	rs9960807	T	C	0.0333924	rs2186941	48	RP11-973H7.1	2027	intergenic	0.133	NA	3	15	0	0	0	3.14834	0.112167	0.0356274	7.95237	0.134737	0.016943	T	T	3.14834	7.95237	Yes
47	18	12889217	rs2222138	rs2222138	12889217	1	rs2292759	T	G	0.000349403	rs2222138	48	PTPN2	0	intronic	3.62	NA	5	15	0	0	0	-4.77262	-0.152728	0.0320009	-7.5589	-0.115621	0.015296	T	T	-4.77262	-7.5589	Yes
47	18	12890273	rs62099364	rs2276378	12892169	0.861942	rs2292759	C	T	0.015091	rs62099364	48	PTPN2	0	intronic	14.03	7	5	15	1	1	1	3.10895	0.101807	0.0327465	5.1226	0.080015	0.01562	C	C	3.10895	5.1226	Yes
47	18	12884343	rs2292759	rs2292759	12884343	1	rs2292759	A	G	3.01579e-05	rs2847273	48	PTPN2	0	intronic	11.37	NA	1	1	0	0	0	5.24707	0.158754	0.0302558	9.60076	0.147266	0.015339	G	G	-5.24707	-9.60076	Yes
47	18	12777325	rs7237497	rs2542147	12775851	0.984144	rs9960807	G	T	0.00014289	rs2014857	48	RP11-973H7.1	0	ncRNA_exonic	0.158	5	1	15	0	0	0	-4.91773	-0.189425	0.0385187	-11.6812	-0.214888	0.018396	T	T	4.91773	11.6812	Yes
47	18	12777325	rs7237497	rs2542149	12779018	0.992023	rs9960807	G	A	0.000127542	rs2014857	48	RP11-973H7.1	3095	intergenic	7.495	4	5	15	0	0	0	-4.98184	-0.191377	0.038415	-11.7401	-0.215913	0.018391	A	A	4.98184	11.7401	Yes
47	18	12777325	rs7237497	rs2542151	12779947	0.992023	rs9960807	G	T	0.00012641	rs2014857	48	RP11-973H7.1	4024	intergenic	4.947	5	5	15	0	0	0	-4.99219	-0.191647	0.0383894	-11.687	-0.21434	0.01834	T	T	4.99219	11.687	Yes
47	18	12782761	rs2542152	rs2542152	12782761	1	rs2292759	C	T	0.00133946	rs2847265	48	PTPN2	2715	intergenic	2.175	5	4	15	0	0	0	-4.21762	-0.124533	0.0295269	-8.67162	-0.124273	0.014331	C	C	-4.21762	-8.67162	Yes
47	18	12782761	rs2542152	rs2542157	12787247	0.996298	rs2292759	G	T	0.00154514	rs2847265	48	PTPN2	0	intronic	5.976	5	4	15	0	0	0	-4.17081	-0.123132	0.0295223	-8.59865	-0.123382	0.014349	G	G	-4.17081	-8.59865	Yes
47	18	12884343	rs2292759	rs2542162	12820900	0.979737	rs2292759	T	C	4.78271e-05	rs2847273	48	PTPN2	0	intronic	1.683	7	2	5	0	0	0	-5.40734	-0.159794	0.0295514	-10.3117	-0.148581	0.014409	T	T	-5.40734	-10.3117	Yes
47	18	12782761	rs2542152	rs2847257	12776050	0.786397	rs2292759	A	G	0.000494748	rs2847273	48	RP11-973H7.1	127	upstream	0.559	NA	1	15	0	0	0	-4.503	-0.138001	0.0306464	-8.98067	-0.133309	0.014844	A	A	-4.503	-8.98067	Yes
47	18	12782761	rs2542152	rs2847258	12775963	0.891667	rs2292759	T	C	0.000299503	rs2847265	48	RP11-973H7.1	40	upstream	0.485	NA	1	15	0	0	0	-4.65587	-0.13805	0.0296508	-9.17832	-0.131562	0.014334	T	T	-4.65587	-9.17832	Yes
47	18	12797694	rs2847297	rs2847259	12775821	0.843303	rs2292759	A	C	0.019472	rs2847259	48	RP11-973H7.1	0	ncRNA_exonic	0.251	NA	1	15	0	0	0	-3.39332	-0.106733	0.0314537	-8.28252	-0.124362	0.015015	C	C	3.39332	8.28252	Yes
47	18	12777325	rs7237497	rs2847260	12775591	0.984144	rs9960807	C	T	0.000144428	rs2014857	48	RP11-973H7.1	0	ncRNA_exonic	0.279	NA	1	15	0	0	0	-4.90891	-0.189166	0.0385353	-11.6869	-0.214911	0.018389	T	T	4.90891	11.6869	Yes
47	18	12782761	rs2542152	rs2847262	12775295	0.988917	rs2292759	G	T	0.00163412	rs2847265	48	RP11-973H7.1	0	ncRNA_exonic	0.725	NA	1	15	0	0	0	-4.08665	-0.121988	0.0298504	-8.44182	-0.122035	0.014456	G	G	-4.08665	-8.44182	Yes
47	18	12782761	rs2542152	rs2847265	12773553	0.944141	rs2292759	G	A	0.00188912	rs2847265	48	RP11-973H7.1	1096	intergenic	3.123	NA	1	15	0	0	0	-3.96566	-0.11921	0.0300607	-8.19087	-0.118612	0.014481	G	G	-3.96566	-8.19087	Yes
47	18	12773338	rs2847266	rs2847266	12773338	1	rs9960807	C	T	3.4318e-05	rs2847266	48	RP11-973H7.1	1311	intergenic	0.076	NA	3	15	0	0	0	-4.8996	-0.163106	0.0332897	-9.68657	-0.149706	0.015455	T	T	4.8996	9.68657	Yes
47	18	12884343	rs2292759	rs2847273	12856908	0.991859	rs2292759	C	A	3.54057e-05	rs2847273	48	PTPN2	0	intronic	4.327	NA	4	5	0	0	0	-5.35059	-0.159886	0.0298819	-10.25	-0.147733	0.014413	C	C	-5.35059	-10.25	Yes
47	18	12777325	rs7237497	rs2847274	12777603	0.992023	rs9960807	T	C	0.000153065	rs2014857	48	RP11-973H7.1	1680	intergenic	5.969	5	1	15	0	0	0	-4.92338	-0.189222	0.0384333	-11.7289	-0.215647	0.018386	C	C	4.92338	11.7289	Yes
47	18	12782761	rs2542152	rs2847276	12777948	0.789404	rs2292759	C	A	0.00043682	rs2847273	48	RP11-973H7.1	2025	intergenic	0.647	5	1	15	0	0	0	-4.56383	-0.139267	0.0305153	-9.0565	-0.134335	0.014833	C	C	-4.56383	-9.0565	Yes
47	18	12782761	rs2542152	rs2847277	12778032	0.789404	rs2292759	T	G	0.000438552	rs2847273	48	RP11-973H7.1	2109	intergenic	0.354	5	1	15	0	0	0	-4.56344	-0.139238	0.0305116	-8.98826	-0.133269	0.014827	T	T	-4.56344	-8.98826	Yes
47	18	12777325	rs7237497	rs2847278	12778715	0.992023	rs9960807	C	T	0.000127788	rs2014857	48	RP11-973H7.1	2792	intergenic	0.009	6	5	15	0	0	0	-4.97835	-0.19129	0.0384244	-11.7557	-0.216117	0.018384	T	T	4.97835	11.7557	Yes
47	18	12777325	rs7237497	rs2847280	12779342	0.992023	rs9960807	A	G	0.000127686	rs2014857	48	RP11-973H7.1	3419	intergenic	0.595	5	5	15	0	0	0	-4.98542	-0.191457	0.0384034	-11.7377	-0.215785	0.018384	G	G	4.98542	11.7377	Yes
47	18	12884343	rs2292759	rs2847281	12821593	0.983728	rs2292759	G	A	4.63744e-05	rs2847273	48	PTPN2	0	intronic	9.561	4	2	5	0	0	0	-5.42071	-0.1601	0.0295348	-10.2868	-0.148089	0.014396	G	G	-5.42071	-10.2868	Yes
47	18	12782761	rs2542152	rs2847286	12817815	0.752373	rs2292759	G	A	0.000606062	rs2847273	48	PTPN2	0	intronic	4.54	NA	4	5	0	0	0	-4.56463	-0.138167	0.0302691	-8.94942	-0.131995	0.014749	G	G	-4.56463	-8.94942	Yes
47	18	12782761	rs2542152	rs2847291	12808713	0.746391	rs2292759	A	G	0.000603486	rs2847273	48	PTPN2	0	intronic	1.584	NA	4	5	0	0	0	-4.55529	-0.138155	0.0303284	-9.01101	-0.133363	0.0148	A	A	-4.55529	-9.01101	Yes
47	18	12782761	rs2542152	rs2847292	12781243	0.789404	rs2292759	T	G	0.000440681	rs2847273	48	PTPN2	4233	intergenic	3.064	6	5	15	0	0	0	-4.58348	-0.139502	0.0304359	-9.00094	-0.133583	0.014841	T	T	-4.58348	-9.00094	Yes
47	18	12797694	rs2847297	rs2847297	12797694	1	rs2292759	G	A	0.00221558	rs2847259	48	PTPN2	0	intronic	3.024	7	4	5	0	0	0	4.09045	0.124216	0.0303672	8.27347	0.119957	0.014499	G	G	4.09045	8.27347	Yes
47	18	12801337	rs2847299	rs2847299	12801337	1	rs2292759	A	C	0.0207806	rs2847299	48	PTPN2	0	intronic	0.911	7	4	4	0	0	0	-3.10357	-0.108899	0.0350883	-5.82877	-0.095481	0.016381	A	A	-3.10357	-5.82877	Yes
47	18	12857002	rs559406	rs2852151	12841176	0.602866	rs9960807	A	G	3.99843e-05	rs2847273	48	PTPN2	0	intronic	2.245	2b	2	5	0	0	0	-5.42781	-0.160773	0.0296203	-10.2661	-0.147832	0.0144	A	A	-5.42781	-10.2661	Yes
47	18	12770851	rs9960807	rs34141130	12752446	0.721349	rs9960807	A	G	1.79336e-05	rs12966224	48	RP11-973H7.5	2378	intergenic	2.941	6	5	15	0	0	0	5.03994	0.226283	0.0448979	8.46704	0.192007	0.022677	A	A	5.03994	8.46704	Yes
47	18	12805388	rs12967678	rs34153303	12855864	0.738236	rs9960807	A	G	0.00121881	rs12967678	48	PTPN2	0	intronic	0.265	5	4	5	0	0	0	4.50859	0.197662	0.0438411	9.54773	0.196645	0.020596	A	A	4.50859	9.54773	Yes
47	18	12805388	rs12967678	rs34416003	12865822	0.727055	rs9960807	C	A	0.00113873	rs12967678	48	PTPN2	0	intronic	6.115	5	5	15	0	0	0	4.47866	0.19753	0.0441048	9.50035	0.206395	0.021725	C	C	4.47866	9.50035	Yes
47	18	12784686	rs34452117	rs34452117	12784686	1	rs34452117	T	C	0.02599	rs35580406	48	PTPN2	790	downstream	5.582	7	4	15	0	0	0	3.10515	0.191141	0.0615561	7.55886	0.20932	0.027692	T	T	3.10515	7.55886	Yes
47	18	12770851	rs9960807	rs34465486	12753548	0.727957	rs9960807	T	C	1.63147e-05	rs12966224	48	RP11-973H7.5	3480	intergenic	3.489	6	5	15	0	0	0	5.05433	0.226562	0.0448253	8.41685	0.190566	0.022641	T	T	5.05433	8.41685	Yes
47	18	12896029	rs34619612	rs34619612	12896029	1	rs2292759	C	T	0.0496108	rs34619612	48	PTPN2	0	intronic	0.367	5	5	14	0	0	0	-3.0403	-0.148018	0.0486851	-5.20098	-0.116866	0.02247	C	C	-3.0403	-5.20098	Yes
47	18	12805388	rs12967678	rs34799913	12863840	0.738236	rs9960807	G	T	0.00114026	rs12967678	48	PTPN2	0	intronic	1.366	2b	5	15	0	0	0	4.48821	0.197686	0.0440457	9.60116	0.197928	0.020615	G	G	4.48821	9.60116	Yes
47	18	12855440	rs484020	rs34846641	12875975	0.962173	rs9960807	G	A	1.46135e-05	rs11875687	48	PTPN2	0	intronic	3.877	5	4	15	0	0	0	5.35259	0.211848	0.0395786	9.44872	0.173677	0.018381	G	G	5.35259	9.44872	Yes
47	18	12777325	rs7237497	rs34920518	12783086	0.984144	rs9960807	G	A	0.000126246	rs2014857	48	PTPN2	2390	intergenic	0.838	5	4	15	0	0	0	5.01131	0.191942	0.0383017	11.4539	0.209171	0.018262	G	G	5.01131	11.4539	Yes
47	18	12805388	rs12967678	rs35320197	12842681	0.729911	rs9960807	A	C	0.00114711	rs12967678	48	PTPN2	0	intronic	3.481	5	4	5	0	0	0	4.56275	0.199007	0.0436155	9.5508	0.196651	0.02059	A	A	4.56275	9.5508	Yes
47	18	12805388	rs12967678	rs35923716	12885577	0.738236	rs9960807	G	A	0.00156174	rs12967678	48	PTPN2	0	intronic	4.392	4	1	15	0	0	0	4.31937	0.191785	0.0444011	9.50957	0.196696	0.020684	G	G	4.31937	9.50957	Yes
47	18	12805388	rs12967678	rs35954636	12886441	0.738236	rs9960807	G	T	0.00155013	rs12967678	48	PTPN2	0	intronic	4.497	5	5	15	0	0	0	4.31009	0.191636	0.0444623	9.50771	0.196724	0.020691	G	G	4.31009	9.50771	Yes
47	18	12889217	rs2222138	rs4616352	12898134	0.749237	rs2292759	A	G	0.00762766	rs2222138	48	PTPN2	0	intronic	1.181	NA	5	15	0	0	0	-4.09387	-0.132718	0.0324187	-5.64233	-0.088404	0.015668	A	A	-4.09387	-5.64233	Yes
47	18	12782761	rs2542152	rs478582	12835976	0.780738	rs2292759	C	T	0.000313353	rs2847273	48	PTPN2	0	intronic	1.931	7	4	5	0	0	0	-4.85009	-0.141262	0.0291256	-9.75524	-0.137422	0.014087	C	C	-4.85009	-9.75524	Yes
47	18	12855440	rs484020	rs482160	12855646	1	rs9960807	A	G	1.9927e-05	rs11875687	48	PTPN2	0	intronic	4.375	NA	4	5	0	0	0	-5.36729	-0.209322	0.0389996	-9.35615	-0.170862	0.018262	G	G	5.36729	9.35615	Yes
47	18	12855440	rs484020	rs484020	12855440	1	rs9960807	G	A	9.42229e-06	rs11875687	48	PTPN2	0	intronic	1.635	NA	4	5	0	0	0	-5.50193	-0.214294	0.0389489	-9.34153	-0.170483	0.01825	A	A	5.50193	9.34153	Yes
47	18	12855440	rs484020	rs487273	12853458	0.977281	rs9960807	T	G	2.90045e-05	rs11875687	48	PTPN2	0	intronic	5.779	6	4	5	0	0	0	-5.33689	-0.209618	0.0392772	-9.57347	-0.176305	0.018416	G	G	5.33689	9.57347	Yes
47	18	12855440	rs484020	rs514000	12854072	1	rs9960807	C	T	1.10706e-05	rs11875687	48	PTPN2	0	intronic	2.922	7	4	5	0	0	0	-5.48002	-0.213277	0.0389191	-9.36232	-0.170881	0.018252	T	T	5.48002	9.36232	Yes
47	18	12855440	rs484020	rs534911	12857335	1	rs9960807	G	A	1.05111e-05	rs11875687	48	PTPN2	0	intronic	2.152	NA	3	5	0	0	0	-5.46992	-0.213298	0.0389948	-9.31151	-0.169963	0.018253	A	A	5.46992	9.31151	Yes
47	18	12855440	rs484020	rs547268	12823056	0.984795	rs9960807	G	T	2.40717e-05	rs11875687	48	PTPN2	0	intronic	0.621	NA	4	5	0	0	0	-5.34379	-0.207975	0.0389191	-9.39852	-0.171617	0.01826	T	T	5.34379	9.39852	Yes
47	18	12857002	rs559406	rs559406	12857002	1	rs9960807	G	T	1.66961e-06	rs559406	48	PTPN2	0	intronic	10.4	NA	4	5	0	0	0	-6.07655	-0.176882	0.0291089	-10.4131	-0.155311	0.014915	T	T	6.07655	10.4131	Yes
47	18	12770851	rs9960807	rs57460226	12754119	0.727957	rs9960807	A	G	1.92763e-05	rs12966224	48	RP11-973H7.5	4051	intergenic	1.528	6	5	15	0	0	0	5.02055	0.225173	0.0448504	8.11956	0.175082	0.021563	A	A	5.02055	8.11956	Yes
47	18	12855440	rs484020	rs579052	12858610	0.977281	rs9960807	T	C	1.58924e-05	rs11875687	48	PTPN2	0	intronic	5.051	NA	4	5	0	0	0	-5.422	-0.213168	0.0393155	-9.57929	-0.176441	0.018419	C	C	5.422	9.57929	Yes
47	18	12782761	rs2542152	rs588447	12832842	0.780738	rs2292759	C	A	0.000324136	rs2847273	48	PTPN2	0	intronic	1.452	NA	4	5	0	0	0	-4.84749	-0.141105	0.0291089	-9.7871	-0.138233	0.014124	C	C	-4.84749	-9.7871	Yes
47	18	12782761	rs2542152	rs592390	12822314	0.788141	rs2292759	C	T	0.000309522	rs2847265	48	PTPN2	0	intronic	19.32	NA	4	5	0	1	0	-4.85598	-0.141415	0.0291218	-9.89028	-0.13972	0.014127	C	C	-4.85598	-9.89028	Yes
47	18	12777325	rs7237497	rs60474474	12792736	0.96867	rs9960807	T	C	0.000152362	rs2014857	48	PTPN2	0	UTR3	1.111	7	4	5	0	0	0	4.97613	0.190075	0.0381973	11.6395	0.211745	0.018192	T	T	4.97613	11.6395	Yes
47	18	12777325	rs7237497	rs60751993	12795420	0.96867	rs9960807	A	G	0.000160654	rs2014857	48	PTPN2	0	intronic	0.125	6	4	5	0	0	0	4.96836	0.189703	0.0381821	11.6451	0.211883	0.018195	A	A	4.96836	11.6451	Yes
47	18	12855440	rs484020	rs612058	12850211	0.977281	rs9960807	T	C	2.54869e-05	rs11875687	48	PTPN2	0	intronic	0.458	7	4	5	0	0	0	-5.37121	-0.210664	0.039221	-9.54914	-0.175857	0.018416	C	C	5.37121	9.54914	Yes
47	18	12770851	rs9960807	rs61277070	12754160	0.727957	rs9960807	G	T	1.89752e-05	rs12966224	48	RP11-973H7.5	4092	intergenic	1.617	6	5	15	0	0	0	5.02099	0.225213	0.0448544	8.12055	0.175136	0.021567	G	G	5.02099	8.12055	Yes
47	18	12890273	rs62099364	rs62095761	12894288	0.862905	rs2292759	A	G	0.0143834	rs62099364	48	PTPN2	0	intronic	0.73	6	2	14	0	0	0	3.12476	0.102241	0.0327195	5.03866	0.079122	0.015703	A	A	3.12476	5.03866	Yes
47	18	12857758	rs62097857	rs62097857	12857758	1	rs62097857	A	G	0.000232434	rs62097857	48	PTPN2	0	intronic	1.955	2b	2	5	0	0	0	3.66129	0.28478	0.0777815	6.9176	0.243043	0.035134	A	A	3.66129	6.9176	Yes
47	18	12857758	rs62097857	rs62099360	12870175	1	rs62097857	C	A	0.000261061	rs62097857	48	PTPN2	0	intronic	1.767	7	5	15	0	0	0	3.64026	0.283523	0.0778855	6.86648	0.24124	0.035133	C	C	3.64026	6.86648	Yes
47	18	12890273	rs62099364	rs62099364	12890273	1	rs2292759	G	A	0.0104263	rs62099364	48	PTPN2	0	intronic	0.358	3a	5	15	0	0	0	3.271	0.104495	0.0319459	5.20234	0.079268	0.015237	G	G	3.271	5.20234	Yes
47	18	12855440	rs484020	rs657555	12847136	0.977281	rs9960807	C	T	2.78271e-05	rs11875687	48	PTPN2	0	intronic	0.544	7	4	5	0	0	0	-5.37266	-0.210306	0.0391438	-9.50076	-0.174491	0.018366	T	T	5.37266	9.50076	Yes
47	18	12855440	rs484020	rs658158	12823402	0.984795	rs9960807	T	G	2.51221e-05	rs11875687	48	PTPN2	0	intronic	1.822	NA	4	5	0	0	0	-5.33747	-0.207664	0.0389068	-9.39623	-0.171594	0.018262	G	G	5.33747	9.39623	Yes
47	18	12770851	rs9960807	rs71353224	12757482	0.721349	rs9960807	T	C	1.94934e-05	rs12966224	48	Y_RNA	3233	intergenic	6.738	6	4	15	0	0	0	5.01875	0.225437	0.0449189	8.19072	0.176854	0.021592	T	T	5.01875	8.19072	Yes
47	18	12770851	rs9960807	rs71353225	12759183	0.70536	rs9960807	C	T	2.08276e-05	rs12966224	48	Y_RNA	1532	intergenic	12.57	6	4	15	1	0	1	5.00516	0.22495	0.0449436	8.23088	0.17782	0.021604	C	C	5.00516	8.23088	Yes
47	18	12805388	rs12967678	rs71353227	12872424	0.738236	rs9960807	A	C	0.00118451	rs12967678	48	PTPN2	0	intronic	0.248	5	3	15	0	0	0	4.44676	0.196233	0.0441294	9.59428	0.197623	0.020598	A	A	4.44676	9.59428	Yes
47	18	12770851	rs9960807	rs7226608	12745889	0.613514	rs9960807	T	C	0.000573676	rs12966224	48	RP11-973H7.5:RP11-973H7.4	00:00:00	ncRNA_intronic	0.767	5	2	15	0	0	0	4.39197	0.201462	0.0458706	7.29446	0.161762	0.022176	T	T	4.39197	7.29446	Yes
47	18	12889217	rs2222138	rs7227662	12902980	0.635912	rs2292759	T	C	0.0314117	rs2222138	48	PTPN2	0	intronic	0.956	5	5	14	0	0	0	-3.52381	-0.11208	0.0318064	-4.96226	-0.076121	0.01534	T	T	-3.52381	-4.96226	Yes
47	18	12770851	rs9960807	rs7229751	12751402	0.721349	rs9960807	T	C	1.44187e-05	rs12966224	48	RP11-973H7.5	1334	intergenic	1.262	3a	3	15	0	0	0	5.07374	0.227797	0.0448972	8.13724	0.175439	0.02156	T	T	5.07374	8.13724	Yes
47	18	12770851	rs9960807	rs7231683	12760944	0.737494	rs9960807	A	G	2.19336e-05	rs12966224	48	Y_RNA	126	downstream	0.815	7	4	15	0	0	0	5.00045	0.224559	0.0449077	8.12826	0.175668	0.021612	A	A	5.00045	8.12826	Yes
47	18	12855440	rs484020	rs7234029	12877060	0.962173	rs9960807	G	A	1.41821e-05	rs11875687	48	PTPN2	0	intronic	0.11	5	2	5	0	0	0	5.34917	0.211897	0.039613	9.46353	0.173722	0.018357	G	G	5.34917	9.46353	Yes
47	18	12770851	rs9960807	rs7235964	12761249	0.721349	rs9960807	A	G	2.38101e-05	rs12966224	48	Y_RNA	431	downstream	1.512	5	4	15	0	0	0	4.98487	0.223903	0.0449166	8.1646	0.176241	0.021586	A	A	4.98487	8.1646	Yes
47	18	12777325	rs7237497	rs7237497	12777325	1	rs9960807	T	C	0.000109708	rs2014857	48	RP11-973H7.1	1402	intergenic	3.001	5	1	15	0	0	0	-4.96855	-0.192916	0.0388275	-11.8307	-0.220466	0.018635	C	C	4.96855	11.8307	Yes
47	18	12765651	rs12327183	rs7238350	12765412	0.991815	rs9960807	G	A	0.0114907	rs12327183	48	Y_RNA	4594	intergenic	3.459	4	2	15	0	0	0	3.48919	0.103955	0.0297933	4.57543	0.064422	0.01408	G	G	3.48919	4.57543	Yes
47	18	12765651	rs12327183	rs7238358	12765381	0.991815	rs9960807	T	C	0.0118228	rs12327183	48	Y_RNA	4563	intergenic	3.332	4	5	15	0	0	0	3.47431	0.10354	0.0298016	4.55564	0.064148	0.014081	T	T	3.47431	4.55564	Yes
47	18	12765651	rs12327183	rs7238387	12765485	1	rs9960807	G	A	0.0108576	rs12327183	48	Y_RNA	4667	intergenic	0.251	4	2	15	0	0	0	3.50638	0.104441	0.029786	4.54237	0.063952	0.014079	G	G	3.50638	4.54237	Yes
47	18	12765651	rs12327183	rs7239454	12765383	0.991815	rs9960807	C	T	0.0118284	rs12327183	48	Y_RNA	4565	intergenic	0.342	4	5	15	0	0	0	3.47675	0.103612	0.0298014	4.50352	0.063414	0.014081	C	C	3.47675	4.50352	Yes
47	18	12855440	rs484020	rs7241016	12880206	0.962173	rs9960807	G	A	1.39125e-05	rs11875687	48	PTPN2	0	intronic	0.116	2b	1	7	0	0	0	5.33474	0.211694	0.0396822	9.50228	0.174937	0.01841	G	G	5.33474	9.50228	Yes
47	18	12770851	rs9960807	rs7243762	12757748	0.70536	rs9960807	A	G	2.14653e-05	rs12966224	48	Y_RNA	2967	intergenic	2.886	6	4	15	0	0	0	4.9982	0.224678	0.0449519	8.16531	0.176534	0.02162	A	A	4.9982	8.16531	Yes
47	18	12770851	rs9960807	rs755390	12763706	0.721349	rs9960807	C	T	1.49367e-05	rs12966224	48	Y_RNA	2888	intergenic	6.611	NA	4	15	0	0	0	5.05774	0.227717	0.0450235	8.14962	0.176097	0.021608	C	C	5.05774	8.14962	Yes
47	18	12770851	rs9960807	rs80191532	12752868	0.70536	rs9960807	T	G	1.98622e-05	rs12966224	48	RP11-973H7.5	2800	intergenic	12.55	6	5	15	1	0	1	5.01659	0.225421	0.0449351	8.19561	0.176763	0.021568	T	T	5.01659	8.19561	Yes
47	18	12805388	rs12967678	rs80262450	12818922	0.976303	rs9960807	A	G	0.000123781	rs12967678	48	PTPN2	0	intronic	0.148	6	4	5	0	0	0	4.93251	0.217294	0.0440535	11.4562	0.236789	0.020669	A	A	4.93251	11.4562	Yes
47	18	12855440	rs484020	rs8083786	12881361	0.962173	rs9960807	G	A	1.45757e-05	rs11875687	48	PTPN2	0	intronic	0.8	5	2	7	0	0	0	5.3221	0.211314	0.039705	9.46399	0.174393	0.018427	G	G	5.3221	9.46399	Yes
47	18	12782761	rs2542152	rs8087237	12834359	0.780738	rs2292759	A	C	0.000319761	rs2847273	48	PTPN2	0	intronic	7.146	7	4	5	0	0	0	-4.85189	-0.141216	0.0291053	-9.73447	-0.13711	0.014085	A	A	-4.85189	-9.73447	Yes
47	18	12855440	rs484020	rs8091566	12826385	0.96255	rs9960807	G	A	2.74475e-05	rs11875687	48	PTPN2	0	intronic	0.309	6	4	5	0	0	0	-5.32594	-0.206665	0.0388035	-9.31294	-0.169747	0.018227	A	A	5.32594	9.31294	Yes
47	18	12782761	rs2542152	rs888267	12773838	0.781003	rs2292759	A	G	0.000679093	rs2847273	48	RP11-973H7.1	811	downstream	0.129	4	1	15	0	0	0	-4.40048	-0.135709	0.0308395	-8.83249	-0.13156	0.014895	A	A	-4.40048	-8.83249	Yes
47	18	12777325	rs7237497	rs888270	12774894	0.992023	rs9960807	A	G	0.000159479	rs2014857	48	RP11-973H7.1	0	ncRNA_exonic	0.081	5	1	15	0	0	0	4.88141	0.188163	0.0385468	11.529	0.211787	0.01837	A	A	4.88141	11.529	Yes
47	18	12782761	rs2542152	rs888271	12774981	0.99628	rs2292759	G	A	0.00165671	rs2847265	48	RP11-973H7.1	0	ncRNA_exonic	0.833	5	1	15	0	0	0	-4.08573	-0.121939	0.0298452	-8.50945	-0.12297	0.014451	G	G	-4.08573	-8.50945	Yes
47	18	12885120	rs149850873	rs9946761	12889017	0.633598	rs62097857	G	T	0.0026498	rs141805904	48	PTPN2	0	intronic	2.033	6	5	15	0	0	0	3.06241	0.28762	0.0939193	5.18608	0.220481	0.042514	G	G	3.06241	5.18608	Yes
47	18	12768846	rs9948472	rs9948472	12768846	1	rs9960807	G	A	0.00144077	rs16939788	48	RP11-973H7.1	5803	intergenic	2.916	4	3	15	0	0	0	3.79335	0.13293	0.0350429	7.04847	0.116046	0.016464	G	G	3.79335	7.04847	Yes
47	18	12855440	rs484020	rs9959425	12868506	0.969785	rs9960807	C	T	1.4973e-05	rs11875687	48	PTPN2	0	intronic	0.06	5	5	15	0	0	0	5.38331	0.212641	0.0395	9.45534	0.173912	0.018393	C	C	5.38331	9.45534	Yes
47	18	12770851	rs9960807	rs9960807	12770851	1	rs9960807	G	A	7.74553e-07	rs12966224	48	RP11-973H7.1	3798	intergenic	0.855	5	3	15	0	0	0	5.31383	0.229849	0.0432549	7.95075	0.162243	0.020406	G	G	5.31383	7.95075	Yes
47	18	12765651	rs12327183	rs9961552	12765608	1	rs9960807	G	A	0.0111027	rs12327183	48	Y_RNA	4790	intergenic	1.68	5	2	15	0	0	0	3.50483	0.104396	0.0297863	4.50818	0.063385	0.01406	G	G	3.50483	4.50818	Yes
47	18	12765651	rs12327183	rs9961568	12765644	1	rs9960807	G	A	0.0107016	rs12327183	48	Y_RNA	4826	intergenic	1.28	5	2	15	0	0	0	3.51482	0.104711	0.0297914	4.55085	0.064076	0.01408	G	G	3.51482	4.55085	Yes
48	18	67533332	rs56249713	rs56249713	67533332	1	rs56249713	C	T	0.00618795	rs948788	49	CD226	0	intronic	0.449	4	4	15	0	0	0	-3.48606	-0.109611	0.0314426	-6.17129	-0.088848	0.014397	C	C	-3.48606	-6.17129	Yes
49	19	7256781	rs73492827	rs60391531	7255498	0.864153	rs73492827	T	C	0.0370488	rs73492827	50	INSR	0	intronic	3.775	5	4	15	0	0	0	-2.24017	-0.102479	0.0457461	-3.37291	-0.07245	0.02148	T	T	-2.24017	-3.37291	Yes
49	19	7256781	rs73492827	rs61649769	7255497	0.872346	rs73492827	T	C	0.0351698	rs73492827	50	INSR	0	intronic	7.673	5	4	15	0	0	0	-2.25057	-0.102952	0.0457449	-3.3762	-0.072514	0.021478	T	T	-2.25057	-3.3762	Yes
49	19	7256781	rs73492827	rs73492827	7256781	1	rs73492827	G	A	0.0161398	rs73492827	50	INSR	0	intronic	4.403	7	4	15	0	0	0	-2.71175	-0.131189	0.0483779	-3.40457	-0.076385	0.022436	G	G	-2.71175	-3.40457	Yes
49	19	7252613	rs74569625	rs74569625	7252613	1	rs73492827	A	G	0.0395744	rs74569625	50	INSR	0	intronic	1.573	4	5	15	0	0	0	-2.91529	-0.181641	0.0623062	-3.11151	-0.099674	0.032034	A	A	-2.91529	-3.11151	Yes
49	19	7252300	rs8109384	rs8109384	7252300	1	rs73492827	A	G	0.0267363	rs8109384	50	INSR	0	intronic	1.686	5	4	15	0	0	0	2.25569	0.091147	0.0404075	3.24348	0.058321	0.017981	G	G	-2.25569	-3.24348	Yes
50	19	10447819	rs10403396	rs10403396	10447819	1	rs11085727	C	A	0.0149298	rs7250656	51	ICAM3	0	intronic	0.507	7	3	5	0	0	0	3.52881	0.122819	0.0348047	3.42714	0.057103	0.016662	C	C	3.52881	3.42714	Yes
50	19	10447819	rs10403396	rs10408916	10447770	0.989396	rs11085727	G	T	0.0112017	rs7250656	51	ICAM3	0	intronic	3.7	7	3	5	0	0	0	3.50393	0.121908	0.0347917	4.00233	0.070361	0.01758	G	G	3.50393	4.00233	Yes
50	19	10567862	rs10416143	rs10415088	10587129	0.887843	rs144309607	A	C	0.0448027	rs35164067	51	PDE4A	6823	intergenic	0.395	6	5	5	0	0	0	-2.8149	-0.107263	0.0381056	-4.82736	-0.090204	0.018686	A	A	-2.8149	-4.82736	Yes
50	19	10567862	rs10416143	rs10416143	10567862	1	rs144309607	A	G	0.00478532	rs35164067	51	PDE4A	0	intronic	0.015	4	4	5	0	0	0	-3.64022	-0.137492	0.0377703	-4.90542	-0.090088	0.018365	A	A	-3.64022	-4.90542	Yes
50	19	10567862	rs10416143	rs1051738	10577843	0.947424	rs144309607	A	C	0.0216291	rs35164067	51	PDE4A	0	exonic	1.054	5	4	4	0	0	0	-3.21311	-0.120946	0.0376414	-4.84157	-0.089908	0.01857	A	A	-3.21311	-4.84157	Yes
50	19	10447819	rs10403396	rs1058154	10446897	0.962442	rs11085727	A	C	0.0135214	rs7250656	51	ICAM3	0	intronic	2.906	6	3	15	0	0	0	3.4352	0.120056	0.0349488	3.45876	0.058083	0.016793	A	A	3.4352	3.45876	Yes
50	19	10512400	rs12982179	rs10854116	10523086	0.87613	rs11085727	C	T	0.0408104	rs35916055	51	CDC37	0	intronic	9.076	4	1	14	0	0	0	-2.84777	-0.0885941	0.03111	-4.71276	-0.070616	0.014984	C	C	-2.84777	-4.71276	Yes
50	19	10466123	rs11085727	rs11085725	10462513	0.995319	rs11085727	T	C	0.000225973	rs34725611	51	TYK2	0	intronic	0.161	7	4	5	0	0	0	-4.73729	-0.154557	0.0326255	-7.91164	-0.12536	0.015845	T	T	-4.73729	-7.91164	Yes
50	19	10466123	rs11085727	rs11085727	10466123	1	rs11085727	T	C	0.00021095	rs34725611	51	TYK2	0	intronic	13.14	7	4	5	1	1	0	-4.76503	-0.155283	0.032588	-7.89152	-0.124978	0.015837	T	T	-4.76503	-7.89152	Yes
50	19	10423338	rs8101473	rs11085730	10497976	0.648243	rs144309607	A	G	0.00819676	rs35164067	51	CDC37	3833	intergenic	0.257	5	5	5	0	0	0	-3.57564	-0.131212	0.036696	-4.62839	-0.086949	0.018786	A	A	-3.57564	-4.62839	Yes
50	19	10512400	rs12982179	rs11085731	10516910	0.978098	rs11085727	C	T	0.0318082	rs35916055	51	CDC37	0	intronic	0.342	5	5	13	0	0	0	-3.02172	-0.0956599	0.0316574	-4.73797	-0.072491	0.0153	C	C	-3.02172	-4.73797	Yes
50	19	10567862	rs10416143	rs11666164	10576270	0.940016	rs144309607	T	C	0.0237252	rs35164067	51	PDE4A	0	intronic	1.955	5	4	5	0	0	0	-3.16065	-0.119076	0.0376747	-4.85569	-0.090578	0.018654	T	T	-3.16065	-4.85569	Yes
50	19	10423338	rs8101473	rs11669299	10496621	0.648243	rs144309607	T	C	0.00989641	rs35164067	51	CDC37	5188	intergenic	0.785	7	5	5	0	0	0	-3.5174	-0.129163	0.0367211	-4.66979	-0.083337	0.017846	T	T	-3.5174	-4.66979	Yes
50	19	10567862	rs10416143	rs11670508	10585666	0.880573	rs144309607	T	C	0.0355016	rs35164067	51	PDE4A	5360	intergenic	1.775	5	5	15	0	0	0	-2.92083	-0.111516	0.0381796	-4.87525	-0.091294	0.018726	T	T	-2.92083	-4.87525	Yes
50	19	10567862	rs10416143	rs11670704	10548881	0.962705	rs144309607	T	C	0.00890754	rs35164067	51	PDE4A	0	intronic	2.792	6	5	15	0	0	0	-3.48527	-0.130258	0.0373738	-4.73548	-0.086773	0.018324	T	T	-3.48527	-4.73548	Yes
50	19	10567862	rs10416143	rs11672021	10567854	1	rs144309607	A	G	0.00540048	rs35164067	51	PDE4A	0	intronic	0.058	4	4	5	0	0	0	-3.60469	-0.135997	0.0377279	-4.92028	-0.090361	0.018365	A	A	-3.60469	-4.92028	Yes
50	19	10512400	rs12982179	rs11878501	10502574	0.973776	rs11085727	G	A	0.0377624	rs35916055	51	CDC37	0	intronic	2.149	7	4	4	0	0	0	-2.94262	-0.0934319	0.0317513	-4.609	-0.07055	0.015307	G	G	-2.94262	-4.609	Yes
50	19	10423338	rs8101473	rs11879191	10512911	0.653587	rs144309607	A	G	0.006241	rs35164067	51	CDC37	0	intronic	4.712	1f	1	2	0	0	0	-3.69136	-0.135212	0.0366292	-4.80707	-0.085662	0.01782	A	A	-3.69136	-4.80707	Yes
50	19	10512400	rs12982179	rs11880990	10502716	0.991061	rs11085727	T	G	0.0262187	rs35916055	51	CDC37	0	intronic	1.77	6	4	4	0	0	0	-3.0856	-0.0980716	0.0317836	-4.59538	-0.070631	0.01537	T	T	-3.0856	-4.59538	Yes
50	19	10512400	rs12982179	rs11881782	10524548	0.879848	rs11085727	G	A	0.0451421	rs35916055	51	CDC37	0	intronic	9.319	5	5	14	0	0	0	-2.81378	-0.0874802	0.0310899	-4.75793	-0.071269	0.014979	G	G	-2.81378	-4.75793	Yes
50	19	10512400	rs12982179	rs12611227	10501740	0.973776	rs11085727	G	A	0.0385796	rs35916055	51	CDC37	69	downstream	6.832	4	3	4	0	0	0	-2.93416	-0.0931882	0.0317598	-4.6074	-0.070507	0.015303	G	G	-2.93416	-4.6074	Yes
50	19	10423338	rs8101473	rs12720270	10475760	0.720437	rs144309607	A	G	0.0238696	rs35164067	51	TYK2	0	intronic	3.729	NA	3	4	0	0	0	-3.33292	-0.124891	0.037472	-4.33535	-0.078756	0.018166	A	A	-3.33292	-4.33535	Yes
50	19	10512400	rs12982179	rs12977594	10520313	0.879848	rs11085727	G	A	0.0409497	rs35916055	51	CDC37	0	intronic	1.79	6	5	14	0	0	0	-2.85057	-0.0886247	0.0310902	-4.73828	-0.07097	0.014978	G	G	-2.85057	-4.73828	Yes
50	19	10512400	rs12982179	rs12978105	10520514	0.879848	rs11085727	C	A	0.0436603	rs35916055	51	CDC37	0	intronic	0.823	4	5	14	0	0	0	-2.82572	-0.0878656	0.0310949	-4.72512	-0.070787	0.014981	C	C	-2.82572	-4.72512	Yes
50	19	10512400	rs12982179	rs12982179	10512400	1	rs11085727	A	G	0.0217558	rs35916055	51	CDC37	0	intronic	0.465	1f	1	7	0	0	0	-3.17212	-0.100412	0.0316544	-4.65855	-0.071546	0.015358	A	A	-3.17212	-4.65855	Yes
50	19	10567862	rs10416143	rs12983921	10547226	0.962705	rs144309607	T	C	0.009192	rs35164067	51	PDE4A	0	intronic	2.256	4	5	5	0	0	0	-3.49464	-0.130313	0.0372893	-4.8278	-0.088368	0.018304	T	T	-3.49464	-4.8278	Yes
50	19	10492274	rs144309607	rs144309607	10492274	1	rs144309607	T	C	7.34165e-06	rs144309607	51	TYK2	921	upstream	0.364	7	5	5	0	0	0	-4.97031	-0.391673	0.0788026	-8.68119	-0.31952	0.036806	T	T	-4.97031	-8.68119	Yes
50	19	10512400	rs12982179	rs17697965	10519410	0.879848	rs11085727	T	G	0.0431546	rs35916055	51	CDC37	0	intronic	1.291	1b	1	14	0	0	0	-2.83055	-0.0879944	0.0310874	-4.71469	-0.070626	0.01498	T	T	-2.83055	-4.71469	Yes
50	19	10444826	rs2278442	rs2278442	10444826	1	rs2278442	G	A	0.0477511	rs2278442	51	ICAM3	0	intronic	6.223	4	1	2	0	0	0	2.82359	0.0918588	0.0325326	4.36548	0.06505	0.014901	A	A	-2.82359	-4.36548	Yes
50	19	10447819	rs10403396	rs2304237	10446568	0.963409	rs11085727	C	T	0.041633	rs7250656	51	ICAM3	0	exonic	13.26	1f	2	15	1	1	0	3.53786	0.124118	0.0350829	3.09278	0.051702	0.016717	C	C	3.53786	3.09278	Yes
50	19	10466123	rs11085727	rs2304256	10475652	0.95386	rs11085727	A	C	0.000246166	rs34725611	51	TYK2	0	exonic	7.513	5	3	4	0	0	0	-4.76377	-0.154677	0.0324694	-7.69656	-0.122206	0.015878	A	A	-4.76377	-7.69656	Yes
50	19	10423338	rs8101473	rs281422	10436355	0.992818	rs144309607	T	C	0.0376705	rs35164067	51	RAVER1	0	intronic	0.168	7	4	4	0	0	0	3.24057	0.125989	0.0388787	3.98528	0.075804	0.019021	C	C	-3.24057	-3.98528	Yes
50	19	10423338	rs8101473	rs281423	10435493	0.985556	rs144309607	T	C	0.0387304	rs35164067	51	RAVER1	0	intronic	3.603	5	4	4	0	0	0	3.23724	0.125734	0.0388397	4.01106	0.076174	0.018991	C	C	-3.23724	-4.01106	Yes
50	19	10423338	rs8101473	rs281427	10429120	0.992818	rs144309607	T	C	0.038814	rs35164067	51	CTD-2369P2.12:RAVER1	00:00:00	intronic	0.624	7	4	4	0	0	0	3.18793	0.124648	0.0391001	4.09319	0.077963	0.019047	C	C	-3.18793	-4.09319	Yes
50	19	10447819	rs10403396	rs28378712	10457472	0.619312	rs11085727	G	T	0.00305363	rs7250656	51	TYK2	3736	intergenic	0.097	4	2	5	0	0	0	3.84996	0.122961	0.0319382	4.57703	0.069104	0.015098	G	G	3.84996	4.57703	Yes
50	19	10447819	rs10403396	rs3176766	10449778	0.989396	rs11085727	A	G	0.0180954	rs7250656	51	ICAM3	0	exonic	2.905	NA	1	15	0	0	0	3.56042	0.123562	0.0347043	3.36777	0.05607	0.016649	A	A	3.56042	3.36777	Yes
50	19	10447819	rs10403396	rs3176767	10449751	0.984324	rs11085727	G	T	0.0175655	rs7250656	51	ICAM3	0	exonic	0.246	NA	1	15	0	0	0	3.52545	0.12228	0.0346848	3.37789	0.055921	0.016555	G	G	3.52545	3.37789	Yes
50	19	10447819	rs10403396	rs3176768	10449665	0.984324	rs11085727	T	C	0.0194983	rs7250656	51	ICAM3	0	UTR5	6.785	NA	1	15	0	0	0	3.54875	0.123138	0.0346989	3.34519	0.05551	0.016594	T	T	3.54875	3.34519	Yes
50	19	10447819	rs10403396	rs3176769	10447034	0.983994	rs11085727	G	A	0.0170246	rs7250656	51	ICAM3	0	intronic	1.774	NA	3	15	0	0	0	3.59327	0.125284	0.0348662	3.38801	0.056512	0.01668	G	G	3.59327	3.38801	Yes
50	19	10512400	rs12982179	rs34159543	10518941	0.879848	rs11085727	T	C	0.0427529	rs35916055	51	CDC37	0	intronic	6.633	7	2	14	0	0	0	-2.83169	-0.0880348	0.0310891	-4.72352	-0.070763	0.014981	T	T	-2.83169	-4.72352	Yes
50	19	10512400	rs12982179	rs34266232	10502968	0.973776	rs11085727	C	T	0.0387197	rs35916055	51	CDC37	0	intronic	0.57	5	4	4	0	0	0	-2.93216	-0.0930916	0.0317485	-4.61871	-0.070694	0.015306	C	C	-2.93216	-4.61871	Yes
50	19	10512400	rs12982179	rs34681319	10517696	0.978098	rs11085727	A	G	0.0319533	rs35916055	51	CDC37	0	intronic	2.77	5	2	14	0	0	0	-3.01932	-0.095595	0.0316611	-4.73601	-0.072423	0.015292	A	A	-3.01932	-4.73601	Yes
50	19	10466123	rs11085727	rs34725611	10477067	0.958489	rs11085727	G	A	0.000273126	rs34725611	51	TYK2	0	intronic	5.137	4	4	4	0	0	0	-4.71417	-0.153151	0.0324874	-7.63942	-0.12123	0.015869	G	G	-4.71417	-7.63942	Yes
50	19	10423338	rs8101473	rs34953890	10526854	0.653587	rs144309607	A	C	0.00645672	rs35164067	51	CDC37	0	intronic	11.2	2b	1	2	0	0	0	-3.6611	-0.134401	0.0367107	-4.82864	-0.085998	0.01781	A	A	-3.6611	-4.82864	Yes
50	19	10567862	rs10416143	rs35084366	10580634	0.910667	rs144309607	T	C	0.0325306	rs35164067	51	PDE4A	328	downstream	0.439	7	5	5	0	0	0	-3.00832	-0.114753	0.0381454	-4.86339	-0.091315	0.018776	T	T	-3.00832	-4.86339	Yes
50	19	10423338	rs8101473	rs35164067	10525181	0.653587	rs144309607	A	G	0.00744593	rs35164067	51	CDC37	0	intronic	6.655	5	5	14	0	0	0	-3.61933	-0.132866	0.0367102	-4.82596	-0.085849	0.017789	A	A	-3.61933	-4.82596	Yes
50	19	10466123	rs11085727	rs35251378	10459969	0.985971	rs11085727	A	G	0.000219779	rs34725611	51	TYK2	1239	intergenic	0.67	7	4	5	0	0	0	-4.74024	-0.154678	0.0326308	-7.73716	-0.122634	0.01585	A	A	-4.74024	-7.73716	Yes
50	19	10567862	rs10416143	rs35452057	10573816	0.97027	rs144309607	A	G	0.00868645	rs35164067	51	PDE4A	0	intronic	1.763	7	4	5	0	0	0	-3.50561	-0.130958	0.0373566	-4.91832	-0.090743	0.01845	A	A	-3.50561	-4.91832	Yes
50	19	10512400	rs12982179	rs35615354	10523875	0.893661	rs11085727	A	G	0.0276956	rs35916055	51	CDC37	0	intronic	6.307	6	5	14	0	0	0	-3.00792	-0.0936021	0.0311186	-4.78852	-0.072072	0.015051	A	A	-3.00792	-4.78852	Yes
50	19	10512400	rs12982179	rs35916055	10526831	0.879848	rs11085727	A	G	0.0421785	rs35916055	51	CDC37	0	intronic	4.135	2b	1	2	0	0	0	-2.83478	-0.0881746	0.0311046	-4.736	-0.07095	0.014981	A	A	-2.83478	-4.736	Yes
50	19	10512400	rs12982179	rs3760650	10515804	0.978098	rs11085727	C	T	0.0319914	rs35916055	51	CDC37	0	intronic	10.84	NA	1	2	0	0	0	-3.02179	-0.0956324	0.0316476	-4.71816	-0.072169	0.015296	C	C	-3.02179	-4.71816	Yes
50	19	10423338	rs8101473	rs430092	10424951	0.992818	rs144309607	T	C	0.0346113	rs35164067	51	CTD-2369P2.10:FDX1L	00:00:00	intronic	3.733	7	4	5	0	0	0	3.18758	0.125275	0.0393009	3.87871	0.073967	0.01907	C	C	-3.18758	-3.87871	Yes
50	19	10596988	rs45524632	rs45524632	10596988	1	rs144309607	A	C	0.00300457	rs45524632	51	KEAP1	0	UTR3	0.886	3a	2	4	0	0	0	-3.59129	-0.384939	0.107187	-6.09267	-0.311451	0.051119	A	A	-3.59129	-6.09267	Yes
50	19	10567862	rs10416143	rs58172634	10574325	0.947424	rs144309607	T	C	0.0240931	rs35164067	51	PDE4A	0	intronic	1.449	7	4	5	0	0	0	-3.16576	-0.118995	0.0375882	-4.85947	-0.090323	0.018587	T	T	-3.16576	-4.85947	Yes
50	19	10447819	rs10403396	rs61451658	10451920	0.62732	rs11085727	T	C	0.00334645	rs7250656	51	ICAM3	1420	intergenic	0.15	7	5	5	0	0	0	3.85388	0.122545	0.0317978	4.51407	0.068167	0.015101	T	T	3.85388	4.51407	Yes
50	19	10567862	rs10416143	rs62130736	10570752	0.992515	rs144309607	T	C	0.00666194	rs35164067	51	PDE4A	0	intronic	1.727	7	5	5	0	0	0	-3.56694	-0.132941	0.0372702	-4.75545	-0.08741	0.018381	T	T	-3.56694	-4.75545	Yes
50	19	10512400	rs12982179	rs6417247	10522597	0.879848	rs11085727	A	G	0.0440385	rs35916055	51	CDC37	0	intronic	2.966	5	2	14	0	0	0	-2.82001	-0.0877149	0.0311045	-4.72039	-0.070735	0.014985	A	A	-2.82001	-4.72039	Yes
50	19	10567862	rs10416143	rs7247481	10576311	0.874086	rs144309607	T	C	0.0225962	rs35164067	51	PDE4A	0	intronic	0.686	5	4	5	0	0	0	-3.1269	-0.117391	0.0375425	-4.5895	-0.088972	0.019386	T	T	-3.1269	-4.5895	Yes
50	19	10447819	rs10403396	rs7249914	10449009	0.962442	rs11085727	T	G	0.0146752	rs7250656	51	ICAM3	0	intronic	2.608	7	1	15	0	0	0	3.42918	0.119284	0.034785	3.46228	0.058059	0.016769	T	T	3.42918	3.46228	Yes
50	19	10447819	rs10403396	rs7250300	10448660	0.962442	rs11085727	A	C	0.0148003	rs7250656	51	ICAM3	0	intronic	7.415	5	1	15	0	0	0	3.41332	0.119036	0.0348738	3.44473	0.057775	0.016772	A	A	3.41332	3.44473	Yes
50	19	10447819	rs10403396	rs7250656	10448566	0.989396	rs11085727	G	A	0.0213177	rs7250656	51	ICAM3	0	intronic	4.169	6	1	15	0	0	0	3.48609	0.121306	0.0347971	3.31701	0.055205	0.016643	G	G	3.48609	3.31701	Yes
50	19	10512400	rs12982179	rs7253185	10549212	0.748807	rs11085727	G	A	0.0435304	rs35916055	51	PDE4A	0	intronic	5.469	5	5	15	0	0	0	-2.77969	-0.0868081	0.0312294	-4.84173	-0.073357	0.015151	G	G	-2.77969	-4.84173	Yes
50	19	10447819	rs10403396	rs7253912	10448555	0.989396	rs11085727	C	T	0.0215824	rs7250656	51	ICAM3	0	intronic	4.685	7	1	15	0	0	0	3.4907	0.121483	0.0348019	3.31296	0.055131	0.016641	C	C	3.4907	3.31296	Yes
50	19	10447819	rs10403396	rs7254041	10448636	0.989396	rs11085727	G	T	0.0114248	rs7250656	51	ICAM3	0	intronic	3.359	5	1	15	0	0	0	3.50141	0.121793	0.0347839	3.96597	0.069702	0.017575	G	G	3.50141	3.96597	Yes
50	19	10447819	rs10403396	rs7257871	10449252	0.984324	rs11085727	C	T	0.0215439	rs7250656	51	ICAM3	0	intronic	5.284	1f	1	15	0	0	0	3.54784	0.123129	0.0347053	3.31343	0.055099	0.016629	C	C	3.54784	3.31343	Yes
50	19	10447819	rs10403396	rs7258015	10449358	0.984324	rs11085727	C	T	0.0188578	rs7250656	51	ICAM3	0	exonic	2.694	1f	1	15	0	0	0	3.51533	0.121917	0.0346814	3.35515	0.055719	0.016607	C	C	3.51533	3.35515	Yes
50	19	10567862	rs10416143	rs7259116	10585089	0.860124	rs144309607	A	G	0.03825	rs35164067	51	PDE4A	4783	intergenic	0.136	7	5	15	0	0	0	-2.84916	-0.108248	0.037993	-4.8613	-0.089798	0.018472	A	A	-2.84916	-4.8613	Yes
50	19	10567862	rs10416143	rs7259385	10584590	0.902947	rs144309607	T	C	0.0308604	rs35164067	51	PDE4A	4284	intergenic	0.959	7	5	15	0	0	0	-2.98411	-0.114142	0.03825	-4.83178	-0.09062	0.018755	T	T	-2.98411	-4.83178	Yes
50	19	10567862	rs10416143	rs7343087	10585233	0.860124	rs144309607	G	A	0.0339732	rs35164067	51	PDE4A	4927	intergenic	2.213	7	5	15	0	0	0	-2.89433	-0.10981	0.0379398	-4.90914	-0.090171	0.018368	G	G	-2.89433	-4.90914	Yes
50	19	10567862	rs10416143	rs74179926	10574232	0.954895	rs144309607	A	G	0.0161933	rs35164067	51	PDE4A	0	intronic	0.763	7	4	5	0	0	0	-3.26028	-0.122287	0.0375082	-4.92236	-0.091044	0.018496	A	A	-3.26028	-4.92236	Yes
50	19	10423338	rs8101473	rs8101195	10423815	1	rs144309607	G	A	0.0341219	rs35164067	51	CTD-2369P2.10:FDX1L	00:00:00	intronic	2.105	7	4	5	0	0	0	3.1878	0.125398	0.039337	3.87442	0.074017	0.019104	A	A	-3.1878	-3.87442	Yes
50	19	10423338	rs8101473	rs8101473	10423338	1	rs144309607	C	T	0.0340724	rs35164067	51	CTD-2369P2.10:FDX1L	00:00:00	intronic	3.267	6	4	5	0	0	0	3.18362	0.125345	0.039372	3.95224	0.075393	0.019076	T	T	-3.18362	-3.95224	Yes
50	19	10512400	rs12982179	rs8112449	10520064	0.893661	rs11085727	A	G	0.027748	rs35916055	51	CDC37	0	intronic	0.518	6	2	14	0	0	0	-3.00708	-0.0935736	0.0311178	-4.70017	-0.070197	0.014935	A	A	-3.00708	-4.70017	Yes
51	20	1445821	rs2024799	rs2024799	1445821	1	rs2024799	C	T	0.0435996	rs2024799	52	NSFL1C	0	intronic	4.932	1f	1	7	0	0	0	-2.70352	-0.15409	0.0569961	-3.25564	-0.080131	0.024613	T	T	2.70352	3.25564	Yes
51	20	1435905	rs6042377	rs6042377	1435905	1	rs2024799	T	C	0.0497149	rs6042377	52	NSFL1C	0	intronic	8.354	7	4	4	0	0	0	-2.42583	-0.259703	0.107057	-3.20144	-0.14887	0.046501	C	C	2.42583	3.20144	Yes
52	20	17859706	rs2745803	rs2745803	17859706	1	rs2745803	G	A	0.00949279	rs2745803	53	RP5-905G11.3	8300	intergenic	6.181	4	2	15	0	0	0	-3.27828	-0.12833	0.0391456	-4.0979	-0.081622	0.019918	G	G	-3.27828	-4.0979	Yes
53	21	43848521	rs2839511	rs111462340	43838243	0.982337	rs2839511	A	G	0.0115454	rs2839511	54	UBASH3A	0	intronic	0.399	7	4	14	0	0	0	3.32328	0.114025	0.0343109	8.38016	0.139781	0.01668	A	A	3.32328	8.38016	Yes
53	21	43848521	rs2839511	rs11700858	43835855	0.8791	rs2839511	C	A	0.00984996	rs2839511	54	UBASH3A	0	intronic	2.341	2b	2	14	0	0	0	3.42051	0.119719	0.0350003	8.29856	0.142536	0.017176	C	C	3.42051	8.29856	Yes
53	21	43848521	rs2839511	rs2839509	43846729	0.712614	rs2839511	G	A	0.0112432	rs2839511	54	UBASH3A	0	intronic	4.922	1f	3	14	0	0	0	3.44462	0.1101	0.031963	6.53223	0.10074	0.015422	G	G	3.44462	6.53223	Yes
53	21	43848521	rs2839511	rs2839511	43848521	1	rs2839511	A	G	0.00890019	rs2839511	54	UBASH3A	0	intronic	0.166	7	4	14	0	0	0	3.40187	0.116974	0.0343852	8.29386	0.138267	0.016671	A	A	3.40187	8.29386	Yes
53	21	43869596	rs34367818	rs34367818	43869596	1	rs34367818	G	T	0.0482308	rs3814900	54	UBASH3A	1804	intergenic	2.948	5	5	15	0	0	0	-2.88531	-0.160148	0.0555044	-4.75793	-0.127151	0.026724	G	G	-2.88531	-4.75793	Yes
53	21	43848521	rs2839511	rs74278191	43820888	0.655847	rs2839511	T	G	0.0214822	rs2839511	54	UBASH3A	3119	intergenic	10.39	2a	2	15	0	0	0	3.23652	0.10336	0.0319354	7.23537	0.111309	0.015384	T	T	3.23652	7.23537	Yes
53	21	43848521	rs2839511	rs77546520	43840089	0.982363	rs2839511	G	T	0.0115438	rs2839511	54	UBASH3A	0	intronic	0.14	7	4	14	0	0	0	3.32041	0.113953	0.0343191	8.40204	0.140062	0.01667	G	G	3.32041	8.40204	Yes
53	21	43848521	rs2839511	rs9975418	43832560	0.930407	rs2839511	G	A	0.0204079	rs2839511	54	UBASH3A	0	intronic	0.169	5	4	14	0	0	0	3.18954	0.108783	0.0341061	8.78664	0.145823	0.016596	G	G	3.18954	8.78664	Yes
53	21	43848521	rs2839511	rs9979841	43843079	0.982363	rs2839511	A	G	0.0125579	rs2839511	54	UBASH3A	0	intronic	0.724	5	2	14	0	0	0	3.29765	0.113123	0.0343042	8.33455	0.138937	0.01667	A	A	3.29765	8.33455	Yes
53	21	43848521	rs2839511	rs9981704	43831955	0.930407	rs2839511	T	C	0.0210944	rs2839511	54	UBASH3A	0	intronic	0.696	4	4	14	0	0	0	3.17652	0.108379	0.0341188	8.77609	0.145648	0.016596	T	T	3.17652	8.77609	Yes
53	21	43848521	rs2839511	rs9984852	43828945	0.914319	rs2839511	C	T	0.0236145	rs2839511	54	UBASH3A	0	intronic	4.169	7	4	14	0	0	0	3.17927	0.107356	0.0337673	9.10054	0.149713	0.016451	C	C	3.17927	9.10054	Yes
54	22	37531436	rs228953	rs228953	37531436	1	rs228953	A	G	0.0387354	rs3218315	55	IL2RB	0	exonic	8.309	NA	4	15	0	0	0	-3.15304	-0.0938042	0.0297504	-5.41717	-0.077276	0.014265	A	A	-3.15304	-5.41717	Yes
54	22	37531436	rs228953	rs228954	37532665	0.942021	rs228953	C	T	0.0443797	rs3218315	55	IL2RB	0	intronic	2.063	5	4	15	0	0	0	-3.1636	-0.0932058	0.0294619	-5.76079	-0.08212	0.014255	C	C	-3.1636	-5.76079	Yes
55	22	39748371	rs11705183	rs11705183	39748371	1	rs2069235	T	C	0.0193673	rs11705183	56	SYNGR1	0	intronic	8.149	5	2	7	0	0	0	-2.95814	-0.108589	0.0367085	-3.71948	-0.061245	0.016466	T	T	-2.95814	-3.71948	Yes
55	22	39747780	rs2069235	rs2069235	39747780	1	rs2069235	A	G	0.0182547	rs9611155	56	SYNGR1	0	intronic	8.458	1d	1	7	0	0	0	3.36951	0.106879	0.0317196	5.14971	0.078049	0.015156	A	A	3.36951	5.14971	Yes
55	22	39747780	rs2069235	rs9611155	39739187	0.966008	rs2069235	T	C	0.0186165	rs9611155	56	SYNGR1	6742	intergenic	2	7	5	15	0	0	0	3.29061	0.105315	0.0320046	4.98186	0.075525	0.01516	T	T	3.29061	4.98186	Yes

### Sheet: S17
Supplementary Table 17:		List of nonsynonymous exonic variants shared between JIA and autoimmune thyroid disease (AITD), celiac disease, inflammatory bowel disease (IBD), psoriasis, rheumatoid arthritis (RA), systemic lupus erythematosus (SLE), and type-1 diabetes (T1D) . (Supplementary Tables 9-16)
Shared between	chr	pos	uniqID	gene	annot	dist	exonic_func	exon	symbol
JIA, AITD, IBD, MS, RA, SLE, T1D, psoriasis	12	111884608	12:111884608:C:T	ENSG00000111252	exonic	0	nonsynonymous SNV	exon3	SH2B3
JIA, AITD, IBD, MS, RA, SLE, T1D, psoriasis	19	10463118	19:10463118:C:G	ENSG00000105397	exonic	0	nonsynonymous SNV	exon3	TYK2
JIA, AITD, IBD, MS, RA, SLE, T1D, psoriasis	19	10577843	19:10577843:A:C	ENSG00000065989	exonic	0	nonsynonymous SNV	exon16	PDE4A
JIA, AITD, IBD, MS, RA, SLE, T1D, psoriasis	19	10577843	19:10577843:A:C	ENSG00000065989	exonic	0	nonsynonymous SNV	exon15	PDE4A
JIA, AITD, IBD, MS, RA, SLE, T1D, psoriasis	12	111884608	12:111884608:C:T	ENSG00000111252	exonic	0	nonsynonymous SNV	exon2	SH2B3
JIA, AITD, IBD, MS, RA, SLE, T1D, psoriasis	19	10463118	19:10463118:C:G	ENSG00000105397	exonic	0	nonsynonymous SNV	exon23	TYK2
JIA, AITD, IBD, MS, RA, SLE, T1D, psoriasis	19	10463118	19:10463118:C:G	ENSG00000105397	exonic	0	nonsynonymous SNV	exon19	TYK2
JIA, AITD, IBD, MS, RA, SLE, T1D, psoriasis	19	10463118	19:10463118:C:G	ENSG00000105397	exonic	0	nonsynonymous SNV	exon21	TYK2
JIA, AITD, IBD, MS, RA, SLE, T1D, psoriasis	19	10577843	19:10577843:A:C	ENSG00000065989	exonic	0	nonsynonymous SNV	exon10	PDE4A
JIA, AITD, IBD, MS, RA, SLE, T1D	17	38028634	17:38028634:G:T	ENSG00000186075	exonic	0	nonsynonymous SNV	exon4	ZPBP2
JIA, AITD, IBD, MS, RA, SLE, T1D	17	38062196	17:38062196:A:G	ENSG00000073605	exonic	0	nonsynonymous SNV	exon8	GSDMB
JIA, AITD, IBD, MS, RA, SLE, T1D	17	38062217	17:38062217:C:T	ENSG00000073605	exonic	0	nonsynonymous SNV	exon8	GSDMB
JIA, AITD, IBD, MS, RA, SLE, T1D	17	38028634	17:38028634:G:T	ENSG00000186075	exonic	0	nonsynonymous SNV	exon5	ZPBP2
JIA, AITD, IBD, MS, RA, SLE, T1D	17	38062196	17:38062196:A:G	ENSG00000073605	exonic	0	nonsynonymous SNV	exon9	GSDMB
JIA, AITD, IBD, MS, RA, SLE, T1D	17	38062217	17:38062217:C:T	ENSG00000073605	exonic	0	nonsynonymous SNV	exon9	GSDMB
JIA, AITD, IBD, MS, RA, T1D, psoriasis	11	64109118	11:64109118:G:T	ENSG00000168071	exonic	0	nonsynonymous SNV	exon7	CCDC88B
JIA, AITD, IBD, MS, RA, T1D, psoriasis	11	64138905	11:64138905:G:T	ENSG00000162302	exonic	0	nonsynonymous SNV	exon13	RPS6KA4
JIA, AITD, IBD, MS, RA, T1D, psoriasis	11	64138905	11:64138905:G:T	ENSG00000162302	exonic	0	nonsynonymous SNV	exon17	RPS6KA4
JIA, AITD, MS, RA, SLE, T1D, celiac	6	28331127	6:28331127:A:G	ENSG00000189298	exonic	0	nonsynonymous SNV	exon4	ZKSCAN3
JIA, AITD, MS, RA, SLE, T1D, celiac	6	28331128	6:28331128:A:C	ENSG00000189298	exonic	0	nonsynonymous SNV	exon4	ZKSCAN3
JIA, AITD, MS, RA, SLE, T1D, celiac	6	28331127	6:28331127:A:G	ENSG00000189298	exonic	0	nonsynonymous SNV	exon5	ZKSCAN3
JIA, AITD, MS, RA, SLE, T1D, celiac	6	28331128	6:28331128:A:C	ENSG00000189298	exonic	0	nonsynonymous SNV	exon5	ZKSCAN3
JIA, AITD, MS, RA, SLE, T1D, celiac	6	28331127	6:28331127:A:G	ENSG00000189298	exonic	0	nonsynonymous SNV	exon3	ZKSCAN3
JIA, AITD, MS, RA, SLE, T1D, celiac	6	28331128	6:28331128:A:C	ENSG00000189298	exonic	0	nonsynonymous SNV	exon3	ZKSCAN3
JIA, AITD, MS, RA, SLE, T1D, psoriasis	19	10475652	19:10475652:A:C	ENSG00000105397	exonic	0	nonsynonymous SNV	exon4	TYK2
JIA, AITD, MS, RA, SLE, T1D, psoriasis	19	10475652	19:10475652:A:C	ENSG00000105397	exonic	0	nonsynonymous SNV	exon8	TYK2
JIA, AITD, MS, RA, SLE, T1D, psoriasis	19	10475652	19:10475652:A:C	ENSG00000105397	exonic	0	nonsynonymous SNV	exon6	TYK2
JIA, AITD, IBD, RA, SLE, T1D	1	114377568	1:114377568:A:G	ENSG00000134242	exonic	0	nonsynonymous SNV	exon10	PTPN22
JIA, AITD, IBD, RA, SLE, T1D	1	114377568	1:114377568:A:G	ENSG00000134242	exonic	0	nonsynonymous SNV	exon9	PTPN22
JIA, AITD, IBD, RA, SLE, T1D	1	114377568	1:114377568:A:G	ENSG00000134242	exonic	0	nonsynonymous SNV	exon14	PTPN22
JIA, AITD, MS, RA, celiac, psoriasis	6	29555864	6:29555864:C:T	ENSG00000204657	exonic	0	nonsynonymous SNV	exon1	OR2H2
JIA, AITD, IBD, RA, psoriasis	6	29141743	6:29141743:A:G	ENSG00000204700	exonic	0	nonsynonymous SNV	exon1	OR2J2
JIA, AITD, IBD, RA, psoriasis	6	29364787	6:29364787:C:T	ENSG00000168787	exonic	0	nonsynonymous SNV	exon1	OR12D2
JIA, AITD, IBD, SLE, T1D	18	67531642	18:67531642:C:T	ENSG00000150637	exonic	0	nonsynonymous SNV	exon7	CD226
JIA, AITD, IBD, SLE, T1D	18	67531642	18:67531642:C:T	ENSG00000150637	exonic	0	nonsynonymous SNV	exon6	CD226
JIA, AITD, RA, SLE, T1D	1	114448389	1:114448389:C:T	ENSG00000118655	exonic	0	nonsynonymous SNV	exon1	DCLRE1B
JIA, AITD, RA, T1D, psoriasis	6	27925367	6:27925367:A:G	ENSG00000124657	exonic	0	nonsynonymous SNV	exon1	OR2B6
JIA, AITD, RA, T1D, psoriasis	6	28117331	6:28117331:C:T	ENSG00000198315	exonic	0	nonsynonymous SNV	exon4	ZKSCAN8
JIA, AITD, RA, T1D, psoriasis	6	28117331	6:28117331:C:T	ENSG00000198315	exonic	0	nonsynonymous SNV	exon3	ZKSCAN8
JIA, IBD, MS, T1D, psoriasis	1	25291010	1:25291010:A:T	ENSG00000020633	exonic	0	nonsynonymous SNV	exon1	RUNX3
JIA, IBD, MS, T1D, psoriasis	1	25291010	1:25291010:A:T	ENSG00000020633	exonic	0	nonsynonymous SNV	exon2	RUNX3
JIA, IBD, RA, T1D, psoriasis	16	28507644	16:28507644:C:G	ENSG00000184730	exonic	0	nonsynonymous SNV	exon3	APOBR
JIA, IBD, RA, T1D, psoriasis	16	28603655	16:28603655:G:T	ENSG00000197165	exonic	0	nonsynonymous SNV	exon7	SULT1A2
JIA, IBD, RA, T1D, psoriasis	16	28607232	16:28607232:A:G	ENSG00000197165	exonic	0	nonsynonymous SNV	exon2	SULT1A2
JIA, IBD, RA, T1D, psoriasis	16	28649787	16:28649787:A:G	ENSG00000255524	exonic	0	nonsynonymous SNV	exon1	NPIPB8
JIA, IBD, RA, T1D, psoriasis	16	28883241	16:28883241:A:G	ENSG00000178188	exonic	0	nonsynonymous SNV	exon5	SH2B1
JIA, IBD, RA, T1D, psoriasis	16	28944396	16:28944396:C:G	ENSG00000177455	exonic	0	nonsynonymous SNV	exon3	CD19
JIA, IBD, RA, T1D, psoriasis	16	28507644	16:28507644:C:G	ENSG00000184730	exonic	0	nonsynonymous SNV	exon2	APOBR
JIA, IBD, RA, T1D, psoriasis	16	28603655	16:28603655:G:T	ENSG00000197165	exonic	0	nonsynonymous SNV	exon3	SULT1A2
JIA, IBD, RA, T1D, psoriasis	16	28607232	16:28607232:A:G	ENSG00000197165	exonic	0	nonsynonymous SNV	exon1	SULT1A2
JIA, IBD, RA, T1D, psoriasis	16	28883241	16:28883241:A:G	ENSG00000178188	exonic	0	nonsynonymous SNV	exon6	SH2B1
JIA, IBD, RA, celiac, psoriasis	6	29364615	6:29364615:G:T	ENSG00000168787	exonic	0	nonsynonymous SNV	exon1	OR12D2
JIA, IBD, RA, celiac, psoriasis	6	29364643	6:29364643:C:T	ENSG00000168787	exonic	0	nonsynonymous SNV	exon1	OR12D2
JIA, IBD, RA, celiac, psoriasis	6	29364815	6:29364815:C:G	ENSG00000168787	exonic	0	nonsynonymous SNV	exon1	OR12D2
JIA, IBD, RA, celiac, psoriasis	6	29364835	6:29364835:G:T	ENSG00000168787	exonic	0	nonsynonymous SNV	exon1	OR12D2
JIA, IBD, RA, celiac, psoriasis	6	29364951	6:29364951:A:G	ENSG00000168787	exonic	0	nonsynonymous SNV	exon1	OR12D2
JIA, MS, RA, T1D, psoriasis	6	28227436	6:28227436:A:G	ENSG00000189134	exonic	0	nonsynonymous SNV	exon1	NKAPL
JIA, MS, RA, T1D, psoriasis	6	28264692	6:28264692:C:G	ENSG00000137338	exonic	0	nonsynonymous SNV	exon5	PGBD1
JIA, MS, RA, T1D, psoriasis	6	28270047	6:28270047:C:G	ENSG00000137338	exonic	0	nonsynonymous SNV	exon7	PGBD1
JIA, RA, SLE, T1D, psoriasis	19	10446568	19:10446568:C:T	ENSG00000076662	exonic	0	nonsynonymous SNV	exon3	ICAM3
JIA, RA, SLE, T1D, psoriasis	19	10449358	19:10449358:C:T	ENSG00000076662	exonic	0	nonsynonymous SNV	exon2	ICAM3
JIA, RA, SLE, T1D, psoriasis	19	10449751	19:10449751:G:T	ENSG00000076662	exonic	0	nonsynonymous SNV	exon2	ICAM3
JIA, RA, SLE, T1D, psoriasis	19	10449778	19:10449778:A:G	ENSG00000076662	exonic	0	nonsynonymous SNV	exon2	ICAM3
JIA, RA, SLE, T1D, psoriasis	19	10449358	19:10449358:C:T	ENSG00000076662	exonic	0	nonsynonymous SNV	exon3	ICAM3
JIA, AITD, MS, T1D	6	33256471	6:33256471:C:T	ENSG00000227057	exonic	0	nonsynonymous SNV	exon3	WDR46
JIA, AITD, MS, T1D	6	33382288	6:33382288:A:G	ENSG00000112511	exonic	0	nonsynonymous SNV	exon10	PHF1
JIA, AITD, MS, T1D	6	33256471	6:33256471:C:T	ENSG00000227057	exonic	0	nonsynonymous SNV	exon2	WDR46
JIA, AITD, RA, T1D	6	29141632	6:29141632:C:T	ENSG00000204700	exonic	0	nonsynonymous SNV	exon1	OR2J2
JIA, AITD, RA, T1D	6	29142064	6:29142064:A:G	ENSG00000204700	exonic	0	nonsynonymous SNV	exon1	OR2J2
JIA, AITD, RA, T1D	6	29274486	6:29274486:C:T	ENSG00000204695	exonic	0	nonsynonymous SNV	exon1	OR14J1
JIA, AITD, RA, T1D	6	33368220	6:33368220:A:T	ENSG00000237649	exonic	0	nonsynonymous SNV	exon4	KIFC1
JIA, AITD, RA, T1D	6	33385953	6:33385953:A:G	ENSG00000112514	exonic	0	nonsynonymous SNV	exon1	CUTA
JIA, AITD, RA, T1D	6	33653486	6:33653486:A:G	ENSG00000096433	exonic	0	nonsynonymous SNV	exon41	ITPR3
JIA, AITD, RA, psoriasis	13	40229891	13:40229891:A:G	ENSG00000133103	exonic	0	nonsynonymous SNV	exon1	COG6
JIA, AITD, RA, psoriasis	13	40229957	13:40229957:A:T	ENSG00000133103	exonic	0	nonsynonymous SNV	exon1	COG6
JIA, IBD, RA, T1D	16	28513403	16:28513403:A:G	ENSG00000197272	exonic	0	nonsynonymous SNV	exon4	IL27
JIA, RA, celiac, psoriasis	6	29364838	6:29364838:C:G	ENSG00000168787	exonic	0	nonsynonymous SNV	exon1	OR12D2
JIA, AITD, IBD	7	100486754	7:100486754:C:G	ENSG00000176125	exonic	0	nonsynonymous SNV	exon1	UFSP1
JIA, AITD, RA	1	154426970	1:154426970:A:C	ENSG00000160712	exonic	0	nonsynonymous SNV	exon9	IL6R
JIA, AITD, RA	1	203743798	1:203743798:C:T	ENSG00000122188	exonic	0	nonsynonymous SNV	exon5	LAX1
JIA, AITD, RA	6	28543089	6:28543089:G:T	ENSG00000232040	exonic	0	nonsynonymous SNV	exon3	SCAND3
JIA, AITD, SLE	2	214161849	2:214161849:C:T	ENSG00000144451	exonic	0	nonsynonymous SNV	exon3	SPAG16
JIA, AITD, SLE	6	27425185	6:27425185:A:C	ENSG00000096654	exonic	0	nonsynonymous SNV	exon4	ZNF184
JIA, AITD, T1D	17	43910507	17:43910507:C:T	ENSG00000120088	exonic	0	nonsynonymous SNV	exon6	CRHR1
JIA, AITD, T1D	17	43912159	17:43912159:C:G	ENSG00000120088	exonic	0	nonsynonymous SNV	exon13	CRHR1
JIA, AITD, T1D	17	43922942	17:43922942:C:T	ENSG00000185294	exonic	0	nonsynonymous SNV	exon1	SPPL2C
JIA, AITD, T1D	17	43923266	17:43923266:A:G	ENSG00000185294	exonic	0	nonsynonymous SNV	exon1	SPPL2C
JIA, AITD, T1D	17	43923654	17:43923654:C:G	ENSG00000185294	exonic	0	nonsynonymous SNV	exon1	SPPL2C
JIA, AITD, T1D	17	43923683	17:43923683:A:G	ENSG00000185294	exonic	0	nonsynonymous SNV	exon1	SPPL2C
JIA, AITD, T1D	17	43924073	17:43924073:C:T	ENSG00000185294	exonic	0	nonsynonymous SNV	exon1	SPPL2C
JIA, AITD, T1D	17	43924130	17:43924130:A:G	ENSG00000185294	exonic	0	nonsynonymous SNV	exon1	SPPL2C
JIA, AITD, T1D	17	43924200	17:43924200:C:G	ENSG00000185294	exonic	0	nonsynonymous SNV	exon1	SPPL2C
JIA, AITD, T1D	17	44060775	17:44060775:C:T	ENSG00000186868	exonic	0	nonsynonymous SNV	exon5	MAPT
JIA, AITD, T1D	17	44061023	17:44061023:A:G	ENSG00000186868	exonic	0	nonsynonymous SNV	exon5	MAPT
JIA, AITD, T1D	17	44061036	17:44061036:C:T	ENSG00000186868	exonic	0	nonsynonymous SNV	exon5	MAPT
JIA, AITD, T1D	17	44061278	17:44061278:C:T	ENSG00000186868	exonic	0	nonsynonymous SNV	exon5	MAPT
JIA, AITD, T1D	17	44067400	17:44067400:C:T	ENSG00000186868	exonic	0	nonsynonymous SNV	exon7	MAPT
JIA, AITD, T1D	17	44076665	17:44076665:A:G	ENSG00000256762	exonic	0	nonsynonymous SNV	exon1	STH
JIA, AITD, T1D	17	44108906	17:44108906:A:G	ENSG00000120071	exonic	0	nonsynonymous SNV	exon15	KANSL1
JIA, AITD, T1D	17	44117119	17:44117119:A:G	ENSG00000120071	exonic	0	nonsynonymous SNV	exon8	KANSL1
JIA, AITD, T1D	17	44625866	17:44625866:A:C	ENSG00000238083	exonic	0	nonsynonymous SNV	exon10	LRRC37A2
JIA, AITD, T1D	17	44625866	17:44625866:A:C	ENSG00000238083	exonic	0	nonsynonymous SNV	exon9	LRRC37A2
JIA, AITD, celiac	6	29394926	6:29394926:C:T	ENSG00000204694	exonic	0	nonsynonymous SNV	exon2	OR11A1
JIA, AITD, celiac	6	29408313	6:29408313:A:C	ENSG00000206474	exonic	0	nonsynonymous SNV	exon1	OR10C1
JIA, AITD, celiac	6	29394926	6:29394926:C:T	ENSG00000204694	exonic	0	nonsynonymous SNV	exon1	OR11A1
JIA, IBD, RA	3	46450072	3:46450072:A:G	ENSG00000121797	exonic	0	nonsynonymous SNV	exon1	CCRL2
JIA, IBD, RA	17	38121993	17:38121993:A:G	ENSG00000167914	exonic	0	nonsynonymous SNV	exon2	GSDMA
JIA, IBD, RA	3	46450072	3:46450072:A:G	ENSG00000121797	exonic	0	nonsynonymous SNV	exon3	CCRL2
JIA, IBD, T1D	16	28995757	16:28995757:A:C	ENSG00000169682	exonic	0	nonsynonymous SNV	exon11	SPNS1
JIA, IBD, psoriasis	11	64124515	11:64124515:C:T	ENSG00000168071	exonic	0	nonsynonymous SNV	exon14	CCDC88B
JIA, IBD, psoriasis	11	64124940	11:64124940:G:T	ENSG00000168071	exonic	0	nonsynonymous SNV	exon14	CCDC88B
JIA, MS, RA	6	26093141	6:26093141:A:G	ENSG00000010704	exonic	0	nonsynonymous SNV	exon5	HFE
JIA, MS, RA	6	27279852	6:27279852:C:T	ENSG00000158553	exonic	0	nonsynonymous SNV	exon1	POM121L2
JIA, MS, RA	6	26093141	6:26093141:A:G	ENSG00000010704	exonic	0	nonsynonymous SNV	exon4	HFE
JIA, RA, T1D	12	112037000	12:112037000:C:G	ENSG00000204842	exonic	0	nonsynonymous SNV	exon1	ATXN2
JIA, RA, T1D	21	43810084	21:43810084:C:T	ENSG00000160183	exonic	0	nonsynonymous SNV	exon3	TMPRSS3
JIA, RA, T1D	21	43838643	21:43838643:A:G	ENSG00000160185	exonic	0	nonsynonymous SNV	exon6	UBASH3A
JIA, RA, T1D	21	43838643	21:43838643:A:G	ENSG00000160185	exonic	0	nonsynonymous SNV	exon7	UBASH3A
JIA, RA, psoriasis	6	28963248	6:28963248:G:T	ENSG00000197935	exonic	0	nonsynonymous SNV	exon7	ZNF311
JIA, RA, psoriasis	6	29012067	6:29012067:C:T	ENSG00000204704	exonic	0	nonsynonymous SNV	exon1	OR2W1
JIA, RA, psoriasis	6	29068759	6:29068759:A:C	ENSG00000204702	exonic	0	nonsynonymous SNV	exon1	OR2J1
JIA, RA, psoriasis	6	29080349	6:29080349:A:G	ENSG00000204701	exonic	0	nonsynonymous SNV	exon1	OR2J3
JIA, RA, psoriasis	6	29080450	6:29080450:A:G	ENSG00000204701	exonic	0	nonsynonymous SNV	exon1	OR2J3
JIA, SLE, celiac	6	26505362	6:26505362:A:G	ENSG00000124557	exonic	0	nonsynonymous SNV	exon3	BTN1A1
JIA, SLE, celiac	6	26509330	6:26509330:C:G	ENSG00000124557	exonic	0	nonsynonymous SNV	exon7	BTN1A1
JIA, AITD	2	98409046	2:98409046:A:G	ENSG00000075568	exonic	0	nonsynonymous SNV	exon31	TMEM131
JIA, AITD	5	172196752	5:172196752:A:G	ENSG00000120129	exonic	0	nonsynonymous SNV	exon3	DUSP1
JIA, AITD	5	172197790	5:172197790:C:T	ENSG00000120129	exonic	0	nonsynonymous SNV	exon1	DUSP1
JIA, AITD	6	27834677	6:27834677:C:T	ENSG00000184357	exonic	0	nonsynonymous SNV	exon1	HIST1H1B
JIA, AITD	6	27879397	6:27879397:C:T	ENSG00000168131	exonic	0	nonsynonymous SNV	exon1	OR2B2
JIA, AITD	6	28121278	6:28121278:A:G	ENSG00000198315	exonic	0	nonsynonymous SNV	exon7	ZKSCAN8
JIA, AITD	6	28359186	6:28359186:C:T	ENSG00000158691	exonic	0	nonsynonymous SNV	exon4	ZSCAN12
JIA, AITD	7	4780514	7:4780514:G:T	ENSG00000164916	exonic	0	nonsynonymous SNV	exon1	FOXK1
JIA, AITD	9	127177161	9:127177161:A:G	ENSG00000136930	exonic	0	nonsynonymous SNV	exon2	PSMB7
JIA, AITD	10	50183042	10:50183042:A:G	ENSG00000128815	exonic	0	nonsynonymous SNV	exon57	WDFY4
JIA, AITD	10	63958112	10:63958112:C:T	ENSG00000182010	exonic	0	nonsynonymous SNV	exon8	RTKN2
JIA, AITD	12	122217507	12:122217507:C:T	ENSG00000139725	exonic	0	nonsynonymous SNV	exon5	RHOF
JIA, AITD	17	80280054	17:80280054:A:C	ENSG00000141574	exonic	0	nonsynonymous SNV	exon5	SECTM1
JIA, AITD	17	80285076	17:80285076:C:T	ENSG00000141574	exonic	0	nonsynonymous SNV	exon2	SECTM1
JIA, AITD	17	80285085	17:80285085:G:T	ENSG00000141574	exonic	0	nonsynonymous SNV	exon2	SECTM1
JIA, AITD	19	49950298	19:49950298:C:T	ENSG00000104872	exonic	0	nonsynonymous SNV	exon8	PIH1D1
JIA, AITD	19	49954803	19:49954803:C:T	ENSG00000104872	exonic	0	nonsynonymous SNV	exon2	PIH1D1
JIA, AITD	19	49954807	19:49954807:G:T	ENSG00000104872	exonic	0	nonsynonymous SNV	exon2	PIH1D1
JIA, AITD	19	49964977	19:49964977:C:G	ENSG00000161618	exonic	0	nonsynonymous SNV	exon6	ALDH16A1
JIA, IBD	5	96231000	5:96231000:G:T	ENSG00000164308	exonic	0	nonsynonymous SNV	exon6	ERAP2
JIA, IBD	20	62309554	20:62309554:C:T	ENSG00000026036	exonic	0	nonsynonymous SNV	exon10	RTEL1-TNFRSF6B
JIA, IBD	20	62321655	20:62321655:A:G	ENSG00000026036	exonic	0	nonsynonymous SNV	exon23	RTEL1-TNFRSF6B
JIA, IBD	22	35660875	22:35660875:G:T	ENSG00000100281	exonic	0	nonsynonymous SNV	exon5	HMGXB4
JIA, RA	2	99438521	2:99438521:C:T	ENSG00000196872	exonic	0	nonsynonymous SNV	exon7	KIAA1211L
JIA, RA	2	99439792	2:99439792:C:G	ENSG00000196872	exonic	0	nonsynonymous SNV	exon7	KIAA1211L
JIA, RA	2	191184475	2:191184475:A:G	ENSG00000198130	exonic	0	nonsynonymous SNV	exon1	HIBCH
JIA, RA	6	28264717	6:28264717:C:T	ENSG00000137338	exonic	0	nonsynonymous SNV	exon5	PGBD1
JIA, RA	6	28269663	6:28269663:A:G	ENSG00000137338	exonic	0	nonsynonymous SNV	exon7	PGBD1
JIA, RA	12	112281013	12:112281013:A:G	ENSG00000089022	exonic	0	nonsynonymous SNV	exon2	MAPKAPK5
JIA, RA	12	112375990	12:112375990:A:C	ENSG00000198270	exonic	0	nonsynonymous SNV	exon6	TMEM116
JIA, RA	17	37814080	17:37814080:A:G	ENSG00000131748	exonic	0	nonsynonymous SNV	exon3	STARD3
JIA, RA	17	37884037	17:37884037:C:G	ENSG00000141736	exonic	0	nonsynonymous SNV	exon29	ERBB2
JIA, RA	21	42817930	21:42817930:A:G	ENSG00000157601	exonic	0	nonsynonymous SNV	exon9	MX1
JIA, T1D	6	28294550	6:28294550:C:T	ENSG00000235109	exonic	0	nonsynonymous SNV	exon4	ZSCAN31
JIA, T1D	8	119964052	8:119964052:C:G	ENSG00000164761	exonic	0	nonsynonymous SNV	exon1	TNFRSF11B
JIA, T1D	11	5080181	11:5080181:A:G	ENSG00000176787	exonic	0	nonsynonymous SNV	exon1	OR52E2
JIA, T1D	16	67578257	16:67578257:C:T	ENSG00000039523	exonic	0	nonsynonymous SNV	exon15	FAM65A
JIA, T1D	16	67920049	16:67920049:A:G	ENSG00000188038	exonic	0	nonsynonymous SNV	exon3	NRN1L
JIA, T1D	16	67964203	16:67964203:C:T	ENSG00000141086	exonic	0	nonsynonymous SNV	exon5	CTRL
JIA, T1D	16	67997920	16:67997920:C:T	ENSG00000124067	exonic	0	nonsynonymous SNV	exon1	SLC12A4
JIA, T1D	16	68088485	16:68088485:A:G	ENSG00000167264	exonic	0	nonsynonymous SNV	exon3	DUS2
JIA, T1D	16	68172416	16:68172416:A:T	ENSG00000072736	exonic	0	nonsynonymous SNV	exon3	NFATC3
JIA, T1D	17	43923180	17:43923180:A:G	ENSG00000185294	exonic	0	nonsynonymous SNV	exon1	SPPL2C
JIA, psoriasis	17	4836381	17:4836381:C:T	ENSG00000185245	exonic	0	nonsynonymous SNV	exon2	GP1BA
JIA, psoriasis	17	4875628	17:4875628:A:G	ENSG00000108509	exonic	0	nonsynonymous SNV	exon15	CAMTA2

### Sheet: S18
Supplementary Table 18:		Genes implicated by positional, eQTL, or chromatin interaction mapping of candidate SNPs in loci overlapping between JIA and autoimmune thyroid disease (AITD) (Supplementary Table 9)
Candidate SNPs in shared loci between JIA and AITD (excluding the MHC, 8p23.1 loci due to extended LD) mapped to genes using positional mapping, eQTL mapping, and chromatin interaction strategies. Loci for genes mapped by two genomic risk loci are listed as locus1:locus2. pLI = probability of loss of function mutation intolerance (higher scores indicate higher probability); ncRVIS: Non-coding residual variation intolerance score. The higher the score is, the more intolerant to noncoding variants the gene is; posMap = SNPs mapped to this gene by positional mapping; CADD = Combined Annotation-Dependent depletion score (higher scores indicate more deleterious effects of a SNP); eqtlMap = SNPs mapped to this gene by expression quantitative traic locus mapping; minP = minimum P value of eQTL association for the mapped gene; minQ = minimum false discovery rate Q value of eQTL association for the mapped gene; eqtlTissues = tissues in which the significant eQTL association was observed; ci = chromatin interaction mapping; Candidate SNPs = The candidate SNPs (In Supplementary Table 9) from which the genes were mapped. Genes implicated by all three mapping strategies are marked in bold
GenomicLocus	symbol	chr	start	end	strand	type	entrezID	HUGO	pLI	ncRVIS	posMapSNPs	posMapMaxCADD	eqtlMapSNPs	eqtlMapminP	eqtlMapminQ	eqtlMapts	eqtlDirection	ciMap	ciMapts	minGwasP	IndSigSNPs	ensg
1	STPG1	1	24683489	24743424	-1	protein_coding	90529	STPG1	0.000106434	0.565188	0	0	1	3.47367e-05	0.049	DICE/T_CD4_TH17	NA	No	NA	NA	rs370621	ENSG00000001460
1	RUNX3	1	25226002	25291612	-1	protein_coding	864	RUNX3	0.673968	0.857954	0	0	0	NA	NA	NA	NA	Yes	Spleen	1e-10	rs6674895:rs370621:rs453532	ENSG00000020633
1	RP11-84D1.1	1	25287836	25289588	1	antisense	NA	NA	NA	NA	0	0	0	NA	NA	NA	NA	Yes	Spleen	1e-10	rs6674895:rs370621:rs453532	ENSG00000229162
1	RP11-84D1.2	1	25294914	25297356	-1	lincRNA	NA	NA	NA	NA	0	0	0	NA	NA	NA	NA	Yes	Spleen	1e-10	rs6674895:rs370621:rs453532	ENSG00000261025
2	RAVER2	1	65210778	65298915	1	protein_coding	55225	RAVER2	1.85996e-06	-0.746777	0	0	7	0.000162924	2.86165e-28	GTEx/v8/Cells_Cultured_fibroblasts	NA	No	NA	NA	rs4916009;rs28690774	ENSG00000162437
2	JAK1	1	65298912	65432187	-1	protein_coding	3716	JAK1	0.99591	-0.642049	2	15.64	70	2.28707e-17	3.95086e-19	GTEx/v8/Whole_Blood:GTEx/v8/Muscle_Skeletal:GTEx/v8/Skin_Not_Sun_Exposed_Suprapubic:GTEx/v8/Thyroid	NA	No	NA	1e-10	rs28690774;rs555146;rs4916009;rs547812	ENSG00000162434
2	RP11-182I10.1	1	65384126	65384366	1	pseudogene	NA	NA	NA	NA	1	13.65	0	NA	NA	NA	NA	No	NA	NA	rs28690774	ENSG00000234784
2	RP11-182I10.2	1	65407662	65408048	1	pseudogene	NA	NA	NA	NA	1	15.64	0	NA	NA	NA	NA	No	NA	1e-10	rs28690774	ENSG00000233877
2	RP11-182I10.3	1	65437908	65468159	-1	lincRNA	101927084	NA	NA	NA	0	0	67	9.83144e-09	1.08669e-09	GTEx/v8/Whole_Blood	NA	No	NA	1e-10	rs4916009;rs28690774;rs547812;rs555146	ENSG00000226891
2	RP4-535B20.4	1	65469153	65469770	-1	lincRNA	NA	NA	NA	NA	0	0	8	1.37685e-05	0.00958526	GTEx/v8/Whole_Blood	NA	No	NA	1e-10	rs4916009;rs547812;rs555146	ENSG00000272506
2	RP4-535B20.1	1	65532310	65533420	-1	lincRNA	NA	NA	NA	NA	0	0	4	4.66351e-05	0.00132933	GTEx/v8/Thyroid	NA	No	NA	NA	rs28690774	ENSG00000231485
2	AK4	1	65613232	65697828	1	protein_coding	100507855	AK4	0.236133	-0.422099	0	0	11	9.28491e-05	4.3402e-14	GTEx/v8/Thyroid	NA	No	NA	1e-10	rs28690774	ENSG00000162433
2	LEPR	1	65886248	66107242	1	protein_coding	54741	LEPR	0.999805	0.927492	0	0	4	0.000180318	4.74711e-09	GTEx/v8/Adipose_Subcutaneous	NA	No	NA	NA	rs4916009;rs28690774	ENSG00000116678
3	VAV3	1	108113782	108507766	-1	protein_coding	10451	VAV3	0.0200593	-0.265741	2	13.34	156	4.54594e-58	1.37864e-50	GTEx/v8/Adipose_Subcutaneous:GTEx/v8/Adipose_Visceral_Omentum:GTEx/v8/Adrenal_Gland:GTEx/v8/Whole_Blood:GTEx/v8/Muscle_Skeletal:GTEx/v8/Spleen:GTEx/v8/Thyroid	NA	Yes	Spleen	1e-10	rs79566197	ENSG00000134215
3	VAV3-AS1	1	108507065	108537229	1	antisense	100873946	VAV3-AS1	NA	NA	0	0	139	2.38084e-13	2.26503e-09	GTEx/v8/Thyroid	NA	Yes	Spleen	1e-10	rs79566197	ENSG00000230489
3	RP11-356N1.2	1	108614104	108617141	1	lincRNA	NA	NA	NA	NA	0	0	155	4.99319e-18	6.33868e-14	GTEx/v8/Thyroid	NA	No	NA	1e-10	rs79566197	ENSG00000226822
4	MAGI3	1	113933371	114228545	1	protein_coding	260425	MAGI3	0.57058	-0.477318	5	21	334	2.72276e-08	3.53223e-09	GTEx/v8/Adipose_Subcutaneous:GTEx/v8/Muscle_Skeletal:GTEx/v8/Thyroid	NA	No	NA	1e-10	rs12023641;rs10858021;rs1310182;rs2636008;rs10858022;rs72685702	ENSG00000081026
4	RP11-512F24.1	1	113992322	113993350	1	pseudogene	NA	NA	NA	NA	1	15.91	0	NA	NA	NA	NA	No	NA	1e-10	rs12023641	ENSG00000232499
4	PHTF1	1	114239453	114302111	-1	protein_coding	10745	PHTF1	5.47465e-18	-0.796158	1	21.6	198	2.51429e-14	1.56521e-15	GTEx/v8/Adipose_Visceral_Omentum:GTEx/v8/Adrenal_Gland:GTEx/v8/Cells_Cultured_fibroblasts:GTEx/v8/Skin_Not_Sun_Exposed_Suprapubic:GTEx/v8/Thyroid	NA	No	NA	1e-10	rs10858021;rs1230666;rs2476601;rs12046289	ENSG00000116793
4	RSBN1	1	114304454	114355098	-1	protein_coding	54665	RSBN1	0.80514	-1.87091	2	21.6	34	9.32973e-06	0.00774746	GTEx/v8/Thyroid	NA	No	NA	1e-10	rs10858021;rs1310182;rs2636008	ENSG00000081019
4	RP5-1073O3.2	1	114355001	114371793	1	antisense	NA	NA	NA	NA	3	17.25	0	NA	NA	NA	NA	No	NA	1e-10	rs10858021;rs1310182;rs2476601	ENSG00000231128
4	PTPN22	1	114356433	114414381	-1	protein_coding	26191	PTPN22	3.07776e-16	-0.402711	4	17.25	56	3.4514e-08	0.0176243	DICE/B_cell_naive:GTEx/v8/Skin_Not_Sun_Exposed_Suprapubic:GTEx/v8/Small_Intestine_Terminal_Ileum	NA	No	NA	1e-10	rs10858021;rs1310182;rs2476601;rs2636008;rs10858022	ENSG00000134242
4	AP4B1-AS1	1	114399257	114443859	1	antisense	100287722	AP4B1-AS1	NA	NA	2	17.57	117	1.55491e-10	5.59817e-08	GTEx/v8/Adipose_Visceral_Omentum:GTEx/v8/Whole_Blood:GTEx/v8/Cells_Cultured_fibroblasts:GTEx/v8/Skin_Not_Sun_Exposed_Suprapubic:GTEx/v8/Spleen	NA	Yes	Spleen	1e-10	rs10858021;rs12046289;rs1230666;rs10858022;rs2476601;rs10858022:rs12046289:rs72691846:rs10494164:rs11102712	ENSG00000226167
4	BCL2L15	1	114420790	114430169	-1	protein_coding	440603	BCL2L15	0.00361469	-0.0219988	1	16.12	108	5.07821e-07	1.06399e-08	DICE/T_CD4_TH17:DICE/T_CD4_TH2:GTEx/v8/Whole_Blood	NA	No	NA	1e-10	rs10858021;rs1310182;rs10858022;rs12046289	ENSG00000188761
4	AP4B1	1	114437370	114447823	-1	protein_coding	10717	AP4B1	2.69464e-08	-0.248524	1	17.57	83	3.09014e-17	6.64774e-27	GTEx/v8/Adrenal_Gland:GTEx/v8/Whole_Blood:GTEx/v8/Muscle_Skeletal:GTEx/v8/Cells_Cultured_fibroblasts	NA	Yes	Adrenal:Spleen	1e-10	rs12046289;rs1310182;rs10858022;rs10858021;rs12023641;rs2636008;rs11102712:rs10858021:rs1310182:rs2476601	ENSG00000134262
4	DCLRE1B	1	114447763	114456708	1	protein_coding	64858	DCLRE1B	0.107858	-0.43843	1	17.57	59	3.49007e-07	0.000453131	GTEx/v8/Adipose_Subcutaneous:GTEx/v8/Adrenal_Gland:GTEx/v8/Cells_Cultured_fibroblasts:GTEx/v8/Spleen:GTEx/v8/Thyroid	NA	Yes	Adrenal:Spleen	1e-10	rs12046289;rs10858021;rs10858022;rs1310182;rs11102712:rs10858021:rs1310182:rs2476601	ENSG00000118655
4	RP5-1073O3.7	1	114466622	114472114	-1	antisense	101928846	NA	NA	NA	0	0	0	NA	NA	NA	NA	Yes	Adrenal:Spleen	1e-10	rs11102712:rs10858021:rs1310182:rs2476601	ENSG00000235527
4	HIPK1	1	114471814	114520426	1	protein_coding	204851	HIPK1	0.999943	-1.59247	0	0	0	NA	NA	NA	NA	Yes	Adrenal:Spleen	1e-10	rs11102712:rs10858021:rs1310182:rs2476601	ENSG00000163349
4	RP4-543J13.1	1	114749049	114804900	-1	lincRNA	NA	NA	NA	NA	0	0	0	NA	NA	NA	NA	Yes	Spleen	1e-10	rs11102712:rs10494164	ENSG00000232895
4	SIKE1	1	115312100	115323306	-1	protein_coding	80143	SIKE1	0.0729823	-2.13261	0	0	2	0.000168366	0.0362408	GTEx/v8/Adipose_Subcutaneous	NA	No	NA	1e-10	rs11102712	ENSG00000052723
5	S100A14	1	153586731	153589462	-1	protein_coding	57402	S100A14	0.057047	0.200333	0	0	1	0.000318836	5.71047e-48	GTEx/v8/Thyroid	NA	No	NA	1e-10	rs12033701	ENSG00000189334
5	S100A13	1	153591263	153606568	-1	protein_coding	6284	S100A13	0.0351531	-0.43644	0	0	5	7.99907e-06	6.54201e-35	GTEx/v8/Adipose_Subcutaneous	NA	No	NA	1e-10	rs12033701	ENSG00000189171
5	S100A1	1	153600402	153604513	1	protein_coding	6271	S100A1	0.00465602	-0.0534696	0	0	7	5.84653e-06	3.05677e-91	GTEx/v8/Adipose_Subcutaneous:GTEx/v8/Adipose_Visceral_Omentum:GTEx/v8/Muscle_Skeletal:GTEx/v8/Skin_Not_Sun_Exposed_Suprapubic:GTEx/v8/Skin_Sun_Exposed_Lower_leg	NA	No	NA	1e-10	rs12033701	ENSG00000160678
5	RP1-178F15.4	1	153603914	153606873	-1	antisense	NA	NA	NA	NA	0	0	21	3.09164e-06	8.02253e-119	GTEx/v8/Adipose_Subcutaneous:GTEx/v8/Adipose_Visceral_Omentum:GTEx/v8/Whole_Blood:GTEx/v8/Muscle_Skeletal:GTEx/v8/Skin_Sun_Exposed_Lower_leg:GTEx/v8/Thyroid	NA	No	NA	1e-10	rs12033701;rs73020678	ENSG00000272030
5	CHTOP	1	153606525	153618782	1	protein_coding	26097	CHTOP	0.998109	0.0883736	0	0	10	4.79667e-05	3.87978e-81	GTEx/v8/Muscle_Skeletal	NA	No	NA	1e-10	rs73020678;rs12033701	ENSG00000160679
5	CREB3L4	1	153940010	153946839	1	protein_coding	148327	CREB3L4	8.06203e-05	-0.607236	0	0	2	3.67763e-07	2.71858e-23	GTEx/v8/Cells_Cultured_fibroblasts	NA	No	NA	1e-10	rs73020678	ENSG00000143578
5	AQP10	1	154293566	154297801	1	protein_coding	89872	AQP10	0.0152783	-0.980404	0	0	4	0.000109364	0.00151131	GTEx/v8/Whole_Blood	NA	No	NA	1e-10	rs61578738	ENSG00000143595
5	ATP8B2	1	154298029	154323783	1	protein_coding	57198	ATP8B2	0.999565	-0.49303	0	0	40	2.52009e-08	3.32981e-29	DICE/T_CD4_naive:GTEx/v8/Muscle_Skeletal:GTEx/v8/Cells_Cultured_fibroblasts:GTEx/v8/Thyroid	NA	No	NA	1e-10	rs12033701;rs61578738	ENSG00000143515
5	RP11-350G8.5	1	154374804	154379040	-1	antisense	101928101	NA	NA	NA	0	0	18	2.94816e-07	0.00184577	GTEx/v8/Cells_EBV-transformed_lymphocytes	NA	No	NA	1e-10	rs12033701	ENSG00000228013
5	IL6R	1	154377669	154441926	1	protein_coding	3570	IL6R	0.047869	-0.793342	0	0	76	1.33906e-16	1.62401e-12	GTEx/v8/Cells_EBV-transformed_lymphocytes:GTEx/v8/Whole_Blood:GTEx/v8/Skin_Sun_Exposed_Lower_leg:GTEx/v8/Small_Intestine_Terminal_Ileum	NA	No	NA	1e-10	rs12033701;rs11265612;rs4537545;rs61578738	ENSG00000160712
5	RP11-350G8.7	1	154386845	154387613	-1	pseudogene	NA	NA	NA	NA	0	0	9	3.33694e-05	0.0268662	GTEx/v8/Whole_Blood	NA	No	NA	1e-10	rs11265612	ENSG00000228264
5	TDRD10	1	154474695	154520623	1	protein_coding	126668	TDRD10	2.45422e-06	-0.428924	0	0	56	1.7667e-11	4.00369e-46	GTEx/v8/Adipose_Visceral_Omentum:GTEx/v8/Adrenal_Gland:GTEx/v8/Skin_Not_Sun_Exposed_Suprapubic:GTEx/v8/Thyroid	NA	No	NA	1e-10	rs11265612;rs4537545;rs116059394	ENSG00000163239
5	CHRNB2	1	154540257	154552502	1	protein_coding	1141	CHRNB2	0.720254	-0.351586	0	0	3	0.000129635	6.85974e-19	GTEx/v8/Skin_Sun_Exposed_Lower_leg	NA	No	NA	1e-10	rs11265612	ENSG00000160716
5	ADAR	1	154554538	154600475	-1	protein_coding	103	ADAR	0.907595	-0.5666	0	0	5	0.000196806	0.00161577	GTEx/v8/Cells_Cultured_fibroblasts	NA	No	NA	1e-10	rs11265612	ENSG00000160710
6	RP11-276E17.2	1	166445009	166459276	-1	lincRNA	NA	NA	NA	NA	0	0	1	5.0528e-05	0.049	DICE/T_CD4_TH17	NA	No	NA	1e-10	rs10800313	ENSG00000234142
6	snoU13	1	167010672	167010773	1	snoRNA	NA	NA	NA	NA	0	0	0	NA	NA	NA	NA	Yes	Spleen	1e-10	rs864537:rs10800313:rs1723016:rs1723016;rs10800313:rs10800313;rs61810480:rs1723016;rs61810480:rs61810480	ENSG00000238325
6	RP11-102C16.3	1	167021788	167027779	1	antisense	NA	NA	NA	NA	0	0	0	NA	NA	NA	NA	Yes	Spleen	1e-10	rs864537:rs10800313:rs1723016:rs1723016;rs10800313:rs10800313;rs61810480:rs1723016;rs61810480:rs61810480	ENSG00000227907
6	CD247	1	167399877	167487847	-1	protein_coding	919	CD247	0.661383	0.25669	0	0	24	1.13213e-07	0.000889318	DICE/T_CD4_naive_TREG:GTEx/v8/Whole_Blood	NA	Yes	Spleen	1e-10	rs1723016;rs10800313;rs61810480;rs864537:rs10800313:rs1723016:rs1723016;rs10800313:rs10800313;rs61810480:rs1723016;rs61810480:rs61810480	ENSG00000198821
6	RP11-104L21.2	1	167426620	167427898	-1	sense_intronic	NA	NA	NA	NA	0	0	8	5.02408e-07	0.00114358	GTEx/v8/Whole_Blood	NA	No	NA	1e-10	rs864537;rs10800313;rs61810480;rs1723016	ENSG00000233411
6	RP11-104L21.3	1	167426979	167429128	-1	lincRNA	NA	NA	NA	NA	0	0	36	6.13078e-12	4.54372e-08	GTEx/v8/Muscle_Skeletal	NA	No	NA	1e-10	rs864537;rs10800313;rs1723016;rs61810480	ENSG00000273160
6	AKR1D1P1	1	167488773	167489823	1	pseudogene	NA	AKR1D1P1	NA	NA	0	0	0	NA	NA	NA	NA	Yes	Spleen	1e-10	rs864537:rs10800313:rs1723016:rs1723016;rs10800313:rs10800313;rs61810480:rs1723016;rs61810480:rs61810480	ENSG00000227776
7	SLC25A38P1	1	172717700	172718642	1	pseudogene	NA	SLC25A38P1	NA	NA	1	22.2	0	NA	NA	NA	NA	No	NA	1e-10	rs78037977	ENSG00000229785
7	RP1-15D23.2	1	172745045	173033155	1	lincRNA	NA	NA	NA	NA	0	0	1	8.16564e-09	2.14037e-23	GTEx/v8/Adipose_Subcutaneous:GTEx/v8/Skin_Sun_Exposed_Lower_leg	NA	No	NA	1e-10	rs78037977	ENSG00000224228
8	ASTN1	1	176826438	177134109	-1	protein_coding	460	ASTN1	0.999416	-0.346376	2	13.57	0	NA	NA	NA	NA	No	NA	NA	rs17380303	ENSG00000152092
8	RP11-568K15.1	1	177975271	178007085	-1	pseudogene	730102	NA	NA	NA	0	0	1	0.000237285	0.000218816	GTEx/v8/Muscle_Skeletal	NA	No	NA	NA	rs17380303	ENSG00000242193
9	SNORA77	1	203698709	203698833	1	snoRNA	677843	SNORA77	NA	NA	0	0	0	NA	NA	NA	NA	Yes	Spleen	1e-10	rs41264261	ENSG00000221643
9	LAX1	1	203734304	203745361	1	protein_coding	54900	LAX1	4.68313e-07	-0.0873579	1	19.26	0	NA	NA	NA	NA	No	NA	1e-10	rs41264261	ENSG00000122188
9	SNRPE	1	203830731	203839678	1	protein_coding	6635	SNRPE	0.891457	0.359885	0	0	3	1.17768e-07	4.71758e-09	GTEx/v8/Thyroid	NA	No	NA	1e-10	rs41264261	ENSG00000182004
10	AC092580.3	2	7811735	7812377	-1	lincRNA	NA	NA	NA	NA	0	0	0	NA	NA	NA	NA	Yes	Spleen	1e-10	rs346835	ENSG00000230515
10	AC011747.6	2	8741022	8763072	-1	lincRNA	NA	NA	NA	NA	0	0	0	NA	NA	NA	NA	Yes	Spleen	1e-10	rs346835	ENSG00000231083
10	AC011747.7	2	8806766	8821993	-1	antisense	100506299	NA	NA	NA	0	0	0	NA	NA	NA	NA	Yes	Spleen	1e-10	rs346835	ENSG00000235092
10	ID2	2	8818975	8824583	1	protein_coding	3398	ID2	0.583638	NA	0	0	0	NA	NA	NA	NA	Yes	Spleen	1e-10	rs346835	ENSG00000115738
12	TMEM17	2	62727356	62739029	-1	protein_coding	200728	TMEM17	0.00402396	0.545845	0	0	7	2.02541e-05	2.67138e-09	GTEx/v8/Skin_Sun_Exposed_Lower_leg	NA	No	NA	1e-10	rs113978683;rs13419480	ENSG00000186889
13	LMAN2L	2	97371666	97405801	-1	protein_coding	81562	LMAN2L	1.28591e-07	0.0143214	0	0	8	2.50114e-05	1.00912e-26	GTEx/v8/Muscle_Skeletal:GTEx/v8/Cells_Cultured_fibroblasts:GTEx/v8/Thyroid	NA	No	NA	1e-10	rs3192177	ENSG00000114988
13	CNNM4	2	97426639	97477628	1	protein_coding	26504	CNNM4	0.000338909	-0.14141	0	0	2	6.22171e-05	0.00111866	GTEx/v8/Cells_Cultured_fibroblasts	NA	No	NA	NA	rs3192177	ENSG00000158158
13	FAHD2B	2	97749320	97760619	-1	protein_coding	151313	FAHD2B	0.0279114	-0.0554663	0	0	103	3.15806e-07	3.82466e-25	GTEx/v8/Adipose_Visceral_Omentum:GTEx/v8/Muscle_Skeletal:GTEx/v8/Cells_Cultured_fibroblasts:GTEx/v8/Thyroid	NA	No	NA	1e-10	rs3192177	ENSG00000144199
13	ANKRD36	2	97779233	97930258	1	protein_coding	375248	ANKRD36	2.1166e-19	-0.664441	0	0	106	4.88016e-13	4.32948e-27	GTEx/v8/Adipose_Subcutaneous:GTEx/v8/Adipose_Visceral_Omentum:GTEx/v8/Cells_EBV-transformed_lymphocytes:GTEx/v8/Whole_Blood:GTEx/v8/Muscle_Skeletal:GTEx/v8/Cells_Cultured_fibroblasts:GTEx/v8/Skin_Not_Sun_Exposed_Suprapubic:GTEx/v8/Skin_Sun_Exposed_Lower_leg:GTEx/v8/Spleen:GTEx/v8/Thyroid	NA	No	NA	1e-10	rs3192177	ENSG00000135976
13	AC159540.1	2	98081083	98099107	-1	lincRNA	100506123	NA	NA	NA	0	0	106	2.83335e-29	1.71764e-70	DICE/T_CD4_naive_TREG:GTEx/v8/Adipose_Subcutaneous:GTEx/v8/Adipose_Visceral_Omentum:GTEx/v8/Adrenal_Gland:GTEx/v8/Cells_Cultured_fibroblasts:GTEx/v8/Skin_Not_Sun_Exposed_Suprapubic:GTEx/v8/Skin_Sun_Exposed_Lower_leg:GTEx/v8/Small_Intestine_Terminal_Ileum:GTEx/v8/Thyroid	NA	No	NA	1e-10	rs3192177	ENSG00000230606
13	ANKRD36B	2	98108978	98206428	-1	pseudogene	NA	ANKRD36B	NA	NA	0	0	110	5.13901e-28	4.18262e-110	DICE/B_cell_naive:DICE/T_CD4_naive:DICE/T_CD4_naive_activated:DICE/T_CD8_naive:DICE/T_CD8_naive_activated:DICE/NK:DICE/T_CD4_TFH:DICE/T_CD4_TH1:DICE/T_CD4_TH17:DICE/T_CD4_TH1_17:DICE/T_CD4_TH2:DICE/T_CD4_naive_TREG:GTEx/v8/Adipose_Subcutaneous:GTEx/v8/Adipose_Visceral_Omentum:GTEx/v8/Adrenal_Gland:GTEx/v8/Whole_Blood:GTEx/v8/Muscle_Skeletal:GTEx/v8/Cells_Cultured_fibroblasts:GTEx/v8/Skin_Not_Sun_Exposed_Suprapubic:GTEx/v8/Skin_Sun_Exposed_Lower_leg:GTEx/v8/Small_Intestine_Terminal_Ileum:GTEx/v8/Thyroid	NA	No	NA	1e-10	rs3192177	ENSG00000196912
13	AC159540.14	2	98140412	98141439	-1	pseudogene	NA	NA	NA	NA	0	0	46	9.57891e-12	0.049	DICE/B_cell_naive:DICE/T_CD4_naive:DICE/T_CD8_naive:DICE/NK:DICE/T_CD4_TFH:DICE/T_CD4_TH1:DICE/T_CD4_TH17:DICE/T_CD4_TH1_17:DICE/T_CD4_TH2:DICE/T_CD4_memory_TREG:DICE/T_CD4_naive_TREG	NA	No	NA	1e-10	rs3192177	ENSG00000235833
13	ACTR1B	2	98272431	98280570	-1	protein_coding	10120	ACTR1B	0.0316601	-0.221583	0	0	106	1.1437e-11	4.38008e-69	GTEx/v8/Adipose_Subcutaneous:GTEx/v8/Adipose_Visceral_Omentum:GTEx/v8/Whole_Blood:GTEx/v8/Cells_Cultured_fibroblasts:GTEx/v8/Skin_Not_Sun_Exposed_Suprapubic:GTEx/v8/Skin_Sun_Exposed_Lower_leg:GTEx/v8/Small_Intestine_Terminal_Ileum:GTEx/v8/Spleen:GTEx/v8/Thyroid	NA	No	NA	1e-10	rs3192177	ENSG00000115073
13	LINC01125	2	98280680	98319527	1	antisense	728537	LINC01125	NA	NA	0	0	105	5.52491e-15	1.49715e-24	DICE/B_cell_naive:DICE/T_CD4_naive:DICE/T_CD8_naive:DICE/T_CD8_naive_activated:DICE/T_CD4_TFH:DICE/T_CD4_TH1:DICE/T_CD4_TH17:DICE/T_CD4_TH1_17:DICE/T_CD4_naive_TREG:GTEx/v8/Muscle_Skeletal	NA	No	NA	1e-10	rs3192177	ENSG00000228486
13	ZAP70	2	98330023	98356325	1	protein_coding	7535	ZAP70	0.272667	0.186157	0	0	106	1.06243e-11	3.35916e-15	DICE/B_cell_naive:DICE/T_CD4_TFH:GTEx/v8/Adipose_Subcutaneous:GTEx/v8/Muscle_Skeletal:GTEx/v8/Skin_Sun_Exposed_Lower_leg:GTEx/v8/Thyroid	NA	Yes	Spleen	1e-10	rs3192177	ENSG00000115085
13	TMEM131	2	98372799	98612388	-1	protein_coding	23505	TMEM131	0.999999	NA	1	18.87	105	3.8147e-08	1.45002e-06	GTEx/v8/Whole_Blood:GTEx/v8/Skin_Not_Sun_Exposed_Suprapubic	NA	Yes	Spleen	1e-10	rs3192177	ENSG00000075568
13	HMGN1P36	2	98443711	98444013	1	pseudogene	NA	HMGN1P36	NA	NA	0	0	0	NA	NA	NA	NA	Yes	Spleen	NA	rs3192177	ENSG00000235734
13	AC092675.3	2	98947852	98972468	-1	protein_coding	NA	NA	NA	NA	0	0	0	NA	NA	NA	NA	Yes	Spleen	NA	rs3192177	ENSG00000222000
13	CNGA3	2	98962618	99015064	1	protein_coding	1261	CNGA3	1.18045e-08	-0.608809	0	0	0	NA	NA	NA	NA	Yes	Spleen	NA	rs3192177	ENSG00000144191
13	AC092675.4	2	98963458	98967603	1	sense_intronic	NA	NA	NA	NA	0	0	0	NA	NA	NA	NA	Yes	Spleen	NA	rs3192177	ENSG00000227987
14	TSGA10	2	99613724	99771427	-1	protein_coding	80705	TSGA10	0.894353	0.321842	0	0	2	0.000272728	6.50954e-44	GTEx/v8/Skin_Not_Sun_Exposed_Suprapubic	NA	No	NA	1e-10	rs2009094	ENSG00000135951
14	AFF3	2	100162323	100759201	-1	protein_coding	3899	AFF3	0.998913	-2.07875	8	16.28	75	7.74493e-11	4.34272e-07	GTEx/v8/Adipose_Subcutaneous:GTEx/v8/Whole_Blood	NA	No	NA	1e-10	rs2009094;rs11123811;rs11682173;rs13402299	ENSG00000144218
14	AC092667.2	2	100721381	100723966	1	antisense	NA	NA	NA	NA	1	13.12	75	2.76902e-12	2.16433e-08	DICE/T_CD4_naive:GTEx/v8/Adipose_Subcutaneous:GTEx/v8/Adipose_Visceral_Omentum	NA	No	NA	1e-10	rs11123811;rs13402299;rs2009094;rs11682173	ENSG00000230393
14	LINC01104	2	100824716	100867946	1	lincRNA	150577	LINC01104	NA	NA	0	0	0	NA	NA	NA	NA	Yes	Spleen	1e-10	rs13402299:rs11123811	ENSG00000232084
14	LONRF2	2	100889753	100939195	-1	protein_coding	164832	LONRF2	0.851045	4.70928	0	0	48	5.44763e-07	5.79569e-18	GTEx/v8/Thyroid	NA	No	NA	1e-10	rs11123811;rs13402299;rs11682173;rs2009094	ENSG00000170500
15	WDR75	2	190306159	190340291	1	protein_coding	84128	WDR75	0.566495	-0.0802663	0	0	3	4.03476e-05	1.71288e-09	GTEx/v8/Adipose_Subcutaneous	NA	No	NA	NA	rs72917118;rs6707846	ENSG00000115368
15	OSGEPL1-AS1	2	190627430	190630282	1	antisense	101409258	OSGEPL1-AS1	NA	NA	0	0	3	0.000178758	0.00968596	GTEx/v8/Cells_Cultured_fibroblasts	NA	No	NA	NA	rs6707846	ENSG00000253559
15	C2orf88	2	190744335	191068210	1	protein_coding	84281	C2orf88	0.0235885	-0.923407	0	0	90	3.7398e-18	1.9345e-41	GTEx/v8/Cells_Cultured_fibroblasts:GTEx/v8/Thyroid	NA	No	NA	1e-10	rs3791809;rs6714829;rs1899258;rs10202630;rs6707846;rs112898358	ENSG00000187699
15	MSTN	2	190920423	190927455	-1	protein_coding	2660	MSTN	0.812915	0.5792	0	0	5	0.000111613	0.000291034	GTEx/v8/Skin_Sun_Exposed_Lower_leg:GTEx/v8/Thyroid	NA	No	NA	1e-10	rs72917118;rs6707846	ENSG00000138379
15	HIBCH	2	191054461	191208919	-1	protein_coding	26275	HIBCH	4.18224e-08	-0.0492609	0	0	219	2.35215e-87	2.95582e-94	DICE/Monocyte_classical:GTEx/v8/Adipose_Subcutaneous:GTEx/v8/Adipose_Visceral_Omentum:GTEx/v8/Adrenal_Gland:GTEx/v8/Cells_EBV-transformed_lymphocytes:GTEx/v8/Whole_Blood:GTEx/v8/Muscle_Skeletal:GTEx/v8/Cells_Cultured_fibroblasts:GTEx/v8/Skin_Not_Sun_Exposed_Suprapubic:GTEx/v8/Skin_Sun_Exposed_Lower_leg:GTEx/v8/Small_Intestine_Terminal_Ileum:GTEx/v8/Spleen:GTEx/v8/Thyroid	NA	No	NA	1e-10	rs3791809;rs74925618;rs72917118;rs6714829;rs1899258;rs10202630;rs2356121;rs6707846;rs4853513;rs12990918;rs112898358	ENSG00000198130
15	INPP1	2	191208196	191236391	1	protein_coding	3628	INPP1	0.000237352	NA	0	0	38	8.43714e-06	3.05187e-10	DICE/B_cell_naive:DICE/T_CD8_naive:DICE/Monocyte_classical:DICE/T_CD4_TH1:DICE/T_CD4_TH17:DICE/T_CD4_TH1_17:GTEx/v8/Adipose_Subcutaneous:GTEx/v8/Adipose_Visceral_Omentum:GTEx/v8/Spleen:GTEx/v8/Thyroid	NA	No	NA	1e-10	rs72917118;rs6707846;rs6714829;rs10202630;rs3791809;rs74925618	ENSG00000151689
15	MFSD6	2	191273081	191373931	1	protein_coding	54842	MFSD6	0.00184669	-0.109789	0	0	240	7.23669e-54	6.70084e-46	DICE/T_CD4_naive:DICE/T_CD8_naive:DICE/Monocyte_classical:DICE/Monocyte_non_classical:DICE/NK:DICE/T_CD4_TFH:DICE/T_CD4_TH1:DICE/T_CD4_TH17:DICE/T_CD4_TH1_17:DICE/T_CD4_TH2:DICE/T_CD4_memory_TREG:DICE/T_CD4_naive_TREG:GTEx/v8/Adipose_Subcutaneous:GTEx/v8/Adipose_Visceral_Omentum:GTEx/v8/Adrenal_Gland:GTEx/v8/Cells_EBV-transformed_lymphocytes:GTEx/v8/Whole_Blood:GTEx/v8/Cells_Cultured_fibroblasts:GTEx/v8/Skin_Not_Sun_Exposed_Suprapubic:GTEx/v8/Skin_Sun_Exposed_Lower_leg:GTEx/v8/Thyroid	NA	No	NA	1e-10	rs6714829;rs6707846;rs72917118;rs1899258;rs10202630;rs4853513;rs3791809;rs2356121;rs72913200;rs7562024;rs41507345;rs7601754;rs12990918	ENSG00000151690
15	RP11-647K16.1	2	191318818	191319247	-1	antisense	NA	NA	NA	NA	0	0	97	7.37144e-06	7.74041e-13	DICE/T_CD8_naive:GTEx/v8/Adipose_Subcutaneous:GTEx/v8/Skin_Not_Sun_Exposed_Suprapubic:GTEx/v8/Skin_Sun_Exposed_Lower_leg	NA	No	NA	1e-10	rs6714829;rs1899258	ENSG00000272979
15	TMEM194B	2	191369068	191399448	-1	protein_coding	100131211	TMEM194B	NA	-0.209502	1	14.12	223	8.64202e-37	1.69947e-30	DICE/Monocyte_classical:DICE/NK:GTEx/v8/Adipose_Subcutaneous:GTEx/v8/Adipose_Visceral_Omentum:GTEx/v8/Cells_EBV-transformed_lymphocytes:GTEx/v8/Muscle_Skeletal:GTEx/v8/Cells_Cultured_fibroblasts:GTEx/v8/Skin_Not_Sun_Exposed_Suprapubic:GTEx/v8/Skin_Sun_Exposed_Lower_leg:GTEx/v8/Spleen:GTEx/v8/Thyroid	NA	No	NA	1e-10	rs6707846;rs6714829;rs1899258;rs72917118;rs10202630;rs2356121;rs3791809;rs112898358;rs4853513;rs7562024	ENSG00000189362
15	AC093388.3	2	191399581	191432828	1	antisense	NA	NA	NA	NA	1	14.12	87	4.90492e-07	1.17305e-08	GTEx/v8/Adipose_Subcutaneous:GTEx/v8/Cells_Cultured_fibroblasts:GTEx/v8/Thyroid	NA	No	NA	1e-10	rs6707846;rs72917118;rs6714829;rs10202630;rs4853513	ENSG00000233654
15	NAB1	2	191511472	191557492	1	protein_coding	4664	NAB1	0.848508	-1.33616	0	0	87	3.72385e-20	0.000300878	DICE/NK:GTEx/v8/Adipose_Subcutaneous:GTEx/v8/Adipose_Visceral_Omentum:GTEx/v8/Cells_Cultured_fibroblasts:GTEx/v8/Thyroid	NA	No	NA	1e-10	rs72917118;rs6707846;rs6714829;rs10202630;rs4853513;rs2356121;rs7562024	ENSG00000138386
15	AC005540.3	2	191745523	191746785	-1	antisense	NA	NA	NA	NA	0	0	0	NA	NA	NA	NA	Yes	Adrenal:Spleen	1e-10	rs7562024:rs41507345	ENSG00000235852
15	GLS	2	191745553	191830278	1	protein_coding	2744	GLS	0.999303	-0.163004	0	0	62	1.93505e-16	4.4969e-42	GTEx/v8/Adipose_Subcutaneous:GTEx/v8/Adipose_Visceral_Omentum:GTEx/v8/Muscle_Skeletal:GTEx/v8/Cells_Cultured_fibroblasts:GTEx/v8/Skin_Not_Sun_Exposed_Suprapubic:GTEx/v8/Thyroid	NA	Yes	Adrenal:Spleen	1e-10	rs7562024;rs1899258;rs6714829;rs2356121;rs13389408;rs74925618;rs7562024:rs41507345	ENSG00000115419
15	STAT1	2	191829084	191885686	-1	protein_coding	6772	STAT1	0.999994	-0.650494	0	0	1	2.83971e-05	0.049	DICE/T_CD4_naive:DICE/T_CD4_memory_TREG	NA	No	NA	NA	rs3791809	ENSG00000115415
15	AC067945.3	2	191857365	191858293	-1	pseudogene	NA	NA	NA	NA	0	0	0	NA	NA	NA	NA	Yes	Adrenal:Spleen	NA	rs7562024	ENSG00000229023
15	STAT4	2	191894302	192016322	-1	protein_coding	6775	STAT4	0.988868	-0.393433	2	15.93	31	3.70527e-06	2.93132e-47	GTEx/v8/Adipose_Subcutaneous:GTEx/v8/Cells_Cultured_fibroblasts	NA	No	NA	1e-10	rs4341966;rs4073699;rs7562024;rs7601754;rs72913200;rs41507345	ENSG00000138378
15	RNU6-959P	2	191986676	191986782	1	snRNA	NA	RNU6-959P	NA	NA	1	15.93	0	NA	NA	NA	NA	No	NA	1e-10	rs4341966	ENSG00000207402
15	AC098872.3	2	192658151	192684976	1	antisense	NA	NA	NA	NA	0	0	1	6.12859e-05	0.049	DICE/T_CD8_naive	NA	No	NA	1e-10	rs12990918	ENSG00000225884
16	WDR12	2	203739505	203879521	-1	protein_coding	55759	WDR12	0.609007	-0.727802	0	0	6	7.9962e-06	0.00535383	GTEx/v8/Muscle_Skeletal	NA	No	NA	NA	rs112923750	ENSG00000138442
17	IKZF2	2	213864429	214017151	-1	protein_coding	22807	IKZF2	0.922957	0.104376	0	0	215	2.73388e-09	6.20952e-32	GTEx/v8/Cells_Cultured_fibroblasts:GTEx/v8/Thyroid	NA	No	NA	1e-10	rs7591133;rs10178891	ENSG00000030419
17	RP11-105N14.1	2	214017694	214018383	1	lincRNA	NA	NA	NA	NA	0	0	227	2.98953e-07	1.44803e-24	GTEx/v8/Thyroid	NA	No	NA	1e-10	rs10178891	ENSG00000270659
17	RP11-105N14.2	2	214131719	214140876	-1	lincRNA	NA	NA	NA	NA	1	17.54	0	NA	NA	NA	NA	No	NA	NA	rs10178891	ENSG00000272519
17	AC079610.2	2	214141276	214148929	-1	lincRNA	NA	NA	NA	NA	1	17.54	218	4.98396e-06	7.2006e-05	GTEx/v8/Skin_Sun_Exposed_Lower_leg:GTEx/v8/Spleen	NA	No	NA	1e-10	rs10178891	ENSG00000196096
17	SPAG16	2	214149113	215275225	1	protein_coding	79582	SPAG16	3.6564e-20	-0.320802	2	17.54	228	1.41563e-09	4.30839e-08	GTEx/v8/Skin_Sun_Exposed_Lower_leg:GTEx/v8/Spleen:GTEx/v8/Thyroid	NA	No	NA	1e-10	rs10178891	ENSG00000144451
17	AC073284.4	2	216139715	216142670	1	lincRNA	NA	NA	NA	NA	0	0	0	NA	NA	NA	NA	Yes	Spleen	1e-10	rs10178891	ENSG00000237571
20	TMEM39A	3	119148347	119187677	-1	protein_coding	55254	TMEM39A	0.979618	0.743415	0	0	3	4.41921e-05	0.000138603	GTEx/v8/Skin_Sun_Exposed_Lower_leg	NA	No	NA	NA	rs6805225	ENSG00000176142
20	POGLUT1	3	119187785	119213555	1	protein_coding	56983	POGLUT1	0.000114466	0.891712	0	0	9	2.48615e-14	2.03864e-48	GTEx/v8/Adipose_Subcutaneous:GTEx/v8/Adipose_Visceral_Omentum:GTEx/v8/Cells_EBV-transformed_lymphocytes:GTEx/v8/Cells_Cultured_fibroblasts:GTEx/v8/Skin_Not_Sun_Exposed_Suprapubic:GTEx/v8/Skin_Sun_Exposed_Lower_leg:GTEx/v8/Small_Intestine_Terminal_Ileum:GTEx/v8/Thyroid	NA	No	NA	1e-10	rs6805225	ENSG00000163389
20	TIMMDC1	3	119217379	119243937	1	protein_coding	51300	TIMMDC1	5.6765e-07	1.22088	0	0	6	3.83335e-07	1.86997e-08	GTEx/v8/Adipose_Subcutaneous:GTEx/v8/Adipose_Visceral_Omentum:GTEx/v8/Muscle_Skeletal:GTEx/v8/Cells_Cultured_fibroblasts:GTEx/v8/Skin_Sun_Exposed_Lower_leg	NA	No	NA	NA	rs6805225	ENSG00000113845
21	KALRN	3	123798870	124445172	1	protein_coding	8997	KALRN	0.999997	-0.642918	0	0	11	3.46699e-50	2.71618e-42	GTEx/v8/Thyroid	NA	No	NA	1e-10	rs73191618	ENSG00000160145
21	AC080008.1	3	124415785	124415883	-1	miRNA	NA	NA	NA	NA	0	0	0	NA	NA	NA	NA	Yes	Spleen	1e-10	rs73191618	ENSG00000263775
21	UMPS	3	124449213	124464040	1	protein_coding	7372	UMPS	0.000109217	1.31277	0	0	3	0.000206144	3.7535e-19	GTEx/v8/Thyroid	NA	No	NA	NA	rs73191618	ENSG00000114491
22	IL12A-AS1	3	159631189	159943086	-1	antisense	101928376	IL12A-AS1	NA	NA	2	14.75	0	NA	NA	NA	NA	No	NA	1e-10	rs112992337	ENSG00000244040
22	LINC01100	3	159733811	159749210	1	protein_coding	730109	LINC01100	NA	NA	2	14.75	0	NA	NA	NA	NA	No	NA	1e-10	rs112992337	ENSG00000242107
23	IFT80	3	159974774	160117668	-1	protein_coding	57560	IFT80	1.44402e-10	-1.29968	0	0	84	6.87639e-11	7.65338e-08	GTEx/v8/Adipose_Visceral_Omentum:GTEx/v8/Adrenal_Gland:GTEx/v8/Muscle_Skeletal:GTEx/v8/Skin_Sun_Exposed_Lower_leg	NA	No	NA	1e-10	rs62272219;rs2367207	ENSG00000068885
23	SMC4	3	160117062	160152750	1	protein_coding	10051	SMC4	0.105531	-0.171161	0	0	81	2.64438e-10	3.4112e-07	GTEx/v8/Adrenal_Gland:GTEx/v8/Whole_Blood:GTEx/v8/Muscle_Skeletal	NA	No	NA	1e-10	rs62272219	ENSG00000113810
23	TRIM59	3	160150233	160203561	-1	protein_coding	286827	TRIM59	0.032111	1.28031	0	0	84	5.28723e-10	5.55651e-09	GTEx/v8/Whole_Blood:GTEx/v8/Muscle_Skeletal:GTEx/v8/Thyroid	NA	No	NA	1e-10	rs62272219	ENSG00000213186
23	KPNA4	3	160212783	160283376	-1	protein_coding	3840	KPNA4	0.998181	-1.03034	0	0	19	8.15218e-05	7.83678e-05	GTEx/v8/Adipose_Subcutaneous:GTEx/v8/Adipose_Visceral_Omentum	NA	No	NA	NA	rs62272219	ENSG00000186432
22:23:00	KRT8P12	3	160283235	160287036	1	pseudogene	NA	KRT8P12	NA	NA	0	0	106	8.80314e-08	2.7274e-08	GTEx/v8/Whole_Blood:GTEx/v8/Thyroid	NA	No	NA	1e-10	rs112992337;rs62272219	ENSG00000229320
23	ARL 14,00	3	160394948	160396233	1	protein_coding	80117	ARL 14,00	2.57323e-06	0.969052	1	13.39	0	NA	NA	NA	NA	No	NA	NA	rs62272219	ENSG00000179674
23	NMD3	3	160822484	160971320	1	protein_coding	51068	NMD3	4.42262e-05	1.34475	0	0	1	0.000340101	0.00132434	GTEx/v8/Cells_Cultured_fibroblasts	NA	No	NA	NA	rs62272219	ENSG00000169251
23	PSMC1P7	3	161046712	161048026	-1	pseudogene	NA	PSMC1P7	NA	NA	0	0	11	0.000208046	2.39361e-10	GTEx/v8/Skin_Sun_Exposed_Lower_leg	NA	No	NA	1e-10	rs62272219	ENSG00000243838
23	SPTSSB	3	161062580	161090668	-1	protein_coding	165679	SPTSSB	0.00589959	0.204354	0	0	83	1.39658e-07	3.04194e-46	GTEx/v8/Adipose_Subcutaneous:GTEx/v8/Adipose_Visceral_Omentum:GTEx/v8/Thyroid	NA	No	NA	1e-10	rs62272219	ENSG00000196542
24	BCL6	3	187439165	187463515	-1	protein_coding	604	BCL6	0.982525	-0.618718	0	0	9	1.46066e-05	0.0119004	GTEx/v8/Skin_Not_Sun_Exposed_Suprapubic	NA	No	NA	1e-10	rs2378351	ENSG00000113916
24	RP11-44H4.1	3	187650552	187664009	-1	lincRNA	NA	NA	NA	NA	2	16.21	0	NA	NA	NA	NA	Yes	Spleen	1e-10	rs79103983;rs532505;rs79103983:rs2378351	ENSG00000236864
24	RP11-132N15.3	3	187676563	187694195	-1	lincRNA	NA	NA	NA	NA	2	14.4	0	NA	NA	NA	NA	No	NA	1e-10	rs11720245	ENSG00000224187
24	RP11-132N15.1	3	187715210	187721778	-1	lincRNA	NA	NA	NA	NA	1	16.4	0	NA	NA	NA	NA	No	NA	1e-10	rs11720245	ENSG00000225058
24	RP11-132N15.2	3	187719488	187721194	-1	lincRNA	NA	NA	NA	NA	1	16.4	0	NA	NA	NA	NA	No	NA	1e-10	rs11720245	ENSG00000236412
24	LPP-AS2	3	187868994	187871845	-1	antisense	339929	LPP-AS2	NA	NA	0	0	0	NA	NA	NA	NA	Yes	Spleen	1e-10	rs79103983:rs2378351	ENSG00000270959
24	LPP	3	187871072	188608460	1	protein_coding	4026	LPP	0.5824	3.50954	0	0	0	NA	NA	NA	NA	Yes	Spleen	1e-10	rs79103983:rs2378351	ENSG00000145012
24	TPRG1-AS1	3	188659504	188665428	-1	lincRNA	NA	TPRG1-AS1	NA	NA	0	0	0	NA	NA	NA	NA	Yes	Spleen	1e-10	rs79103983:rs2378351:rs2378351;rs532505:rs532505:rs11720245	ENSG00000234076
24	TPRG1	3	188665003	189043093	1	protein_coding	285386	TPRG1	4.87826e-05	-0.853843	0	0	0	NA	NA	NA	NA	Yes	Spleen	1e-10	rs79103983:rs2378351:rs2378351;rs532505:rs532505:rs11720245	ENSG00000188001
25	RP11-395I6.1	4	40143818	40143985	-1	pseudogene	NA	NA	NA	NA	0	0	0	NA	NA	NA	NA	Yes	Spleen	1e-10	rs9683415:rs13136820	ENSG00000248977
25	RP11-395I6.3	4	40168295	40169451	1	sense_overlapping	NA	NA	NA	NA	0	0	0	NA	NA	NA	NA	Yes	Spleen	1e-10	rs9683415:rs13136820	ENSG00000260296
25	RHOH	4	40192673	40248587	1	protein_coding	399	RHOH	0.123279	1.43547	0	0	0	NA	NA	NA	NA	Yes	Spleen	1e-10	rs9683415:rs13136820	ENSG00000168421
25	RP11-395I6.2	4	40267092	40268077	1	lincRNA	NA	NA	NA	NA	0	0	0	NA	NA	NA	NA	Yes	Spleen	1e-10	rs9683415:rs13136820	ENSG00000250338
26	KIAA1109	4	123073488	123283913	1	protein_coding	84162	KIAA1109	3.91298e-08	-0.835199	1	16.94	16	6.6665e-07	2.42806e-11	GTEx/v8/Adrenal_Gland:GTEx/v8/Muscle_Skeletal:GTEx/v8/Cells_Cultured_fibroblasts:GTEx/v8/Skin_Sun_Exposed_Lower_leg	NA	No	NA	1e-10	rs11724582;rs2069778	ENSG00000138688
26	IL21	4	123533783	123542224	-1	protein_coding	59067	IL21	0.502191	0.22488	1	15.45	0	NA	NA	NA	NA	No	NA	1e-10	rs2069778	ENSG00000138684
26	IL21-AS1	4	123540138	123610311	1	antisense	100996941	IL21-AS1	NA	NA	1	15.45	0	NA	NA	NA	NA	No	NA	1e-10	rs2069778	ENSG00000227145
26	CETN4P	4	123651703	123653348	-1	pseudogene	NA	CETN4P	NA	NA	0	0	5	0.000144263	3.41907e-47	GTEx/v8/Muscle_Skeletal	NA	No	NA	1e-10	rs11724582	ENSG00000224786
27	CTD-2325A15.3	5	42892421	42892919	-1	pseudogene	NA	NA	NA	NA	0	0	54	3.03294e-05	0.0244225	GTEx/v8/Spleen	NA	No	NA	1e-10	rs11748821	ENSG00000249092
27	CTD-2201E18.5	5	43006835	43007645	-1	lincRNA	NA	NA	NA	NA	0	0	52	6.13668e-05	1.68382e-06	GTEx/v8/Muscle_Skeletal:GTEx/v8/Cells_Cultured_fibroblasts	NA	No	NA	1e-10	rs11748821	ENSG00000271788
27	ANXA2R	5	43039335	43043272	-1	protein_coding	389289	ANXA2R	3.08027e-06	-1.60828	0	0	13	6.49979e-05	0.000216707	GTEx/v8/Whole_Blood	NA	No	NA	NA	rs11748821	ENSG00000177721
27	CTD-2035E11.5	5	43061497	43062543	1	lincRNA	NA	NA	NA	NA	0	0	8	0.000159014	0.00117573	GTEx/v8/Whole_Blood	NA	No	NA	1e-10	rs11748821	ENSG00000272144
27	ZNF131	5	43065278	43192123	1	protein_coding	100506639	ZNF131	0.99946	0.151463	0	0	42	5.00864e-05	0.00019538	GTEx/v8/Adipose_Subcutaneous:GTEx/v8/Thyroid	NA	No	NA	1e-10	rs11748821	ENSG00000172262
27	NIM1K	5	43192173	43280952	1	protein_coding	167359	NIM1K	5.80878e-09	NA	0	0	57	1.79879e-07	1.09438e-08	GTEx/v8/Muscle_Skeletal:GTEx/v8/Skin_Sun_Exposed_Lower_leg	NA	No	NA	1e-10	rs11748821	ENSG00000177453
27	C5orf34	5	43486803	43515247	-1	protein_coding	375444	C5orf34	9.91327e-11	0.515217	0	0	54	3.59068e-05	1.4992e-11	GTEx/v8/Whole_Blood	NA	No	NA	1e-10	rs11748821	ENSG00000172244
29	RP11-779O18.1	5	172185229	172189559	1	antisense	NA	NA	NA	NA	1	21	0	NA	NA	NA	NA	No	NA	NA	rs145088794	ENSG00000253295
29	RP11-779O18.2	5	172189524	172190261	-1	pseudogene	NA	NA	NA	NA	1	21	0	NA	NA	NA	NA	No	NA	NA	rs145088794	ENSG00000213386
29	RP11-779O18.3	5	172189983	172204777	1	antisense	NA	NA	NA	NA	1	21	22	1.06178e-14	1.18289e-10	GTEx/v8/Whole_Blood:GTEx/v8/Spleen	NA	No	NA	1e-10	rs145088794	ENSG00000253736
29	DUSP1	5	172195093	172198198	-1	protein_coding	1843	DUSP1	0.0205002	-0.72791	1	21	0	NA	NA	NA	NA	No	NA	NA	rs145088794	ENSG00000120129
30	RP3-416J7.4	6	181466	205484	-1	lincRNA	285766	NA	NA	NA	0	0	0	NA	NA	NA	NA	Yes	Spleen	1e-10	rs6935510:rs62389423:rs7757906:rs9405679	ENSG00000263667
30	RP3-416J7.5	6	203313	206392	1	lincRNA	NA	NA	NA	NA	0	0	0	NA	NA	NA	NA	Yes	Spleen	1e-10	rs6935510:rs62389423:rs7757906:rs9405679	ENSG00000205653
30	DUSP22	6	291630	351355	1	protein_coding	100653247	DUSP22	0.00430707	NA	0	0	0	NA	NA	NA	NA	Yes	Spleen	1e-10	rs6935510:rs62389423	ENSG00000112679
30	IRF4	6	391739	411447	1	protein_coding	3662	IRF4	0.922221	2.34445	0	0	4	2.07501e-12	2.0571e-08	DICE/B_cell_naive:DICE/T_CD8_naive_activated:GTEx/v8/Adipose_Visceral_Omentum:GTEx/v8/Cells_EBV-transformed_lymphocytes:GTEx/v8/Whole_Blood:GTEx/v8/Skin_Sun_Exposed_Lower_leg:GTEx/v8/Small_Intestine_Terminal_Ileum:GTEx/v8/Spleen:GTEx/v8/Thyroid	NA	No	NA	1e-10	rs62389423;rs9405679	ENSG00000137265
30	EXOC2	6	485133	693117	-1	protein_coding	55770	EXOC2	0.000114966	-0.462649	0	0	3	4.85823e-06	2.20704e-14	GTEx/v8/Skin_Not_Sun_Exposed_Suprapubic	NA	No	NA	NA	rs9405679	ENSG00000112685
32	ALDH5A1	6	24495080	24537435	1	protein_coding	7915	ALDH5A1	0.00290426	1.09363	0	0	10	5.58189e-05	6.15864e-25	GTEx/v8/Skin_Not_Sun_Exposed_Suprapubic	NA	No	NA	1e-10	rs303003	ENSG00000112294
32	FAM65B	6	24797601	25042238	-1	protein_coding	9750	FAM65B	0.97131	0.949896	0	0	6	4.23874e-05	6.28113e-18	GTEx/v8/Cells_Cultured_fibroblasts	NA	No	NA	1e-10	rs303003	ENSG00000111913
32	AL512428.1	6	24840195	24840293	-1	miRNA	NA	NA	NA	NA	0	0	0	NA	NA	NA	NA	Yes	Spleen	1e-10	rs303003	ENSG00000263391
32	CMAHP	6	25081548	25166793	-1	pseudogene	8418	CMAHP	NA	NA	0	0	14	6.32107e-14	9.12729e-36	GTEx/v8/Adipose_Subcutaneous:GTEx/v8/Adipose_Visceral_Omentum:GTEx/v8/Whole_Blood:GTEx/v8/Muscle_Skeletal:GTEx/v8/Cells_Cultured_fibroblasts:GTEx/v8/Skin_Sun_Exposed_Lower_leg:GTEx/v8/Thyroid	NA	No	NA	1e-10	rs303003	ENSG00000168405
33	RP3-522P13.3	6	25245584	25261639	-1	antisense	101928663	NA	NA	NA	0	0	0	NA	NA	NA	NA	Yes	Adrenal:Spleen	1e-10	rs9393647:rs9393647;rs3788992:rs3804114:rs3788992:rs9393647;rs3788992;rs3804114	ENSG00000235733
33	KATNBL1P5	6	25248491	25249007	1	pseudogene	NA	KATNBL1P5	NA	NA	0	0	0	NA	NA	NA	NA	Yes	Adrenal:Spleen	1e-10	rs9393647:rs9393647;rs3788992:rs3804114:rs3788992:rs9393647;rs3788992;rs3804114	ENSG00000271108
33	RP3-522P13.1	6	25261467	25261959	1	pseudogene	NA	NA	NA	NA	0	0	0	NA	NA	NA	NA	Yes	Adrenal:Spleen	1e-10	rs9393647:rs9393647;rs3788992:rs3804114:rs3788992:rs9393647;rs3788992;rs3804114	ENSG00000216718
33	RP3-522P13.2	6	25272428	25273979	-1	pseudogene	NA	NA	NA	NA	0	0	0	NA	NA	NA	NA	Yes	Adrenal:Spleen	1e-10	rs9393647:rs9393647;rs3788992:rs3804114:rs3788992:rs9393647;rs3788992;rs3804114	ENSG00000213972
33	LRRC16A	6	25279306	25620758	1	protein_coding	55604	LRRC16A	0.502319	0.400707	0	0	42	5.52902e-07	3.15176e-11	GTEx/v8/Cells_Cultured_fibroblasts	NA	Yes	Adrenal:Spleen	1e-10	rs9393647;rs3788992;rs3804114;rs9393647:rs9393647;rs3788992:rs3804114:rs3788992:rs9393647	ENSG00000079691
33	Y_RNA	6	25287660	25287761	-1	misc_RNA	NA	NA	NA	NA	0	0	0	NA	NA	NA	NA	Yes	Spleen	1e-10	rs9393647:rs9393647;rs3788992	ENSG00000207286
33	SCGN	6	25652464	25702011	1	protein_coding	10590	SCGN	0.035946	0.102936	0	0	26	5.43785e-08	2.20036e-37	GTEx/v8/Adipose_Subcutaneous:GTEx/v8/Adipose_Visceral_Omentum	NA	No	NA	1e-10	rs3804114;rs9393647;rs3788992	ENSG00000079689
33	TRIM38	6	25963030	25987384	1	protein_coding	10475	TRIM38	4.7513e-06	-0.220583	0	0	2	0.000257373	2.9769e-48	GTEx/v8/Thyroid	NA	No	NA	1e-10	rs9393647;rs3788992	ENSG00000112343
1 day, 8:33:00	U91328.19	6	25992890	26002003	1	lincRNA	NA	NA	NA	NA	0	0	16	1.19404e-05	1.95046e-118	GTEx/v8/Adipose_Subcutaneous:GTEx/v8/Whole_Blood:GTEx/v8/Cells_Cultured_fibroblasts	NA	No	NA	1e-10	rs9393647;rs3788992;rs303003	ENSG00000272462
34	U91328.22	6	26013469	26013985	1	lincRNA	NA	NA	NA	NA	0	0	0	NA	NA	NA	NA	Yes	Spleen	1e-10	rs2393962:rs6456785:rs116724532:rs2393962;rs6456785:rs114139868:rs12208078;rs9380012:rs9380012:rs12208078:rs72844204	ENSG00000272810
34	HIST1H1PS2	6	26016607	26016829	1	pseudogene	NA	HIST1H1PS2	NA	NA	0	0	0	NA	NA	NA	NA	Yes	Spleen	1e-10	rs2393962:rs6456785:rs116724532:rs2393962;rs6456785:rs114139868:rs12208078;rs9380012:rs9380012:rs12208078:rs72844204	ENSG00000224447
34	HIST1H1A	6	26017260	26018040	-1	protein_coding	3024	HIST1H1A	0.0035308	-0.372207	0	0	0	NA	NA	NA	NA	Yes	Spleen	1e-10	rs2393962:rs6456785:rs116724532:rs2393962;rs6456785:rs114139868:rs12208078;rs9380012:rs9380012:rs12208078:rs72844204	ENSG00000124610
34	HIST1H3A	6	26020718	26021186	1	protein_coding	8968	HIST1H3A	3.98008e-05	-0.225707	0	0	0	NA	NA	NA	NA	Yes	Spleen	1e-10	rs2393962:rs6456785:rs116724532:rs2393962;rs6456785:rs114139868:rs12208078;rs9380012:rs9380012:rs12208078:rs72844204	ENSG00000198366
34	HIST1H4A	6	26021907	26022278	1	protein_coding	554313	HIST1H4A	0.0022854	0.43417	0	0	0	NA	NA	NA	NA	Yes	Spleen	1e-10	rs2393962:rs6456785:rs116724532:rs2393962;rs6456785:rs114139868:rs12208078;rs9380012:rs9380012:rs12208078:rs72844204	ENSG00000196176
34	HIST1H4B	6	26027124	26027480	-1	protein_coding	554313	HIST1H4B	0.00854183	0.166119	0	0	0	NA	NA	NA	NA	Yes	Spleen	1e-10	rs2393962:rs6456785:rs116724532:rs2393962;rs6456785:rs114139868:rs12208078;rs9380012:rs9380012:rs12208078:rs72844204	ENSG00000124529
34	HIST1H3B	6	26031817	26032288	-1	protein_coding	8968	HIST1H3B	0.307283	0.251696	0	0	0	NA	NA	NA	NA	Yes	Spleen	1e-10	rs2393962:rs6456785:rs116724532:rs2393962;rs6456785:rs114139868:rs12208078;rs9380012:rs9380012:rs12208078:rs72844204	ENSG00000124693
34	HIST1H2AB	6	26033320	26033796	-1	protein_coding	8335	HIST1H2AB	0.00531944	0.228135	0	0	0	NA	NA	NA	NA	Yes	Spleen	1e-10	rs2393962:rs6456785:rs116724532:rs2393962;rs6456785:rs114139868:rs12208078;rs9380012:rs9380012:rs12208078:rs72844204	ENSG00000137259
34	HFE	6	26087509	26098571	1	protein_coding	3077	HFE	8.49697e-07	0.210172	0	0	0	NA	NA	NA	NA	Yes	Spleen	1e-10	rs72844204:rs9380012:rs116724532	ENSG00000010704
34	HIST1H4C	6	26104104	26104518	1	protein_coding	554313	HIST1H4C	8.85617e-05	0.852192	0	0	0	NA	NA	NA	NA	Yes	Spleen	1e-10	rs72844204:rs9380012:rs116724532	ENSG00000197061
34	HIST1H1T	6	26107640	26108364	-1	protein_coding	3010	HIST1H1T	NA	-0.0680391	0	0	0	NA	NA	NA	NA	Yes	Spleen	1e-10	rs72844204:rs9380012:rs116724532	ENSG00000187475
34	HIST1H2BD	6	26158349	26171577	1	protein_coding	3017	HIST1H2BD	0.000277979	-0.0152977	0	0	2	0.00020291	1.38108e-21	GTEx/v8/Whole_Blood	NA	No	NA	NA	rs79313693;rs114139868	ENSG00000158373
34	LARP1P1	6	26164300	26164591	1	pseudogene	NA	LARP1P1	NA	NA	0	0	0	NA	NA	NA	NA	Yes	Spleen	1e-10	rs72844204:rs9380012:rs116724532	ENSG00000217159
34	HIST1H2BE	6	26183958	26184454	1	protein_coding	8347	HIST1H2BE	0.000307872	0.445738	0	0	0	NA	NA	NA	NA	Yes	Spleen	1e-10	rs72844204:rs9380012:rs116724532	ENSG00000197697
34	HIST1H4D	6	26188938	26189304	-1	protein_coding	554313	HIST1H4D	0.0022643	0.870145	0	0	0	NA	NA	NA	NA	Yes	Spleen	1e-10	rs72844204:rs9380012:rs116724532	ENSG00000188987
34	HIST1H1PS1	6	26195794	26195999	1	pseudogene	NA	HIST1H1PS1	NA	NA	0	0	0	NA	NA	NA	NA	Yes	Spleen	1e-10	rs72844204:rs9380012:rs116724532	ENSG00000216331
34	HIST1H3D	6	26197068	26199521	-1	protein_coding	8968	HIST1H3D	0.0111951	NA	0	0	0	NA	NA	NA	NA	Yes	Spleen	1e-10	rs72844204:rs9380012:rs116724532	ENSG00000197409
34	HIST1H2AD	6	26199079	26199471	-1	protein_coding	3013	HIST1H2AD	3.99677e-05	0.287759	0	0	0	NA	NA	NA	NA	Yes	Spleen	1e-10	rs72844204:rs9380012:rs116724532	ENSG00000196866
34	HIST1H2BF	6	26199748	26200942	1	protein_coding	8347	HIST1H2BF	0.00030002	0.851063	0	0	0	NA	NA	NA	NA	Yes	Spleen	1e-10	rs72844204:rs9380012:rs116724532	ENSG00000197846
34	RP1-34B20.4	6	26202384	26202882	1	pseudogene	NA	NA	NA	NA	0	0	0	NA	NA	NA	NA	Yes	Spleen	1e-10	rs72844204:rs9380012:rs116724532	ENSG00000217275
34	HIST1H4E	6	26204858	26206266	1	protein_coding	554313	HIST1H4E	0.000642251	1.83578	0	0	0	NA	NA	NA	NA	Yes	Spleen	1e-10	rs72844204:rs9380012:rs116724532	ENSG00000198518
34	HIST1H2BG	6	26216428	26216872	-1	protein_coding	8347	HIST1H2BG	2.94452e-06	0.0253452	0	0	0	NA	NA	NA	NA	Yes	Spleen	1e-10	rs72844204:rs9380012:rs116724532	ENSG00000187990
34	HIST1H2AE	6	26217165	26217711	1	protein_coding	8335	HIST1H2AE	0.624124	-0.273878	0	0	0	NA	NA	NA	NA	Yes	Spleen	1e-10	rs72844204:rs9380012:rs116724532	ENSG00000168274
34	HIST1H3E	6	26225383	26225844	1	protein_coding	8968	HIST1H3E	0.000813429	-0.209795	0	0	0	NA	NA	NA	NA	Yes	Spleen	1e-10	rs72844204:rs9380012:rs116724532	ENSG00000196966
34	HIST1H2APS3	6	26233350	26233483	1	pseudogene	NA	HIST1H2APS3	NA	NA	0	0	0	NA	NA	NA	NA	Yes	Spleen	1e-10	rs72844204:rs9380012:rs116724532	ENSG00000218281
34	HIST1H1D	6	26234440	26235216	-1	protein_coding	3007	HIST1H1D	NA	0.136123	0	0	0	NA	NA	NA	NA	Yes	Spleen	1e-10	rs72844204:rs9380012:rs116724532	ENSG00000124575
34	HIST1H4F	6	26240561	26240976	1	protein_coding	554313	HIST1H4F	0.181985	1.06312	0	0	0	NA	NA	NA	NA	Yes	Spleen	1e-10	rs79313693;rs114139868:rs79313693:rs12208078;rs9380012:rs9380012:rs12208078:rs72844204:rs116724532	ENSG00000198327
34	HIST1H4G	6	26246886	26247259	-1	protein_coding	8369	HIST1H4G	0.00263	-0.0509409	0	0	0	NA	NA	NA	NA	Yes	Spleen	1e-10	rs79313693;rs114139868:rs79313693:rs12208078;rs9380012:rs9380012:rs12208078:rs72844204:rs116724532	ENSG00000124578
34	HIST1H3F	6	26250370	26250835	-1	protein_coding	8968	HIST1H3F	0.0422154	-0.181854	0	0	0	NA	NA	NA	NA	Yes	Spleen	1e-10	rs79313693;rs114139868:rs79313693:rs12208078;rs9380012:rs9380012:rs12208078:rs72844204:rs116724532	ENSG00000256316
34	HIST1H2BH	6	26251879	26252303	1	protein_coding	8345	HIST1H2BH	0.00029573	-0.173874	0	0	0	NA	NA	NA	NA	Yes	Spleen	1e-10	rs79313693;rs114139868:rs79313693:rs12208078;rs9380012:rs9380012:rs12208078:rs72844204:rs116724532	ENSG00000197459
34	HIST1H3G	6	26271146	26271612	-1	protein_coding	8968	HIST1H3G	1.71006e-05	0.23442	0	0	0	NA	NA	NA	NA	Yes	Spleen	1e-10	rs79313693;rs114139868:rs79313693:rs12208078;rs9380012:rs9380012:rs12208078:rs72844204:rs116724532	ENSG00000256018
34	HIST1H2APS4	6	26272421	26272768	-1	pseudogene	NA	HIST1H2APS4	NA	NA	0	0	0	NA	NA	NA	NA	Yes	Spleen	1e-10	rs79313693;rs114139868:rs79313693:rs12208078;rs9380012:rs9380012:rs12208078:rs72844204:rs116724532	ENSG00000218690
34	HIST1H2BI	6	26273144	26273622	1	protein_coding	8347	HIST1H2BI	0.138012	-0.249748	0	0	0	NA	NA	NA	NA	Yes	Spleen	1e-10	rs79313693;rs114139868:rs79313693:rs12208078;rs9380012:rs9380012:rs12208078:rs72844204:rs116724532	ENSG00000168242
34	HIST1H4H	6	26281283	26285762	-1	protein_coding	554313	HIST1H4H	0.00879033	1.05907	0	0	0	NA	NA	NA	NA	Yes	Spleen	NA	rs79313693	ENSG00000158406
34	BTN3A2	6	26365387	26378546	1	protein_coding	11118	BTN3A2	0.000124519	2.20791	0	0	8	1.6612e-06	3.78623e-120	GTEx/v8/Adipose_Visceral_Omentum:GTEx/v8/Whole_Blood:GTEx/v8/Cells_Cultured_fibroblasts:GTEx/v8/Thyroid	NA	Yes	Spleen	1e-10	rs2393962;rs146093705:rs79313693	ENSG00000186470
34	AL021917.1	6	26365704	26365780	-1	miRNA	NA	NA	NA	NA	0	0	0	NA	NA	NA	NA	Yes	Spleen	1e-10	rs146093705:rs79313693	ENSG00000215979
34	BTN2A2	6	26383324	26395102	1	protein_coding	10385	BTN2A2	0.000150288	1.01572	0	0	4	0.000139082	7.88555e-22	GTEx/v8/Adipose_Subcutaneous:GTEx/v8/Skin_Sun_Exposed_Lower_leg	NA	Yes	Spleen	1e-10	rs2393962;rs146093705:rs79313693	ENSG00000124508
1 day, 9:34:00	BTN3A1	6	26402465	26415444	1	protein_coding	11119	BTN3A1	8.65114e-07	1.62791	0	0	19	3.44205e-06	2.53874e-24	GTEx/v8/Adipose_Subcutaneous:GTEx/v8/Adipose_Visceral_Omentum:GTEx/v8/Skin_Not_Sun_Exposed_Suprapubic:GTEx/v8/Thyroid	NA	No	NA	1e-10	rs1741740;rs62396171;rs9393647;rs3788992	ENSG00000026950
34	BTN2A3P	6	26421619	26432611	1	pseudogene	54718	BTN2A3P	NA	NA	0	0	44	9.02794e-11	6.53169e-39	GTEx/v8/Adipose_Subcutaneous:GTEx/v8/Adipose_Visceral_Omentum:GTEx/v8/Muscle_Skeletal:GTEx/v8/Cells_Cultured_fibroblasts:GTEx/v8/Skin_Not_Sun_Exposed_Suprapubic:GTEx/v8/Skin_Sun_Exposed_Lower_leg:GTEx/v8/Thyroid	NA	No	NA	1e-10	rs1741740;rs2393962;rs6456785;rs62396171;rs114139868;rs79313693	ENSG00000124549
34	BTN3A3	6	26440700	26453643	1	protein_coding	10384	BTN3A3	7.19025e-10	1.09011	0	0	1	0.000425364	5.00288e-08	GTEx/v8/Skin_Sun_Exposed_Lower_leg	NA	No	NA	1e-10	rs2393962;rs6456785	ENSG00000111801
34	BTN2A1	6	26458150	26476849	1	protein_coding	11120	BTN2A1	1.07468e-18	0.260571	0	0	10	0.000153832	2.124e-50	GTEx/v8/Whole_Blood:GTEx/v8/Cells_Cultured_fibroblasts	NA	No	NA	1e-10	rs116724532;rs114139868;rs79313693	ENSG00000112763
34	HCG11	6	26522076	26526807	1	lincRNA	493812	HCG11	NA	NA	0	0	10	7.98254e-06	1.1884e-14	GTEx/v8/Adipose_Subcutaneous:GTEx/v8/Adipose_Visceral_Omentum:GTEx/v8/Skin_Not_Sun_Exposed_Suprapubic:GTEx/v8/Skin_Sun_Exposed_Lower_leg	NA	Yes	Spleen	1e-10	rs1741740;rs2393962;rs6456785;rs79313693	ENSG00000228223
34	CTA-14H9.5	6	26527291	26527632	1	lincRNA	NA	NA	NA	NA	0	0	5	2.22216e-05	7.61996e-10	GTEx/v8/Skin_Not_Sun_Exposed_Suprapubic	NA	Yes	Spleen	1e-10	rs146093705;rs1741740;rs62396171;rs79313693	ENSG00000261353
34	HMGN4	6	26538633	26546482	1	protein_coding	10473	HMGN4	0.557082	-0.351003	0	0	92	7.35155e-16	2.51544e-34	GTEx/v8/Adipose_Visceral_Omentum:GTEx/v8/Whole_Blood:GTEx/v8/Muscle_Skeletal:GTEx/v8/Cells_Cultured_fibroblasts	NA	Yes	Spleen	1e-10	rs1741740;rs62396171;rs12208078;rs146093705;rs79313693;rs114139868;rs2393962;rs6456785;rs116724532;rs6456795	ENSG00000182952
34	ABT1	6	26597180	26600278	1	protein_coding	29777	ABT1	0.0271056	0.104221	0	0	43	2.82416e-05	4.15662e-17	GTEx/v8/Adipose_Visceral_Omentum:GTEx/v8/Whole_Blood:GTEx/v8/Cells_Cultured_fibroblasts:GTEx/v8/Skin_Sun_Exposed_Lower_leg:GTEx/v8/Thyroid	NA	Yes	Spleen	1e-10	rs1741740;rs2393962;rs6456785;rs72844204;rs114139868;rs72844204:rs9380012:rs116724532	ENSG00000146109
1 day, 9:34:00	ZNF322	6	26636518	26659980	-1	protein_coding	79692	ZNF322	NA	-1.14047	0	0	55	1.75959e-15	4.9594e-58	GTEx/v8/Adipose_Subcutaneous:GTEx/v8/Adipose_Visceral_Omentum:GTEx/v8/Adrenal_Gland:GTEx/v8/Whole_Blood:GTEx/v8/Muscle_Skeletal:GTEx/v8/Cells_Cultured_fibroblasts:GTEx/v8/Skin_Not_Sun_Exposed_Suprapubic:GTEx/v8/Skin_Sun_Exposed_Lower_leg:GTEx/v8/Spleen:GTEx/v8/Thyroid	NA	No	NA	1e-10	rs1741740;rs62396171;rs12208078;rs9393647;rs3788992;rs6456795;rs2393962;rs116724532;rs115680175;rs146093705;rs114139868;rs6456785;rs79313693	ENSG00000181315
34	RP11-457M11.5	6	26686469	26688192	1	lincRNA	101929855	NA	NA	NA	0	0	1	9.07507e-05	3.23303e-09	GTEx/v8/Spleen	NA	No	NA	1e-10	rs12208078	ENSG00000261584
34	GUSBP2	6	26839263	26924333	-1	pseudogene	387036	GUSBP2	NA	NA	0	0	105	1.15934e-07	7.41872e-72	GTEx/v8/Adipose_Subcutaneous:GTEx/v8/Adipose_Visceral_Omentum:GTEx/v8/Muscle_Skeletal:GTEx/v8/Cells_Cultured_fibroblasts:GTEx/v8/Skin_Not_Sun_Exposed_Suprapubic:GTEx/v8/Skin_Sun_Exposed_Lower_leg:GTEx/v8/Thyroid	NA	No	NA	1e-10	rs62396171;rs6456785;rs2393962;rs146093705;rs1741740;rs9380012	ENSG00000241549
34	LINC00240	6	26924771	26991703	1	lincRNA	100133205	LINC00240	NA	NA	0	0	73	7.34087e-06	1.09426e-14	GTEx/v8/Adipose_Subcutaneous:GTEx/v8/Adipose_Visceral_Omentum:GTEx/v8/Muscle_Skeletal:GTEx/v8/Skin_Sun_Exposed_Lower_leg	NA	No	NA	1e-10	rs9380012;rs1741740;rs62396171	ENSG00000224843
34	RNU2-62P	6	27077569	27077759	-1	snRNA	NA	RNU2-62P	NA	NA	1	13.66	0	NA	NA	NA	NA	No	NA	NA	rs114139868	ENSG00000222800
34	RP1-86C11.7	6	27090436	27091000	-1	lincRNA	NA	NA	NA	NA	0	0	0	NA	NA	NA	NA	Yes	Spleen	1e-10	rs12208078;rs9380012:rs9380012:rs12208078:rs72844204:rs116724532;rs115680175:rs116724532:rs9378187:rs55740552;rs112646125:rs114383434:rs3117349:rs4713211:rs114383434;rs9378187:rs112646125	ENSG00000272468
34	HIST1H2BJ	6	27093676	27100541	-1	protein_coding	8970	HIST1H2BJ	0.478842	0.308582	0	0	0	NA	NA	NA	NA	Yes	Spleen	1e-10	rs12208078;rs9380012:rs9380012:rs12208078:rs72844204:rs116724532;rs115680175:rs116724532:rs9378187:rs55740552;rs112646125:rs114383434:rs3117349:rs4713211:rs114383434;rs9378187:rs112646125	ENSG00000124635
34	HIST1H2AG	6	27100832	27103070	1	protein_coding	85235	HIST1H2AG	0.000610464	-0.741637	0	0	0	NA	NA	NA	NA	Yes	Spleen	1e-10	rs12208078;rs9380012:rs9380012:rs12208078:rs72844204:rs116724532;rs115680175:rs116724532:rs9378187:rs55740552;rs112646125:rs114383434:rs3117349:rs4713211:rs114383434;rs9378187:rs112646125	ENSG00000196787
34	HIST1H2BK	6	27106073	27114619	-1	protein_coding	85236	HIST1H2BK	0.490754	-0.0430523	0	0	254	2.5454e-07	4.41227e-07	GTEx/v8/Adipose_Subcutaneous:GTEx/v8/Adipose_Visceral_Omentum:GTEx/v8/Whole_Blood:GTEx/v8/Thyroid	NA	Yes	Spleen	1e-10	rs2393962;rs12208078;rs9380012;rs6456785;rs72844204;rs9380012:rs9380012:rs12208078:rs72844204:rs116724532;rs115680175:rs116724532:rs9378187:rs55740552;rs112646125:rs114383434:rs3117349:rs4713211:rs114383434;rs9378187:rs112646125	ENSG00000197903
34	HIST1H4I	6	27107076	27108418	1	protein_coding	554313	HIST1H4I	0.446296	-0.468005	0	0	0	NA	NA	NA	NA	Yes	Spleen	1e-10	rs12208078;rs9380012:rs9380012:rs12208078:rs72844204:rs116724532;rs115680175:rs116724532:rs9378187:rs55740552;rs112646125:rs114383434:rs3117349:rs4713211:rs114383434;rs9378187:rs112646125	ENSG00000198339
34	HIST1H2AH	6	27114861	27115317	1	protein_coding	85235	HIST1H2AH	6.29508e-05	0.19492	0	0	0	NA	NA	NA	NA	Yes	Spleen	1e-10	rs12208078;rs9380012:rs9380012:rs12208078:rs72844204:rs116724532;rs115680175:rs116724532:rs9378187:rs55740552;rs112646125:rs114383434:rs3117349:rs4713211:rs114383434;rs9378187:rs112646125	ENSG00000184825
34	MIR3143	6	27115405	27115467	1	miRNA	100422934	MIR3143	NA	NA	0	0	0	NA	NA	NA	NA	Yes	Spleen	1e-10	rs12208078;rs9380012:rs9380012:rs12208078:rs72844204:rs116724532;rs115680175:rs116724532:rs9378187:rs55740552;rs112646125:rs114383434:rs3117349:rs4713211:rs114383434;rs9378187:rs112646125	ENSG00000265565
34	RP11-209A2.1	6	27179023	27179692	1	pseudogene	NA	NA	NA	NA	0	0	0	NA	NA	NA	NA	Yes	Spleen	1e-10	rs2393962:rs6456785:rs116724532:rs12208078:rs6456795:rs72844204:rs12208078;rs9380012:rs9380012:rs112646125:rs62402376:rs16894116:rs7766749:rs55740552;rs112646125:rs114383434:rs9295778	ENSG00000174572
34	PRSS16	6	27215480	27224403	1	protein_coding	10279	PRSS16	2.23792e-06	0.00884812	0	0	92	1.69634e-06	6.2448e-16	GTEx/v8/Adrenal_Gland:GTEx/v8/Whole_Blood:GTEx/v8/Skin_Not_Sun_Exposed_Suprapubic:GTEx/v8/Skin_Sun_Exposed_Lower_leg:GTEx/v8/Thyroid	NA	Yes	Spleen	1e-10	rs6456785;rs9380012;rs2393962;rs62396171;rs79313693;rs114139868:rs2393962:rs6456785:rs116724532:rs2393962;rs6456785:rs114139868:rs12208078:rs6456795:rs12208078;rs9380012:rs9380012:rs72844204	ENSG00000112812
34	XXbac-BPGBPG24O18.1	6	27235892	27237008	1	pseudogene	NA	NA	NA	NA	0	0	0	NA	NA	NA	NA	Yes	Spleen	1e-10	rs79313693;rs114139868:rs2393962:rs6456785:rs116724532:rs2393962;rs6456785:rs114139868:rs12208078:rs6456795:rs12208078;rs9380012:rs9380012:rs72844204	ENSG00000270935
34	POM121L2	6	27253682	27279949	-1	protein_coding	94026	POM121L2	NA	0.313408	0	0	0	NA	NA	NA	NA	Yes	Spleen	1e-10	rs6456795:rs72844204:rs12208078:rs115680175:rs12208078;rs9380012:rs9380012:rs7748643:rs414745:rs115079185;rs72844204:rs9295778:rs55740552;rs112646125:rs112646125:rs62402376:rs16894116:rs7766749	ENSG00000158553
34	VN1R10P	6	27292578	27293742	1	pseudogene	387316	VN1R10P	NA	NA	0	0	0	NA	NA	NA	NA	Yes	Spleen	1e-10	rs72844204:rs112646125:rs62402376:rs16894116:rs7766749	ENSG00000220758
34	ZNF204P	6	27325604	27339304	-1	pseudogene	7754	ZNF204P	NA	NA	0	0	408	6.93859e-28	1.40279e-69	DICE/NK:DICE/T_CD4_TH17:GTEx/v8/Adipose_Subcutaneous:GTEx/v8/Adipose_Visceral_Omentum:GTEx/v8/Adrenal_Gland:GTEx/v8/Whole_Blood:GTEx/v8/Muscle_Skeletal:GTEx/v8/Cells_Cultured_fibroblasts:GTEx/v8/Skin_Not_Sun_Exposed_Suprapubic:GTEx/v8/Small_Intestine_Terminal_Ileum:GTEx/v8/Spleen:GTEx/v8/Thyroid	NA	No	NA	1e-10	rs2393962;rs6456785;rs72844204;rs9380012;rs2531809;rs79313693;rs114139868;rs7766749;rs16894116;rs1741740;rs6456795;rs12208078	ENSG00000204789
34	ZNF391	6	27342394	27371683	1	protein_coding	346157	ZNF391	9.25869e-07	1.23172	0	0	450	5.34771e-41	7.66515e-81	DICE/B_cell_naive:DICE/T_CD4_naive:DICE/T_CD4_naive_activated:DICE/T_CD8_naive:DICE/T_CD8_naive_activated:DICE/Monocyte_classical:DICE/NK:DICE/T_CD4_TFH:DICE/T_CD4_TH1:DICE/T_CD4_TH17:DICE/T_CD4_TH1_17:DICE/T_CD4_TH2:DICE/T_CD4_memory_TREG:DICE/T_CD4_naive_TREG:GTEx/v8/Adipose_Subcutaneous:GTEx/v8/Adipose_Visceral_Omentum:GTEx/v8/Adrenal_Gland:GTEx/v8/Cells_EBV-transformed_lymphocytes:GTEx/v8/Whole_Blood:GTEx/v8/Muscle_Skeletal:GTEx/v8/Cells_Cultured_fibroblasts:GTEx/v8/Skin_Not_Sun_Exposed_Suprapubic:GTEx/v8/Skin_Sun_Exposed_Lower_leg:GTEx/v8/Small_Intestine_Terminal_Ileum:GTEx/v8/Spleen:GTEx/v8/Thyroid	NA	No	NA	1e-10	rs2393962;rs6456785;rs6456795;rs9380012;rs414745;rs16894116;rs114139868;rs79313693;rs7766749;rs12208078;rs6933825;rs72844204	ENSG00000124613
34	RP1-153G14.4	6	27371789	27374743	-1	lincRNA	NA	NA	NA	NA	0	0	167	2.18236e-09	7.94103e-06	GTEx/v8/Adipose_Subcutaneous:GTEx/v8/Adipose_Visceral_Omentum:GTEx/v8/Muscle_Skeletal:GTEx/v8/Cells_Cultured_fibroblasts:GTEx/v8/Skin_Sun_Exposed_Lower_leg:GTEx/v8/Thyroid	NA	No	NA	1e-10	rs6456785;rs2393962;rs12208078;rs6456795;rs9380012;rs16894116;rs7766749	ENSG00000271755
34	ZNF184	6	27418522	27440897	-1	protein_coding	7738	ZNF184	0.133749	-0.545662	3	14.99	179	2.87527e-09	3.2311e-05	DICE/T_CD4_naive:DICE/T_CD8_naive_activated:DICE/Monocyte_non_classical:DICE/T_CD4_TH17:DICE/T_CD4_TH1_17:DICE/T_CD4_TH2:DICE/T_CD4_naive_TREG:GTEx/v8/Muscle_Skeletal:GTEx/v8/Thyroid	NA	Yes	Spleen	1e-10	rs6456785;rs2393962;rs6933825;rs7766749;rs16894116;rs12208078;rs79313693:rs12208078;rs9380012:rs9380012:rs12208078:rs72844204:rs116724532	ENSG00000096654
34	XXbac-BPGBPG34I8.1	6	27482818	27483053	-1	pseudogene	NA	NA	NA	NA	0	0	0	NA	NA	NA	NA	Yes	Spleen	1e-10	rs79313693;rs114139868:rs12208078;rs9380012:rs9380012:rs12208078:rs72844204:rs116724532	ENSG00000270666
34	HNRNPA1P1	6	27490855	27492118	1	pseudogene	NA	HNRNPA1P1	NA	NA	0	0	0	NA	NA	NA	NA	Yes	Spleen	1e-10	rs79313693;rs114139868:rs12208078;rs9380012:rs9380012:rs12208078:rs72844204:rs116724532	ENSG00000218347
34	RNU6-471P	6	27564191	27564296	1	snRNA	NA	RNU6-471P	NA	NA	0	0	0	NA	NA	NA	NA	Yes	Spleen	NA	rs79313693;rs114139868	ENSG00000206671
34	TRNAI6	6	27599188	27599311	1	miRNA	NA	TRNAI6	NA	NA	0	0	0	NA	NA	NA	NA	Yes	Spleen	NA	rs79313693;rs114139868	ENSG00000238648
34	RP1-97D16.1	6	27704779	27706273	-1	pseudogene	NA	NA	NA	NA	1	13.4	125	8.0567e-09	1.63256e-05	GTEx/v8/Thyroid	NA	No	NA	1e-10	rs116724532;rs12208078;rs6456795;rs9380012	ENSG00000216915
34	RSL24D1P1	6	27748398	27748890	-1	pseudogene	NA	RSL24D1P1	NA	NA	1	17.65	0	NA	NA	NA	NA	Yes	Spleen	1e-10	rs9380012;rs79313693;rs114139868:rs79313693:rs2393962:rs6456785:rs116724532:rs2393962;rs6456785:rs114139868:rs12208078:rs6456795:rs72844204:rs9380012	ENSG00000218069
34	HIST1H4PS1	6	27774853	27775117	1	pseudogene	NA	HIST1H4PS1	NA	NA	0	0	0	NA	NA	NA	NA	Yes	Spleen	NA	rs79313693;rs114139868:rs79313693	ENSG00000217862
34	HIST1H2BL	6	27775257	27775709	-1	protein_coding	8340	HIST1H2BL	0.00286755	-0.030111	0	0	0	NA	NA	NA	NA	Yes	Spleen	NA	rs79313693;rs114139868:rs79313693	ENSG00000185130
34	HIST1H2AI	6	27775899	27776429	1	protein_coding	85235	HIST1H2AI	0.581587	-0.0583265	0	0	0	NA	NA	NA	NA	Yes	Spleen	NA	rs79313693;rs114139868:rs79313693	ENSG00000196747
34	HIST1H3H	6	27777842	27778314	1	protein_coding	8968	HIST1H3H	0.0249392	-0.177817	0	0	0	NA	NA	NA	NA	Yes	Spleen	NA	rs79313693;rs114139868:rs79313693	ENSG00000203813
34	HIST1H2AJ	6	27782112	27782607	-1	protein_coding	8331	HIST1H2AJ	0.191198	0.615054	0	0	0	NA	NA	NA	NA	Yes	Spleen	NA	rs79313693;rs114139868:rs79313693	ENSG00000182611
34	HIST1H2BM	6	27782822	27783267	1	protein_coding	8342	HIST1H2BM	0.00275346	-0.27562	0	0	0	NA	NA	NA	NA	Yes	Spleen	NA	rs79313693;rs114139868:rs79313693	ENSG00000196374
34	HIST1H4J	6	27791884	27792257	1	protein_coding	554313	HIST1H4J	0.423754	0.59845	0	0	6	2.14421e-05	0.0276466	GTEx/v8/Adrenal_Gland	NA	Yes	Spleen	NA	rs9380012;rs79313693;rs114139868:rs79313693	ENSG00000197238
34	HIST1H4K	6	27798952	27799305	-1	protein_coding	554313	HIST1H4K	0.429119	0.387416	0	0	0	NA	NA	NA	NA	Yes	Spleen	NA	rs79313693;rs114139868:rs79313693	ENSG00000197914
34	HIST1H2AK	6	27805658	27806117	-1	protein_coding	85235	HIST1H2AK	0.0684285	-0.0412441	0	0	0	NA	NA	NA	NA	Yes	Spleen	NA	rs79313693;rs114139868:rs79313693	ENSG00000184348
34	HIST1H2BN	6	27806323	27823487	1	protein_coding	8341	HIST1H2BN	0.139775	0.145508	1	22	21	5.89555e-05	2.74158e-05	GTEx/v8/Muscle_Skeletal:GTEx/v8/Cells_Cultured_fibroblasts:GTEx/v8/Skin_Not_Sun_Exposed_Suprapubic	NA	Yes	Spleen	1e-10	rs72844204;rs7766749;rs6933825;rs2531809;rs62402376;rs9295778;rs79313693;rs114139868:rs79313693	ENSG00000233822
34	HIST1H2BPS2	6	27831840	27832179	-1	pseudogene	NA	HIST1H2BPS2	NA	NA	2	22	0	NA	NA	NA	NA	Yes	Spleen	NA	rs72844204;rs79313693;rs114139868:rs79313693	ENSG00000217646
34	HIST1H2AL	6	27833034	27833606	1	protein_coding	85235	HIST1H2AL	0.0624869	-0.360341	2	22	2	4.11874e-05	0.049	DICE/T_CD4_TFH	NA	Yes	Spleen	NA	rs72844204;rs9380012;rs79313693;rs114139868:rs79313693	ENSG00000198374
34	HIST1H1B	6	27834570	27835359	-1	protein_coding	3009	HIST1H1B	0.509139	-0.0898951	2	22	5	0.000269617	0.00401805	GTEx/v8/Skin_Not_Sun_Exposed_Suprapubic	NA	Yes	Spleen	1e-10	rs72844204;rs16894116;rs79313693;rs114139868:rs79313693	ENSG00000184357
34	HIST1H3I	6	27839623	27840099	-1	protein_coding	8968	HIST1H3I	0.36088	-0.232438	2	22	0	NA	NA	NA	NA	Yes	Spleen	1e-10	rs72844204;rs1741740:rs79313693;rs114139868:rs62396171:rs79313693:rs2393962:rs6456785:rs116724532:rs2393962;rs6456785:rs114139868:rs12208078:rs6456795:rs72844204:rs12208078;rs9380012:rs9380012	ENSG00000182572
34	HIST1H4L	6	27840926	27841289	-1	protein_coding	554313	HIST1H4L	0.191235	0.42689	3	22	0	NA	NA	NA	NA	Yes	Spleen	1e-10	rs72844204;rs116724532;rs1741740:rs79313693;rs114139868:rs62396171:rs79313693:rs2393962:rs6456785:rs116724532:rs2393962;rs6456785:rs114139868:rs12208078:rs6456795:rs72844204:rs12208078;rs9380012:rs9380012	ENSG00000198558
34	HIST1H3J	6	27858093	27860884	-1	protein_coding	8968	HIST1H3J	0.695884	-0.189708	1	12.73	0	NA	NA	NA	NA	Yes	Spleen	1e-10	rs116724532;rs1741740:rs79313693;rs114139868:rs62396171:rs79313693:rs2393962:rs6456785:rs116724532:rs2393962;rs6456785:rs114139868:rs12208078:rs6456795:rs72844204:rs12208078;rs9380012:rs9380012	ENSG00000197153
34	HIST1H2AM	6	27860477	27860963	-1	protein_coding	85235	HIST1H2AM	0.000856482	-0.225135	1	12.73	0	NA	NA	NA	NA	Yes	Spleen	1e-10	rs116724532;rs1741740:rs79313693;rs114139868:rs62396171:rs79313693:rs2393962:rs6456785:rs116724532:rs2393962;rs6456785:rs114139868:rs12208078:rs6456795:rs72844204:rs12208078;rs9380012:rs9380012	ENSG00000233224
34	HIST1H2BO	6	27861203	27861669	1	protein_coding	8348	HIST1H2BO	3.07278e-05	-0.223063	0	0	1	8.91534e-05	0.049	DICE/Monocyte_classical	NA	Yes	Spleen	1e-10	rs6917130;rs1741740:rs79313693;rs114139868:rs62396171:rs79313693:rs2393962:rs6456785:rs116724532:rs2393962;rs6456785:rs114139868:rs12208078:rs6456795:rs72844204:rs12208078;rs9380012:rs9380012	ENSG00000196331
34	RNU7-26P	6	27865282	27865344	-1	snRNA	NA	RNU7-26P	NA	NA	0	0	0	NA	NA	NA	NA	Yes	Spleen	1e-10	rs1741740:rs79313693;rs114139868:rs62396171:rs79313693:rs2393962:rs6456785:rs116724532:rs2393962;rs6456785:rs114139868:rs12208078:rs6456795:rs72844204:rs12208078;rs9380012:rs9380012	ENSG00000238610
34	OR2B2	6	27878963	27880174	-1	protein_coding	81697	OR2B2	6.8672e-05	-0.212076	1	13.47	2	5.12347e-05	0.049	DICE/Monocyte_classical	NA	Yes	Spleen	1e-10	rs72844204;rs414745;rs6917130;rs1741740:rs79313693;rs114139868:rs62396171:rs79313693:rs2393962:rs6456785:rs116724532:rs2393962;rs6456785:rs114139868:rs12208078:rs6456795:rs72844204:rs12208078;rs9380012:rs9380012	ENSG00000168131
34	OR2B6	6	27925019	27925960	1	protein_coding	26212	OR2B6	0.0407309	-0.0981731	0	0	2	5.75169e-05	0.049	DICE/Monocyte_classical	NA	No	NA	NA	rs414745;rs6917130	ENSG00000124657
34	IQCB2P	6	27978501	27980133	1	pseudogene	NA	IQCB2P	NA	NA	3	15.51	0	NA	NA	NA	NA	No	NA	NA	rs72844204;rs7766749	ENSG00000217539
34	U3	6	27983346	27983553	1	snoRNA	NA	NA	NA	NA	3	15.51	0	NA	NA	NA	NA	No	NA	NA	rs72844204;rs7766749	ENSG00000199851
34	OR2B8P	6	28021006	28021943	-1	pseudogene	NA	OR2B8P	NA	NA	0	0	720	4.14479e-60	1.90111e-59	GTEx/v8/Thyroid	NA	No	NA	1e-10	rs2393962;rs6456785;rs12208078;rs72844204;rs9380012;rs414745;rs16894116;rs6917130;rs7451726;rs2531809;rs7748643;rs9295778;rs115079185;rs3117349;rs9378187;rs112646125;rs114383434	ENSG00000182477
34	OR1F12	6	28041094	28042011	1	pseudogene	NA	OR1F12	NA	NA	0	0	544	5.76675e-22	9.43338e-20	GTEx/v8/Spleen:GTEx/v8/Thyroid	NA	No	NA	1e-10	rs9380012;rs414745;rs6917130;rs7451726;rs7748643;rs12208078;rs72844204;rs16894116;rs2531809;rs9295778;rs3117349;rs112646125	ENSG00000220721
34	RP1-313I6.12	6	28046570	28048908	-1	antisense	NA	NA	NA	NA	0	0	542	1.49565e-17	2.1827e-19	GTEx/v8/Adipose_Subcutaneous:GTEx/v8/Adipose_Visceral_Omentum:GTEx/v8/Adrenal_Gland:GTEx/v8/Cells_Cultured_fibroblasts:GTEx/v8/Skin_Not_Sun_Exposed_Suprapubic:GTEx/v8/Skin_Sun_Exposed_Lower_leg:GTEx/v8/Spleen:GTEx/v8/Thyroid	NA	No	NA	1e-10	rs12208078;rs72844204;rs9380012;rs414745;rs6917130;rs7748643;rs115079185;rs9378187;rs114383434;rs16894116;rs6933825;rs6456795;rs9295778;rs2393962;rs6456785;rs62402376	ENSG00000272009
34	ZNF165	6	28048753	28057341	1	protein_coding	7718	ZNF165	0.000563292	0.227981	1	13.56	658	5.44358e-19	1.29391e-17	GTEx/v8/Adipose_Subcutaneous:GTEx/v8/Adipose_Visceral_Omentum:GTEx/v8/Adrenal_Gland:GTEx/v8/Muscle_Skeletal:GTEx/v8/Cells_Cultured_fibroblasts:GTEx/v8/Skin_Sun_Exposed_Lower_leg:GTEx/v8/Thyroid	NA	No	NA	1e-10	rs72844204;rs12208078;rs9380012;rs6933825;rs7766749;rs414745;rs16894116;rs6917130;rs7451726;rs2531809;rs62402376;rs7748643;rs9295778;rs3117349;rs112646125;rs55740552;rs6933672;rs116724532	ENSG00000197279
34	ZSCAN12P1	6	28058932	28061442	1	pseudogene	221584	ZSCAN12P1	NA	NA	1	13.56	247	3.8647e-06	2.33759e-05	GTEx/v8/Adipose_Subcutaneous:GTEx/v8/Whole_Blood:GTEx/v8/Cells_Cultured_fibroblasts:GTEx/v8/Skin_Not_Sun_Exposed_Suprapubic:GTEx/v8/Skin_Sun_Exposed_Lower_leg	NA	No	NA	1e-10	rs72844204;rs9380012;rs12208078;rs414745;rs115079185;rs16894116;rs9295778	ENSG00000219891
34	RP1-265C24.5	6	28083406	28084329	1	pseudogene	NA	NA	NA	NA	1	13.13	792	6.90836e-45	1.13788e-51	DICE/T_CD4_naive_activated:GTEx/v8/Adipose_Subcutaneous:GTEx/v8/Adipose_Visceral_Omentum:GTEx/v8/Adrenal_Gland:GTEx/v8/Whole_Blood:GTEx/v8/Muscle_Skeletal:GTEx/v8/Cells_Cultured_fibroblasts:GTEx/v8/Skin_Sun_Exposed_Lower_leg:GTEx/v8/Small_Intestine_Terminal_Ileum:GTEx/v8/Spleen:GTEx/v8/Thyroid	NA	Yes	Spleen	1e-10	rs72844204;rs7766749;rs2393962;rs6456785;rs12208078;rs9380012;rs414745;rs115079185;rs9295778;rs9378187;rs114383434;rs6933825;rs16894116;rs2531809;rs6917130;rs7451726;rs7748643;rs3117349;rs112646125;rs7766749:rs72844204:rs112646125:rs16894116:rs414745:rs2531809:rs116724532:rs6917130;rs7451726:rs7451726:rs72844204	ENSG00000219392
34	ZSCAN16-AS1	6	28089573	28105071	-1	antisense	100129195	ZSCAN16-AS1	NA	NA	0	0	207	3.78121e-06	0.00310739	GTEx/v8/Adipose_Subcutaneous:GTEx/v8/Whole_Blood:GTEx/v8/Cells_Cultured_fibroblasts	NA	Yes	Spleen	1e-10	rs72844204;rs9380012;rs115079185;rs9378187;rs114383434;rs12208078;rs7766749:rs72844204:rs112646125:rs16894116:rs414745:rs2531809:rs116724532:rs6917130;rs7451726:rs7451726:rs72844204;rs7451726	ENSG00000269293
34	ZSCAN16	6	28092338	28097860	1	protein_coding	80345	ZSCAN16	2.67303e-06	0.184187	0	0	43	3.0784e-05	0.0166603	DICE/T_CD4_TH17:DICE/T_CD4_naive_TREG:GTEx/v8/Adipose_Subcutaneous	NA	Yes	Spleen	1e-10	rs12208078;rs9380012;rs62402376;rs2393962;rs6456785;rs7766749:rs72844204:rs112646125:rs16894116:rs414745:rs2531809:rs116724532:rs6917130;rs7451726:rs7451726:rs72844204;rs7451726	ENSG00000196812
34	RP1-265C24.8	6	28104627	28107456	1	lincRNA	NA	NA	NA	NA	1	17.5	36	0.000357068	0.0353125	GTEx/v8/Thyroid	NA	Yes	Spleen	1e-10	rs112646125;rs72844204;rs7766749:rs72844204:rs112646125:rs16894116:rs414745:rs2531809:rs116724532:rs6917130;rs7451726:rs7451726:rs72844204;rs7451726	ENSG00000261839
34	ZKSCAN8	6	28109688	28127250	1	protein_coding	7745	ZKSCAN8	0.000231595	-0.142528	3	22.3	407	1.20682e-07	5.39311e-06	DICE/T_CD4_naive_TREG:GTEx/v8/Adipose_Subcutaneous:GTEx/v8/Muscle_Skeletal:GTEx/v8/Skin_Sun_Exposed_Lower_leg:GTEx/v8/Thyroid	NA	Yes	Spleen	1e-10	rs112646125;rs72844204;rs7766749;rs6933825;rs115079185;rs9295778;rs12208078;rs9380012;rs9378187;rs2393962;rs6456785;rs414745;rs16894116;rs7748643;rs7766749:rs72844204:rs112646125:rs16894116:rs414745:rs2531809:rs116724532:rs6917130;rs7451726:rs7451726:rs72844204;rs7451726	ENSG00000198315
34	ZNF192P1	6	28129559	28137372	1	pseudogene	651302	ZNF192P1	NA	NA	2	22.3	941	6.50374e-31	1.07316e-24	DICE/B_cell_naive:DICE/T_CD4_naive:DICE/Monocyte_classical:DICE/Monocyte_non_classical:DICE/T_CD4_naive_TREG:GTEx/v8/Adipose_Subcutaneous:GTEx/v8/Adipose_Visceral_Omentum:GTEx/v8/Adrenal_Gland:GTEx/v8/Cells_EBV-transformed_lymphocytes:GTEx/v8/Whole_Blood:GTEx/v8/Muscle_Skeletal:GTEx/v8/Cells_Cultured_fibroblasts:GTEx/v8/Skin_Not_Sun_Exposed_Suprapubic:GTEx/v8/Skin_Sun_Exposed_Lower_leg:GTEx/v8/Small_Intestine_Terminal_Ileum:GTEx/v8/Spleen:GTEx/v8/Thyroid	NA	No	NA	1e-10	rs72844204;rs414745;rs6917130;rs3117349;rs7766749;rs6933825;rs16894116;rs7451726;rs7748643;rs9295778;rs79313693;rs114139868;rs6456785;rs6456795;rs12208078;rs9380012;rs112646125;rs2531809;rs55740552;rs114383434;rs112910591;rs9378187;rs6933672;rs2393962;rs115079185;rs62402376	ENSG00000226314
34	AL022393.7	6	28143966	28144452	1	pseudogene	NA	NA	NA	NA	1	12.4	1217	1.57579e-143	6.66826e-149	DICE/B_cell_naive:DICE/T_CD4_naive:DICE/T_CD4_naive_activated:DICE/T_CD8_naive:DICE/Monocyte_classical:DICE/NK:DICE/T_CD4_TH1:DICE/T_CD4_TH17:DICE/T_CD4_TH1_17:DICE/T_CD4_TH2:DICE/T_CD4_memory_TREG:DICE/T_CD4_naive_TREG:GTEx/v8/Adipose_Subcutaneous:GTEx/v8/Adipose_Visceral_Omentum:GTEx/v8/Adrenal_Gland:GTEx/v8/Cells_EBV-transformed_lymphocytes:GTEx/v8/Muscle_Skeletal:GTEx/v8/Cells_Cultured_fibroblasts:GTEx/v8/Small_Intestine_Terminal_Ileum:GTEx/v8/Spleen:GTEx/v8/Thyroid	NA	No	NA	1e-10	rs72844204;rs414745;rs6917130;rs7748643;rs6933825;rs16894116;rs7451726;rs2531809;rs12208078;rs9380012;rs7766749;rs9295778;rs79313693;rs114139868;rs6456795;rs116724532;rs112646125;rs62402376;rs55740552;rs114383434;rs3117349;rs112910591;rs115079185;rs9378187;rs6933672;rs2393962;rs6456785	ENSG00000216901
34	ZNF192P2	6	28155828	28157210	1	pseudogene	NA	ZNF192P2	NA	NA	1	12.4	0	NA	NA	NA	NA	No	NA	NA	rs72844204	ENSG00000218016
34	TOB2P1	6	28185421	28186655	-1	pseudogene	222699	TOB2P1	NA	NA	0	0	600	1.37456e-11	3.81621e-10	GTEx/v8/Adipose_Subcutaneous:GTEx/v8/Muscle_Skeletal:GTEx/v8/Cells_Cultured_fibroblasts:GTEx/v8/Skin_Sun_Exposed_Lower_leg:GTEx/v8/Small_Intestine_Terminal_Ileum:GTEx/v8/Thyroid	NA	No	NA	1e-10	rs79313693;rs114139868;rs7766749;rs6933825;rs112646125;rs414745;rs16894116;rs6917130;rs7451726;rs7748643;rs9295778;rs55740552;rs3117349;rs114383434;rs6933672	ENSG00000176933
34	ZSCAN9	6	28192664	28201260	1	protein_coding	7746	ZSCAN9	4.10249e-08	0.461166	1	13.63	760	2.90246e-12	4.14105e-21	DICE/Monocyte_non_classical:DICE/NK:DICE/T_CD4_TFH:DICE/T_CD4_TH17:DICE/T_CD4_TH1_17:DICE/T_CD4_TH2:DICE/T_CD4_memory_TREG:DICE/T_CD4_naive_TREG:GTEx/v8/Adipose_Subcutaneous:GTEx/v8/Whole_Blood:GTEx/v8/Cells_Cultured_fibroblasts:GTEx/v8/Skin_Not_Sun_Exposed_Suprapubic:GTEx/v8/Skin_Sun_Exposed_Lower_leg:GTEx/v8/Small_Intestine_Terminal_Ileum:GTEx/v8/Thyroid	NA	No	NA	1e-10	rs7766749;rs6917130;rs7451726;rs414745;rs72844204;rs16894116;rs2531809;rs62402376;rs9380012;rs12208078;rs6933825;rs7748643;rs9295778;rs3117349;rs112646125;rs6933672;rs115079185;rs114383434;rs9378187;rs2393962;rs6456785;rs112910591	ENSG00000137185
34	ZKSCAN4	6	28212401	28227011	-1	protein_coding	387032	ZKSCAN4	6.74288e-05	0.661631	1	13.63	263	4.78145e-11	1.0086e-09	DICE/T_CD8_naive:GTEx/v8/Adipose_Visceral_Omentum:GTEx/v8/Whole_Blood:GTEx/v8/Cells_Cultured_fibroblasts:GTEx/v8/Spleen	NA	Yes	Spleen	1e-10	rs7766749;rs414745;rs12208078;rs9380012;rs16894116;rs6917130;rs7451726;rs7748643;rs62402376;rs9295778;rs6933825;rs3117349;rs72844204:rs7766749:rs112646125:rs116724532:rs16894116:rs79313693	ENSG00000187626
34	NKAPL	6	28227098	28228736	1	protein_coding	222698	NKAPL	0.000165621	0.0513426	0	0	58	0.000214103	0.00118655	GTEx/v8/Whole_Blood:GTEx/v8/Muscle_Skeletal:GTEx/v8/Skin_Sun_Exposed_Lower_leg:GTEx/v8/Thyroid	NA	Yes	Spleen	1e-10	rs6917130;rs7451726;rs6933825;rs62402376;rs12208078;rs72844204;rs414745;rs7766749;rs72844204:rs7766749:rs112646125:rs116724532:rs16894116:rs79313693	ENSG00000189134
34	RP5-874C20.3	6	28234788	28245974	1	pseudogene	NA	NA	NA	NA	0	0	739	1.51495e-35	3.84601e-31	DICE/B_cell_naive:DICE/NK:DICE/T_CD4_TH1:DICE/T_CD4_TH1_17:DICE/T_CD4_TH2:DICE/T_CD4_memory_TREG:GTEx/v8/Adipose_Subcutaneous:GTEx/v8/Adipose_Visceral_Omentum:GTEx/v8/Adrenal_Gland:GTEx/v8/Whole_Blood:GTEx/v8/Muscle_Skeletal:GTEx/v8/Cells_Cultured_fibroblasts:GTEx/v8/Skin_Not_Sun_Exposed_Suprapubic:GTEx/v8/Skin_Sun_Exposed_Lower_leg:GTEx/v8/Small_Intestine_Terminal_Ileum:GTEx/v8/Spleen:GTEx/v8/Thyroid	NA	Yes	Spleen	1e-10	rs6917130;rs7451726;rs2393962;rs6456785;rs12208078;rs9380012;rs6933825;rs414745;rs16894116;rs72844204;rs2531809;rs7748643;rs9295778;rs115079185;rs3117349;rs112646125;rs7766749;rs62402376;rs112910591;rs9378187;rs6933672;rs72844204:rs7766749:rs112646125:rs116724532:rs16894116:rs79313693	ENSG00000197062
34	PGBD1	6	28249314	28270326	1	protein_coding	84547	PGBD1	1.46735e-05	-0.0800605	3	13.6	397	1.48608e-09	3.82139e-06	DICE/T_CD4_naive:DICE/T_CD8_naive:DICE/Monocyte_non_classical:DICE/T_CD4_TFH:DICE/T_CD4_TH1:DICE/T_CD4_TH17:DICE/T_CD4_TH1_17:DICE/T_CD4_TH2:DICE/T_CD4_memory_TREG:DICE/T_CD4_naive_TREG:GTEx/v8/Adipose_Visceral_Omentum:GTEx/v8/Muscle_Skeletal:GTEx/v8/Cells_Cultured_fibroblasts:GTEx/v8/Skin_Sun_Exposed_Lower_leg:GTEx/v8/Thyroid	NA	No	NA	1e-10	rs7766749;rs72844204;rs414745;rs6917130;rs7451726;rs9380012;rs16894116;rs6933825;rs7748643;rs9295778;rs6933672;rs116724532	ENSG00000137338
34	ZSCAN31	6	28292470	28324048	-1	protein_coding	64288	ZSCAN31	3.77127e-09	1.10713	1	15.37	1202	3.41594e-55	7.04604e-48	DICE/B_cell_naive:DICE/T_CD4_naive:DICE/T_CD8_naive:DICE/T_CD4_memory_TREG:GTEx/v8/Adipose_Subcutaneous:GTEx/v8/Adipose_Visceral_Omentum:GTEx/v8/Adrenal_Gland:GTEx/v8/Muscle_Skeletal:GTEx/v8/Cells_Cultured_fibroblasts:GTEx/v8/Skin_Not_Sun_Exposed_Suprapubic:GTEx/v8/Skin_Sun_Exposed_Lower_leg:GTEx/v8/Small_Intestine_Terminal_Ileum:GTEx/v8/Spleen:GTEx/v8/Thyroid	NA	Yes	Spleen	1e-10	rs72844204;rs2531809;rs62402376;rs12208078;rs6456795;rs9380012;rs6933825;rs414745;rs16894116;rs6917130;rs7451726;rs7748643;rs3117349;rs112646125;rs9378187;rs6930435;rs7766749;rs9295778;rs115079185;rs55740552;rs114139868;rs2393962;rs6456785;rs116724532;rs79313693;rs114383434;rs6933672;rs72844204:rs7766749:rs112646125:rs116724532:rs16894116:rs79313693	ENSG00000235109
34	ZKSCAN3	6	28317691	28336947	1	protein_coding	80317	ZKSCAN3	0.000122608	-0.652443	2	15.37	1061	8.1927e-22	4.19486e-16	DICE/NK:GTEx/v8/Adipose_Subcutaneous:GTEx/v8/Adipose_Visceral_Omentum:GTEx/v8/Whole_Blood:GTEx/v8/Muscle_Skeletal:GTEx/v8/Cells_Cultured_fibroblasts:GTEx/v8/Skin_Not_Sun_Exposed_Suprapubic:GTEx/v8/Skin_Sun_Exposed_Lower_leg:GTEx/v8/Spleen:GTEx/v8/Thyroid	NA	No	NA	1e-10	rs72844204;rs112646125;rs12208078;rs9380012;rs116724532;rs414745;rs16894116;rs6917130;rs7451726;rs62402376;rs7748643;rs9295778;rs3117349;rs112910591;rs2531809;rs6933825;rs2393962;rs6456785;rs115079185;rs9378187;rs7766749;rs6930435;rs114383434	ENSG00000189298
34	ZSCAN12	6	28346732	28367511	-1	protein_coding	9753	ZSCAN12	1.43992e-05	NA	2	13.14	747	9.96198e-13	1.70302e-08	DICE/Monocyte_classical:DICE/Monocyte_non_classical:GTEx/v8/Adipose_Visceral_Omentum:GTEx/v8/Muscle_Skeletal:GTEx/v8/Cells_Cultured_fibroblasts:GTEx/v8/Skin_Not_Sun_Exposed_Suprapubic:GTEx/v8/Skin_Sun_Exposed_Lower_leg:GTEx/v8/Thyroid	NA	No	NA	1e-10	rs72844204;rs16894116;rs414745;rs6917130;rs7451726;rs7766749;rs6933825;rs112646125;rs7748643;rs9295778;rs55740552;rs114383434;rs3117349;rs9378187;rs6933672;rs6930435;rs4713211;rs4713226	ENSG00000158691
34	RNU2-45P	6	28378047	28378233	1	snRNA	NA	RNU2-45P	NA	NA	1	12.97	0	NA	NA	NA	NA	No	NA	NA	rs16894116	ENSG00000251877
34	ZSCAN23	6	28399707	28411279	-1	protein_coding	222696	ZSCAN23	0.00270295	0.0706565	3	13.61	1382	1.91029e-68	5.06862e-55	DICE/B_cell_naive:DICE/T_CD4_naive:DICE/T_CD4_naive_activated:DICE/T_CD8_naive:DICE/Monocyte_classical:DICE/NK:DICE/T_CD4_TFH:DICE/T_CD4_TH17:DICE/T_CD4_memory_TREG:DICE/T_CD4_naive_TREG:GTEx/v8/Adipose_Subcutaneous:GTEx/v8/Adipose_Visceral_Omentum:GTEx/v8/Adrenal_Gland:GTEx/v8/Cells_EBV-transformed_lymphocytes:GTEx/v8/Muscle_Skeletal:GTEx/v8/Cells_Cultured_fibroblasts:GTEx/v8/Skin_Not_Sun_Exposed_Suprapubic:GTEx/v8/Skin_Sun_Exposed_Lower_leg:GTEx/v8/Small_Intestine_Terminal_Ileum:GTEx/v8/Spleen:GTEx/v8/Thyroid	NA	No	NA	1e-10	rs16894116;rs6917130;rs9380012;rs414745;rs7451726;rs7748643;rs72844204;rs2531809;rs12208078;rs6456795;rs7766749;rs6933825;rs116724532;rs62402376;rs9295778;rs115079185;rs55740552;rs112646125;rs3117349;rs9378187;rs114383434;rs6933672;rs6930435;rs4713211;rs238869;rs4713226;rs112910591;rs115680175	ENSG00000187987
34	COX11P1	6	28414750	28415584	1	pseudogene	NA	COX11P1	NA	NA	1	12.53	0	NA	NA	NA	NA	No	NA	1e-10	rs6917130	ENSG00000231162
34	GPX6	6	28471073	28495992	-1	protein_coding	257202	GPX6	3.13758e-05	0.718703	1	24	0	NA	NA	NA	NA	Yes	Spleen	1e-10	rs72844204;rs79313693;rs114139868:rs2393962:rs72844204:rs62402376:rs7748643:rs16894116:rs414745:rs112646125:rs16894116;rs414745;rs9295778	ENSG00000198704
34	GPX5	6	28493702	28502729	1	protein_coding	2880	GPX5	0.00888468	0.354876	0	0	0	NA	NA	NA	NA	Yes	Spleen	1e-10	rs79313693;rs114139868:rs2393962:rs72844204:rs62402376:rs7748643:rs16894116:rs414745:rs112646125:rs16894116;rs414745;rs9295778	ENSG00000224586
34	SCAND3	6	28539407	28583989	-1	protein_coding	114821	SCAND3	9.70724e-09	-0.785031	2	13.8	8	2.00529e-05	0.049	DICE/T_CD8_naive_activated	NA	No	NA	1e-10	rs72844204;rs7766749;rs16894116	ENSG00000232040
34	RP5-1186N24.3	6	28555155	28559524	1	processed_transcript	NA	NA	NA	NA	1	12.53	0	NA	NA	NA	NA	Yes	Spleen	1e-10	rs72844204;rs72844204:rs112646125:rs62402376:rs16894116:rs7766749	ENSG00000246350
34	RP11-373N24.2	6	28601158	28601371	-1	pseudogene	NA	NA	NA	NA	1	12.79	0	NA	NA	NA	NA	No	NA	NA	rs72844204	ENSG00000271440
34	RPSAP2	6	28699794	28700681	1	pseudogene	NA	RPSAP2	NA	NA	0	0	0	NA	NA	NA	NA	Yes	Spleen	NA	rs79313693;rs114139868	ENSG00000237425
34	AL662890.1	6	28743693	28743800	1	miRNA	NA	NA	NA	NA	2	12.48	0	NA	NA	NA	NA	No	NA	NA	rs112910591;rs9378187	ENSG00000221191
34	NOL5BP	6	28751410	28751781	-1	pseudogene	NA	NA	NA	NA	5	16.51	0	NA	NA	NA	NA	No	NA	1e-10	rs112910591;rs9378187;rs112646125;rs55740552	ENSG00000235559
34	AL662890.3	6	28763749	28763812	-1	miRNA	NA	NA	NA	NA	5	16.51	0	NA	NA	NA	NA	No	NA	1e-10	rs112646125;rs55740552	ENSG00000265764
34	XXbac-BPG308K3.5	6	28805646	28806783	-1	lincRNA	NA	NA	NA	NA	0	0	0	NA	NA	NA	NA	Yes	Spleen	1e-10	rs9378187:rs55740552;rs112646125:rs112646125:rs3117349:rs114383434	ENSG00000225173
34	XXbac-BPG308K3.6	6	28827402	28832407	-1	lincRNA	401242	NA	NA	NA	0	0	0	NA	NA	NA	NA	Yes	Spleen	1e-10	rs9378187:rs55740552;rs112646125:rs112646125:rs3117349:rs114383434	ENSG00000225595
34	RPL13P	6	28829193	28829824	1	pseudogene	NA	RPL13P	NA	NA	0	0	0	NA	NA	NA	NA	Yes	Spleen	1e-10	rs9378187:rs55740552;rs112646125:rs112646125:rs3117349:rs114383434	ENSG00000213916
34	ZNF90P2	6	28856609	28857683	-1	pseudogene	NA	ZNF90P2	NA	NA	1	21.7	0	NA	NA	NA	NA	No	NA	NA	rs9378187	ENSG00000233366
34	HCG14	6	28864307	28865099	1	antisense	414760	HCG14	NA	NA	1	21.7	0	NA	NA	NA	NA	No	NA	NA	rs9378187	ENSG00000224157
34	TRIM27	6	28870779	28891766	-1	protein_coding	5987	TRIM27	0.878752	-0.142068	1	21.7	1224	1.30562e-67	7.48015e-55	DICE/Monocyte_classical:DICE/Monocyte_non_classical:GTEx/v8/Adipose_Subcutaneous:GTEx/v8/Adipose_Visceral_Omentum:GTEx/v8/Whole_Blood:GTEx/v8/Muscle_Skeletal:GTEx/v8/Cells_Cultured_fibroblasts:GTEx/v8/Skin_Not_Sun_Exposed_Suprapubic:GTEx/v8/Skin_Sun_Exposed_Lower_leg:GTEx/v8/Spleen:GTEx/v8/Thyroid	NA	Yes	Spleen	1e-10	rs9378187;rs3117349;rs4713211;rs112646125;rs6933825;rs16894116;rs7766749;rs7451726;rs62402376;rs7748643;rs55740552;rs6933672;rs238869;rs362529;rs28986296;rs28359970;rs414745;rs6917130;rs2531809;rs9295778;rs114383434;rs6930435;rs4713226;rs413082;rs1233397;rs1233390;rs3129081;rs9380012;rs72844204;rs115079185;rs112910591;rs17184367;rs116724532;rs79313693;rs114139868:rs79313693	ENSG00000204713
34	RNU6-930P	6	28883422	28883521	1	snRNA	NA	RNU6-930P	NA	NA	0	0	0	NA	NA	NA	NA	Yes	Spleen	NA	rs79313693;rs114139868:rs79313693	ENSG00000212240
34	C6orf100	6	28911654	28912314	1	protein_coding	NA	C6orf100	NA	NA	1	19.33	5	2.35634e-05	0.0181715	GTEx/v8/Cells_EBV-transformed_lymphocytes	NA	Yes	Spleen	1e-10	rs55740552;rs112646125;rs6933825;rs414745;rs79313693;rs114139868:rs79313693	ENSG00000204709
34	HCG15	6	28953980	28955261	1	antisense	NA	HCG15	NA	NA	0	0	117	1.08178e-05	0.000732975	GTEx/v8/Adipose_Subcutaneous:GTEx/v8/Adipose_Visceral_Omentum:GTEx/v8/Cells_Cultured_fibroblasts	NA	No	NA	1e-10	rs3117349;rs4713226;rs55740552;rs28986296;rs1233397;rs413082;rs28359970;rs1233390;rs114383434	ENSG00000227214
34	HCG16	6	28954577	28956313	1	antisense	101929874	HCG16	NA	NA	0	0	3	8.01003e-05	0.00959369	GTEx/v8/Adipose_Subcutaneous	NA	No	NA	1e-10	rs4713211	ENSG00000244349
34	ZNF311	6	28962562	28973093	-1	protein_coding	282890	ZNF311	0.000129446	0.377858	0	0	493	1.1451e-10	1.62208e-19	DICE/T_CD4_TH1:GTEx/v8/Adipose_Subcutaneous:GTEx/v8/Adipose_Visceral_Omentum:GTEx/v8/Cells_Cultured_fibroblasts:GTEx/v8/Skin_Not_Sun_Exposed_Suprapubic:GTEx/v8/Spleen:GTEx/v8/Thyroid	NA	Yes	Spleen	1e-10	rs9380012;rs3117349;rs114383434;rs112646125;rs9378187;rs4713211;rs28359970;rs72844204;rs62402376;rs414745;rs9295778;rs112910591;rs7766749;rs79313693;rs16894116;rs6917130;rs7451726;rs7748643;rs238869;rs7748643:rs414745:rs115079185;rs72844204:rs9295778:rs55740552;rs112646125:rs114383434:rs9378187:rs112646125:rs3117349:rs112910591	ENSG00000197935
34	OR2AD1P	6	28994457	28995384	-1	pseudogene	NA	OR2AD1P	NA	NA	0	0	0	NA	NA	NA	NA	Yes	Spleen	1e-10	rs7748643:rs414745:rs115079185;rs72844204:rs9295778:rs55740552;rs112646125:rs114383434:rs9378187:rs112646125:rs3117349:rs112910591	ENSG00000223677
34	OR2P1P	6	29039601	29040376	-1	pseudogene	NA	OR2P1P	NA	NA	2	13.48	0	NA	NA	NA	NA	No	NA	1e-10	rs9378187;rs112646125	ENSG00000236909
34	SAR1P1	6	29044350	29044945	-1	pseudogene	NA	NA	NA	NA	2	13.48	0	NA	NA	NA	NA	No	NA	1e-10	rs9378187;rs112646125	ENSG00000228364
34	OR2J2	6	29141311	29142351	1	protein_coding	26707	OR2J2	0.0107267	0.271259	4	23.1	0	NA	NA	NA	NA	No	NA	NA	rs3117349	ENSG00000204700
34	OR2J4P	6	29149287	29150222	1	pseudogene	NA	OR2J4P	NA	NA	3	23.1	0	NA	NA	NA	NA	No	NA	NA	rs3117349	ENSG00000224233
34	OR2H4P	6	29183013	29183956	1	pseudogene	NA	OR2H4P	NA	NA	2	12.94	0	NA	NA	NA	NA	No	NA	NA	rs3117349	ENSG00000230598
34	XXbac-BPG308J9.3	6	29191750	29258217	1	lincRNA	101929006	NA	NA	NA	5	19.25	0	NA	NA	NA	NA	No	NA	1e-10	rs3117349;rs55740552;rs112646125	ENSG00000232505
34	OR2G1P	6	29197004	29197934	-1	pseudogene	NA	OR2G1P	NA	NA	1	12.72	0	NA	NA	NA	NA	No	NA	NA	rs3117349	ENSG00000213911
34	OR2B4P	6	29258488	29259430	1	pseudogene	NA	OR2B4P	NA	NA	3	19.25	8	5.98005e-05	0.049	DICE/T_CD4_naive	NA	No	NA	1e-10	rs3117349;rs55740552;rs112646125;rs28359970	ENSG00000197171
34	OR5V1	6	29323007	29399744	-1	protein_coding	81696	OR5V1	0.00344262	0.323635	1	13.02	0	NA	NA	NA	NA	No	NA	NA	rs4713226	ENSG00000243729
34	OR12D1	6	29385057	29386003	1	polymorphic_pseudogene	NA	OR12D1	NA	NA	1	13.02	0	NA	NA	NA	NA	No	NA	NA	rs4713226	ENSG00000251608
34	OR11A1	6	29393281	29424848	-1	protein_coding	26531	OR11A1	0.0434844	1.23026	1	13.02	0	NA	NA	NA	NA	Yes	Spleen	1e-10	rs4713226;rs55740552:rs4713226:rs114383434	ENSG00000204694
34	OR10C1	6	29407083	29408731	1	protein_coding	442194	OR10C1	0.227592	0.363897	0	0	0	NA	NA	NA	NA	Yes	Spleen	1e-10	rs55740552:rs4713226:rs114383434	ENSG00000206474
34	OR2H1	6	29424958	29432105	1	protein_coding	26716	OR2H1	0.0449041	-0.358288	0	0	0	NA	NA	NA	NA	Yes	Spleen	1e-10	rs55740552:rs4713226:rs114383434	ENSG00000204688
34	UBDP1	6	29432373	29437583	-1	pseudogene	NA	UBDP1	NA	NA	0	0	0	NA	NA	NA	NA	Yes	Spleen	1e-10	rs55740552:rs4713226:rs114383434	ENSG00000225797
34	MAS1LP1	6	29442802	29443848	-1	pseudogene	NA	MAS1LP1	NA	NA	0	0	0	NA	NA	NA	NA	Yes	Spleen	1e-10	rs55740552:rs4713226:rs114383434	ENSG00000230164
34	MAS1L	6	29454474	29455738	-1	protein_coding	116511	MAS1L	0.000466206	0.689548	0	0	0	NA	NA	NA	NA	Yes	Spleen	1e-10	rs55740552:rs4713226:rs114383434	ENSG00000204687
34	RPS17P1	6	29457048	29457453	-1	pseudogene	NA	RPS17P1	NA	NA	0	0	0	NA	NA	NA	NA	Yes	Spleen	1e-10	rs55740552:rs4713226:rs114383434	ENSG00000213900
34	XXbac-BPG13B8.10	6	29465286	29478333	1	lincRNA	NA	NA	NA	NA	0	0	13	1.14553e-05	0.00132072	GTEx/v8/Adipose_Visceral_Omentum	NA	Yes	Spleen	1e-10	rs9295778;rs3117349;rs112646125;rs55740552:rs4713226:rs114383434	ENSG00000229274
34	LINC01015	6	29497197	29501345	1	antisense	100507362	LINC01015	NA	NA	0	0	0	NA	NA	NA	NA	Yes	Spleen	1e-10	rs55740552:rs4713226:rs114383434	ENSG00000224582
34	GPR53P	6	29505481	29506564	-1	pseudogene	NA	GPR53P	NA	NA	0	0	0	NA	NA	NA	NA	Yes	Spleen	1e-10	rs55740552:rs4713226:rs114383434	ENSG00000229281
34	OR2I1P	6	29520996	29521943	1	pseudogene	NA	OR2I1P	NA	NA	0	0	5	0.000118387	0.000170704	GTEx/v8/Adipose_Visceral_Omentum	NA	No	NA	NA	rs112910591	ENSG00000237988
34	GABBR1	6	29523406	29601753	-1	protein_coding	2550	GABBR1	0.99997	0.238892	4	17.4	85	4.42201e-05	1.26359e-08	DICE/T_CD4_TH17:DICE/T_CD4_TH2:GTEx/v8/Whole_Blood:GTEx/v8/Thyroid	NA	No	NA	1e-10	rs1233397;rs1233390;rs413082;rs28359970;rs3129081;rs55740552;rs112646125;rs6933672	ENSG00000204681
34	OR2H5P	6	29541686	29542613	1	pseudogene	NA	OR2H5P	NA	NA	1	12.47	0	NA	NA	NA	NA	No	NA	1e-10	rs1233397;rs1233390;rs413082	ENSG00000232173
34	TMEM183AP1	6	29545236	29545525	1	pseudogene	NA	TMEM183AP1	NA	NA	1	12.47	0	NA	NA	NA	NA	No	NA	1e-10	rs1233397;rs1233390;rs413082	ENSG00000227609
34	SNORD32B	6	29550026	29550109	1	snoRNA	692092	SNORD32B	NA	NA	1	12.47	0	NA	NA	NA	NA	No	NA	1e-10	rs1233397;rs1233390;rs413082	ENSG00000201330
34	RPL13AP	6	29550285	29550802	1	pseudogene	NA	RPL13AP	NA	NA	1	12.47	0	NA	NA	NA	NA	No	NA	1e-10	rs1233397;rs1233390;rs413082	ENSG00000231301
34	OR2H2	6	29555683	29556745	1	protein_coding	7932	OR2H2	0.0899459	0.696836	1	12.47	4	0.000348117	0.019501	GTEx/v8/Whole_Blood	NA	No	NA	1e-10	rs1233397;rs1233390;rs413082;rs16894116;rs414745;rs9295778	ENSG00000204657
34	SUMO2P1	6	29603837	29604120	-1	pseudogene	NA	SUMO2P1	NA	NA	1	17.4	0	NA	NA	NA	NA	No	NA	NA	rs28359970	ENSG00000235238
35	HSD17B8	6	33172419	33174608	1	protein_coding	7923	HSD17B8	0.744498	0.0599447	0	0	48	4.35471e-08	4.54606e-28	GTEx/v8/Adipose_Subcutaneous:GTEx/v8/Muscle_Skeletal:GTEx/v8/Skin_Not_Sun_Exposed_Suprapubic:GTEx/v8/Thyroid	NA	No	NA	1e-10	rs3130013;rs148052806;rs3130035;rs210152;rs663169;rs9277952	ENSG00000204228
35	RING1	6	33176272	33180499	1	protein_coding	6015	RING1	0.915792	NA	0	0	4	2.83144e-06	0.000525018	GTEx/v8/Adipose_Visceral_Omentum:GTEx/v8/Skin_Sun_Exposed_Lower_leg:GTEx/v8/Thyroid	NA	No	NA	1e-10	rs2854028	ENSG00000204227
35	RPS18	6	33239787	33244287	1	protein_coding	6222	RPS18	0.962013	-0.158263	0	0	7	7.5749e-15	4.89725e-98	GTEx/v8/Adipose_Subcutaneous:GTEx/v8/Adipose_Visceral_Omentum:GTEx/v8/Adrenal_Gland:GTEx/v8/Whole_Blood:GTEx/v8/Muscle_Skeletal:GTEx/v8/Skin_Not_Sun_Exposed_Suprapubic:GTEx/v8/Skin_Sun_Exposed_Lower_leg:GTEx/v8/Spleen:GTEx/v8/Thyroid	NA	No	NA	1e-10	rs2854028;rs86715	ENSG00000231500
35	B3GALT4	6	33244917	33252609	1	protein_coding	8705	B3GALT4	0.236709	NA	1	20.1	4	7.79851e-06	8.21866e-09	GTEx/v8/Muscle_Skeletal	NA	No	NA	1e-10	rs3130013;rs2854028	ENSG00000235863
35	WDR46	6	33246885	33257304	-1	protein_coding	9277	WDR46	8.42035e-06	0.412534	1	20.1	168	2.67378e-08	4.02078e-13	GTEx/v8/Adipose_Subcutaneous:GTEx/v8/Adipose_Visceral_Omentum:GTEx/v8/Muscle_Skeletal:GTEx/v8/Cells_Cultured_fibroblasts:GTEx/v8/Skin_Not_Sun_Exposed_Suprapubic:GTEx/v8/Thyroid	NA	No	NA	1e-10	rs3130013;rs3130035;rs74802407;rs13219845;rs2854028;rs1704995;rs663169;rs12529825	ENSG00000227057
35	PFDN6	6	33257079	33266178	1	protein_coding	102465501	PFDN6	0.859422	0.536101	1	20.1	0	NA	NA	NA	NA	No	NA	NA	rs3130013	ENSG00000204220
35	RGL2	6	33259431	33267101	-1	protein_coding	5863	RGL2	0.0747683	-0.299562	1	20.1	0	NA	NA	NA	NA	No	NA	NA	rs3130013	ENSG00000237441
35	TAPBP	6	33267471	33282164	-1	protein_coding	6892	TAPBP	0.000393582	0.574655	0	0	11	9.14241e-06	3.61292e-20	GTEx/v8/Adipose_Visceral_Omentum:GTEx/v8/Whole_Blood:GTEx/v8/Cells_Cultured_fibroblasts:GTEx/v8/Skin_Sun_Exposed_Lower_leg:GTEx/v8/Thyroid	NA	No	NA	1e-10	rs2854028;rs210152;rs3130013;rs3130035;rs663169;rs86715	ENSG00000231925
35	ZBTB22	6	33282183	33285719	-1	protein_coding	9278	ZBTB22	0.235099	0.0159136	0	0	70	3.50396e-06	8.41928e-08	GTEx/v8/Whole_Blood:GTEx/v8/Muscle_Skeletal:GTEx/v8/Skin_Not_Sun_Exposed_Suprapubic	NA	No	NA	1e-10	rs3130035;rs13219845;rs3130013;rs210152	ENSG00000236104
35	DAXX	6	33286335	33297046	-1	protein_coding	1616	DAXX	0.842737	0.0174434	0	0	85	4.37674e-07	5.72706e-97	GTEx/v8/Whole_Blood:GTEx/v8/Cells_Cultured_fibroblasts:GTEx/v8/Skin_Sun_Exposed_Lower_leg	NA	No	NA	1e-10	rs9277952;rs2854028;rs3130013;rs3130035;rs86715;rs210152;rs74802407	ENSG00000204209
35	KIFC1	6	33359313	33377701	1	protein_coding	3833	KIFC1	0.015578	-0.29917	3	19.95	0	NA	NA	NA	NA	No	NA	NA	rs74802407;rs3130013	ENSG00000237649
35	RPL12P1	6	33367836	33368333	-1	pseudogene	NA	RPL12P1	NA	NA	1	16.31	0	NA	NA	NA	NA	No	NA	NA	rs74802407	ENSG00000204194
35	PHF1	6	33378176	33384230	1	protein_coding	5252	PHF1	0.999559	NA	5	19.95	0	NA	NA	NA	NA	No	NA	NA	rs74802407;rs3130013	ENSG00000112511
35	CUTA	6	33384219	33386094	-1	protein_coding	51596	CUTA	1.14218e-05	-0.619996	4	19.95	76	1.2564e-19	1.29965e-14	GTEx/v8/Adipose_Subcutaneous:GTEx/v8/Adipose_Visceral_Omentum:GTEx/v8/Adrenal_Gland:GTEx/v8/Whole_Blood:GTEx/v8/Muscle_Skeletal:GTEx/v8/Cells_Cultured_fibroblasts:GTEx/v8/Skin_Not_Sun_Exposed_Suprapubic:GTEx/v8/Skin_Sun_Exposed_Lower_leg:GTEx/v8/Small_Intestine_Terminal_Ileum:GTEx/v8/Thyroid	NA	No	NA	1e-10	rs3130013;rs74802407;rs1704995;rs9278012;rs2854028;rs86715	ENSG00000112514
35	SYNGAP1	6	33387847	33421466	1	protein_coding	8831	SYNGAP1	0.999998	-1.10912	7	22.5	0	NA	NA	NA	NA	No	NA	1e-10	rs3130013;rs74802407	ENSG00000197283
35	MIR5004	6	33406108	33406214	1	miRNA	100847012	MIR5004	NA	NA	2	22.5	0	NA	NA	NA	NA	No	NA	1e-10	rs74802407	ENSG00000264085
35	BAK1	6	33540329	33548019	-1	protein_coding	578	BAK1	0.00348655	-0.655757	0	0	174	3.87461e-43	2.43021e-138	GTEx/v8/Adipose_Subcutaneous:GTEx/v8/Adipose_Visceral_Omentum:GTEx/v8/Adrenal_Gland:GTEx/v8/Cells_EBV-transformed_lymphocytes:GTEx/v8/Whole_Blood:GTEx/v8/Muscle_Skeletal:GTEx/v8/Cells_Cultured_fibroblasts:GTEx/v8/Skin_Not_Sun_Exposed_Suprapubic:GTEx/v8/Skin_Sun_Exposed_Lower_leg:GTEx/v8/Spleen:GTEx/v8/Thyroid	NA	No	NA	1e-10	rs3130013;rs3130035;rs210152;rs13219845;rs12529825;rs148052806;rs663169;rs86715;rs74802407;rs9278012	ENSG00000030110
35	ITPR3	6	33588142	33664351	1	protein_coding	3710	ITPR3	4.97537e-12	NA	3	19.37	139	4.37001e-24	1.55593e-21	DICE/Monocyte_classical:GTEx/v8/Adipose_Subcutaneous:GTEx/v8/Adipose_Visceral_Omentum:GTEx/v8/Adrenal_Gland:GTEx/v8/Whole_Blood:GTEx/v8/Muscle_Skeletal:GTEx/v8/Skin_Not_Sun_Exposed_Suprapubic:GTEx/v8/Skin_Sun_Exposed_Lower_leg:GTEx/v8/Small_Intestine_Terminal_Ileum:GTEx/v8/Spleen:GTEx/v8/Thyroid	NA	No	NA	1e-10	rs13219845;rs148052806;rs12529825;rs3130035;rs663169;rs3130013;rs74802407	ENSG00000096433
35	UQCC2	6	33662070	33679504	-1	protein_coding	100500873	UQCC2	0.0595477	0.254208	1	19.37	34	1.71848e-14	1.79882e-38	DICE/T_CD4_TH2:GTEx/v8/Adrenal_Gland:GTEx/v8/Muscle_Skeletal:GTEx/v8/Skin_Sun_Exposed_Lower_leg:GTEx/v8/Spleen:GTEx/v8/Thyroid	NA	No	NA	1e-10	rs12529825;rs148052806;rs74802407;rs3130013;rs3130035;rs9277952;rs13219845;rs663169	ENSG00000137288
35	SBP1	6	33663196	33663474	-1	protein_coding	NA	NA	0.00238547	NA	1	19.37	0	NA	NA	NA	NA	No	NA	1e-10	rs12529825	ENSG00000269490
35	IP6K3	6	33689444	33714762	-1	protein_coding	117283	IP6K3	0.0485339	1.72324	0	0	57	6.2493e-08	1.90727e-23	GTEx/v8/Cells_Cultured_fibroblasts:GTEx/v8/Skin_Sun_Exposed_Lower_leg:GTEx/v8/Thyroid	NA	No	NA	1e-10	rs9278012;rs74802407;rs12529825	ENSG00000161896
35	LEMD2	6	33738979	33756913	-1	protein_coding	221496	LEMD2	0.302373	0.39292	0	0	77	2.01219e-11	1.94065e-21	GTEx/v8/Muscle_Skeletal:GTEx/v8/Thyroid	NA	Yes	Spleen	1e-10	rs13219845;rs12529825;rs3130013;rs3130035;rs663169;rs74802407;rs210152;rs663169:rs12529825:rs148052806	ENSG00000161904
36	BACH2	6	90636248	91006627	-1	protein_coding	60468	BACH2	0.87404	0.545282	1	20.4	2	1.8962e-07	0.049	DICE/T_CD4_naive:DICE/T_CD8_naive:DICE/T_CD4_naive_TREG	NA	No	NA	1e-10	rs6908626	ENSG00000112182
36	RP3-512E2.2	6	90659835	90662905	1	antisense	NA	NA	NA	NA	0	0	0	NA	NA	NA	NA	Yes	Spleen	1e-10	rs6908626	ENSG00000226455
36	RN7SKP110	6	90710941	90711225	-1	misc_RNA	NA	RN7SKP110	NA	NA	0	0	0	NA	NA	NA	NA	Yes	Spleen	1e-10	rs6908626	ENSG00000222078
36	AL391559.1	6	91156491	91156565	1	miRNA	NA	NA	NA	NA	0	0	0	NA	NA	NA	NA	Yes	Spleen	1e-10	rs6908626	ENSG00000252676
37	AHI1	6	135604670	135818914	-1	protein_coding	54806	AHI1	3.25663e-14	-0.773499	1	13.93	227	6.53103e-65	3.63245e-72	DICE/B_cell_naive:DICE/T_CD4_naive:DICE/T_CD4_naive_activated:DICE/T_CD8_naive:DICE/T_CD8_naive_activated:DICE/Monocyte_classical:DICE/Monocyte_non_classical:DICE/NK:DICE/T_CD4_TFH:DICE/T_CD4_TH1:DICE/T_CD4_TH17:DICE/T_CD4_TH1_17:DICE/T_CD4_TH2:DICE/T_CD4_memory_TREG:DICE/T_CD4_naive_TREG:GTEx/v8/Adipose_Subcutaneous:GTEx/v8/Adipose_Visceral_Omentum:GTEx/v8/Adrenal_Gland:GTEx/v8/Cells_EBV-transformed_lymphocytes:GTEx/v8/Whole_Blood:GTEx/v8/Muscle_Skeletal:GTEx/v8/Cells_Cultured_fibroblasts:GTEx/v8/Skin_Not_Sun_Exposed_Suprapubic:GTEx/v8/Skin_Sun_Exposed_Lower_leg:GTEx/v8/Small_Intestine_Terminal_Ileum:GTEx/v8/Spleen:GTEx/v8/Thyroid	NA	No	NA	1e-10	rs2614286;rs7759971;rs717120;rs9494312	ENSG00000135541
37	RP3-388E23.2	6	135622706	135628296	1	antisense	NA	NA	NA	NA	0	0	207	1.07331e-17	4.38355e-38	DICE/B_cell_naive:DICE/T_CD4_naive:DICE/T_CD4_naive_activated:DICE/T_CD8_naive:DICE/Monocyte_non_classical:DICE/NK:DICE/T_CD4_TFH:DICE/T_CD4_TH1:DICE/T_CD4_TH17:DICE/T_CD4_TH1_17:DICE/T_CD4_TH2:DICE/T_CD4_memory_TREG:DICE/T_CD4_naive_TREG:GTEx/v8/Adipose_Subcutaneous:GTEx/v8/Adipose_Visceral_Omentum:GTEx/v8/Adrenal_Gland:GTEx/v8/Cells_EBV-transformed_lymphocytes:GTEx/v8/Muscle_Skeletal:GTEx/v8/Cells_Cultured_fibroblasts:GTEx/v8/Skin_Not_Sun_Exposed_Suprapubic:GTEx/v8/Skin_Sun_Exposed_Lower_leg:GTEx/v8/Small_Intestine_Terminal_Ileum:GTEx/v8/Spleen:GTEx/v8/Thyroid	NA	No	NA	1e-10	rs2614286;rs7759971;rs717120;rs9494312	ENSG00000234084
37	LINC00271	6	135818489	136037193	1	lincRNA	100131814	LINC00271	NA	NA	2	13.15	215	2.42299e-13	2.92717e-16	DICE/B_cell_naive:DICE/T_CD4_memory_TREG:GTEx/v8/Adipose_Subcutaneous:GTEx/v8/Adipose_Visceral_Omentum:GTEx/v8/Adrenal_Gland:GTEx/v8/Cells_Cultured_fibroblasts:GTEx/v8/Skin_Not_Sun_Exposed_Suprapubic:GTEx/v8/Skin_Sun_Exposed_Lower_leg:GTEx/v8/Thyroid	NA	No	NA	1e-10	rs7759971;rs9494312;rs2614286;rs717120	ENSG00000231028
37	HMGB1P17	6	135957224	135957851	-1	pseudogene	NA	HMGB1P17	NA	NA	0	0	49	6.7451e-06	0.049	DICE/T_CD4_naive_activated	NA	No	NA	1e-10	rs7759971;rs9494312	ENSG00000217482
37	PDE7B	6	136172834	136516712	1	protein_coding	27115	PDE7B	0.946452	0.302893	0	0	1	8.39478e-05	0.0486885	GTEx/v8/Skin_Not_Sun_Exposed_Suprapubic	NA	No	NA	NA	rs9494312	ENSG00000171408
37	MTFR2	6	136552162	136571473	-1	protein_coding	113115	MTFR2	0.000151538	-0.668962	0	0	0	NA	NA	NA	NA	Yes	Adrenal	1e-10	rs7759971:rs2614286;rs7759971:rs717120	ENSG00000146410
37	BCLAF1	6	136578001	136610989	-1	protein_coding	9774	BCLAF1	NA	-1.29057	0	0	0	NA	NA	NA	NA	Yes	Spleen	1e-10	rs7759971:rs2614286;rs7759971	ENSG00000029363
37	RP3-406A7.1	6	136639099	136639374	1	pseudogene	NA	NA	NA	NA	0	0	0	NA	NA	NA	NA	Yes	Spleen	1e-10	rs7759971:rs2614286;rs7759971	ENSG00000216519
38	FOXK1	7	4683388	4811074	1	protein_coding	221937	FOXK1	0.962671	5.7841	1	12.98	18	1.56738e-10	1.28245e-06	GTEx/v8/Whole_Blood	NA	No	NA	1e-10	rs10277273;rs6973046	ENSG00000164916
38	snoU13	7	4729111	4729214	1	snoRNA	NA	NA	NA	NA	0	0	0	NA	NA	NA	NA	Yes	Spleen	1e-10	rs6973046:rs6973046;rs10277273:rs10277273	ENSG00000238781
39	MIR106B	7	99691616	99691697	-1	miRNA	406900	MIR106B	NA	NA	0	0	1	6.80125e-06	0.049	DICE/Monocyte_classical	NA	No	NA	NA	rs13226502	ENSG00000208036
39	CNPY4	7	99717236	99723134	1	protein_coding	245812	CNPY4	3.67623e-09	-0.690872	0	0	13	0.000193895	4.2437e-14	GTEx/v8/Thyroid	NA	No	NA	1e-10	rs221786	ENSG00000166997
39	STAG3	7	99775186	99819111	1	protein_coding	10734	STAG3	1.10349e-06	-0.496377	0	0	2	1.07709e-05	3.97925e-20	GTEx/v8/Muscle_Skeletal	NA	No	NA	1e-10	rs221786	ENSG00000066923
39	PVRIG	7	99815864	99819113	1	protein_coding	79037	PVRIG	0.00100189	0.0835251	0	0	10	9.1472e-07	6.49047e-31	GTEx/v8/Muscle_Skeletal	NA	No	NA	1e-10	rs221786	ENSG00000213413
39	STAG3L5P	7	99933702	99949523	1	pseudogene	101735302	STAG3L5P	NA	NA	0	0	18	2.05285e-05	5.08456e-120	GTEx/v8/Adipose_Subcutaneous:GTEx/v8/Skin_Not_Sun_Exposed_Suprapubic	NA	No	NA	1e-10	rs221786	ENSG00000242294
39	PILRB	7	99933737	99965356	1	protein_coding	102466747	PILRB	3.3664e-06	1.99631	0	0	24	5.07647e-07	5.6576e-156	GTEx/v8/Adipose_Subcutaneous:GTEx/v8/Whole_Blood:GTEx/v8/Skin_Sun_Exposed_Lower_leg	NA	No	NA	1e-10	rs221786	ENSG00000121716
39	NYAP1	7	100081550	100092422	1	protein_coding	222950	NYAP1	0.990932	NA	0	0	8	6.15977e-05	3.79794e-22	GTEx/v8/Adipose_Subcutaneous:GTEx/v8/Adipose_Visceral_Omentum:GTEx/v8/Skin_Sun_Exposed_Lower_leg	NA	No	NA	1e-10	rs221786	ENSG00000166924
39	RP11-44M6.3	7	100167754	100168759	1	pseudogene	NA	NA	NA	NA	0	0	0	NA	NA	NA	NA	Yes	Spleen	1e-10	rs221786	ENSG00000184414
39	LRCH4	7	100169855	100183776	-1	protein_coding	4034	LRCH4	0.000176443	-0.111756	0	0	0	NA	NA	NA	NA	Yes	Spleen	1e-10	rs221786	ENSG00000077454
39	SAP25	7	100169855	100171270	-1	protein_coding	100316904	SAP25	NA	NA	0	0	2	8.64757e-05	2.66782e-29	GTEx/v8/Adipose_Subcutaneous	NA	Yes	Spleen	1e-10	rs221786	ENSG00000205307
39	FBXO24	7	100181605	100198740	1	protein_coding	26261	FBXO24	0.14128	-0.0526345	0	0	0	NA	NA	NA	NA	Yes	Spleen	1e-10	rs221786	ENSG00000106336
39	PCOLCE	7	100199800	100205798	1	protein_coding	5118	PCOLCE	0.500665	0.173331	0	0	0	NA	NA	NA	NA	Yes	Spleen	1e-10	rs221786	ENSG00000106333
39	MOSPD3	7	100209725	100213007	1	protein_coding	64598	MOSPD3	0.00160694	-0.798832	0	0	25	3.93562e-13	1.87003e-108	GTEx/v8/Whole_Blood:GTEx/v8/Skin_Not_Sun_Exposed_Suprapubic:GTEx/v8/Skin_Sun_Exposed_Lower_leg	NA	No	NA	1e-10	rs314311;rs221786	ENSG00000106330
39	TFR2	7	100218039	100240402	-1	protein_coding	7036	TFR2	0.000139031	-0.558363	0	0	22	4.02087e-05	0.000463087	GTEx/v8/Adipose_Subcutaneous:GTEx/v8/Cells_Cultured_fibroblasts	NA	No	NA	1e-10	rs221786	ENSG00000106327
39	GNB2	7	100271154	100276797	1	protein_coding	2783	GNB2	0.989239	NA	0	0	1	2.23292e-05	3.62994e-10	GTEx/v8/Cells_Cultured_fibroblasts	NA	No	NA	NA	rs314311	ENSG00000172354
39	GIGYF1	7	100277130	100287071	-1	protein_coding	64599	GIGYF1	0.978705	1.43215	0	0	53	1.39068e-32	1.79782e-26	GTEx/v8/Adipose_Subcutaneous:GTEx/v8/Adipose_Visceral_Omentum:GTEx/v8/Adrenal_Gland:GTEx/v8/Whole_Blood:GTEx/v8/Muscle_Skeletal:GTEx/v8/Cells_Cultured_fibroblasts:GTEx/v8/Skin_Not_Sun_Exposed_Suprapubic:GTEx/v8/Skin_Sun_Exposed_Lower_leg:GTEx/v8/Small_Intestine_Terminal_Ileum:GTEx/v8/Spleen:GTEx/v8/Thyroid	NA	No	NA	1e-10	rs221786;rs314311;rs13226502	ENSG00000146830
39	EPHB4	7	100400187	100425121	-1	protein_coding	2050	EPHB4	0.989869	NA	0	0	4	2.9171e-08	6.55316e-34	GTEx/v8/Whole_Blood:GTEx/v8/Cells_Cultured_fibroblasts	NA	No	NA	1e-10	rs314311	ENSG00000196411
39	SLC12A9	7	100424442	100464631	1	protein_coding	56996	SLC12A9	2.37211e-06	-0.497794	1	15.69	4	5.32275e-07	5.09944e-12	GTEx/v8/Skin_Sun_Exposed_Lower_leg:GTEx/v8/Thyroid	NA	No	NA	1e-10	rs13226502	ENSG00000146828
39	TRIP6	7	100464760	100471076	1	protein_coding	102466755	TRIP6	0.659398	0.410347	1	15.69	46	6.72712e-08	5.56458e-11	GTEx/v8/Adipose_Subcutaneous:GTEx/v8/Muscle_Skeletal:GTEx/v8/Cells_Cultured_fibroblasts:GTEx/v8/Skin_Not_Sun_Exposed_Suprapubic	NA	No	NA	1e-10	rs13226502;rs221786;rs314311	ENSG00000087077
39	SRRT	7	100472733	100486285	1	protein_coding	51593	SRRT	0.982968	-0.201776	1	15.69	30	1.91597e-12	9.80611e-16	GTEx/v8/Adipose_Subcutaneous:GTEx/v8/Adipose_Visceral_Omentum:GTEx/v8/Skin_Not_Sun_Exposed_Suprapubic:GTEx/v8/Skin_Sun_Exposed_Lower_leg:GTEx/v8/Thyroid	NA	No	NA	1e-10	rs13226502;rs221786;rs314311	ENSG00000087087
39	UFSP1	7	100486346	100487339	-1	protein_coding	402682	UFSP1	0.00559927	NA	0	0	1	0.000178604	3.42101e-11	GTEx/v8/Adipose_Subcutaneous	NA	No	NA	1e-10	rs221786	ENSG00000176125
39	ACHE	7	100487615	100494594	-1	protein_coding	43	ACHE	0.996675	NA	0	0	51	5.7265e-43	5.22166e-35	GTEx/v8/Adipose_Subcutaneous:GTEx/v8/Adipose_Visceral_Omentum:GTEx/v8/Adrenal_Gland:GTEx/v8/Skin_Not_Sun_Exposed_Suprapubic:GTEx/v8/Skin_Sun_Exposed_Lower_leg:GTEx/v8/Thyroid	NA	No	NA	1e-10	rs221786;rs314311;rs13226502	ENSG00000087085
39	RN7SL549P	7	100503919	100504197	-1	misc_RNA	NA	RN7SL549P	NA	NA	1	14.62	0	NA	NA	NA	NA	No	NA	1e-10	rs13226502	ENSG00000239825
39	RP13-650G11.1	7	100525990	100526160	1	pseudogene	NA	NA	NA	NA	1	12.98	0	NA	NA	NA	NA	No	NA	NA	rs13226502	ENSG00000235926
39	AP1S1	7	100797678	100804877	1	protein_coding	1174	AP1S1	0.520227	NA	0	0	2	1.58356e-05	1.63937e-41	GTEx/v8/Adrenal_Gland	NA	No	NA	1e-10	rs221786	ENSG00000106367
39	NAT16	7	100813774	100823557	-1	protein_coding	375607	NAT16	5.90939e-05	0.720768	0	0	20	7.7019e-05	5.26726e-38	GTEx/v8/Thyroid	NA	No	NA	1e-10	rs13226502	ENSG00000167011
40	RN7SL81P	7	128401391	128401625	1	misc_RNA	NA	RN7SL81P	NA	NA	0	0	4	2.99481e-05	0.049	DICE/NK	NA	No	NA	NA	rs3807306	ENSG00000244218
40	IRF5	7	128577666	128590089	1	protein_coding	3663	IRF5	0.288476	NA	0	0	76	1.10518e-86	1.37094e-75	GTEx/v8/Adipose_Subcutaneous:GTEx/v8/Adipose_Visceral_Omentum:GTEx/v8/Adrenal_Gland:GTEx/v8/Whole_Blood:GTEx/v8/Muscle_Skeletal:GTEx/v8/Cells_Cultured_fibroblasts:GTEx/v8/Skin_Not_Sun_Exposed_Suprapubic:GTEx/v8/Skin_Sun_Exposed_Lower_leg:GTEx/v8/Small_Intestine_Terminal_Ileum:GTEx/v8/Spleen:GTEx/v8/Thyroid	NA	No	NA	1e-10	rs73238193;rs7801838;rs3807306;rs4731532;rs35000415	ENSG00000128604
40	TNPO3	7	128594948	128695198	-1	protein_coding	23534	TNPO3	0.0013892	-0.264685	1	14.35	48	2.80859e-07	8.70085e-50	DICE/NK:GTEx/v8/Whole_Blood:GTEx/v8/Cells_Cultured_fibroblasts	NA	No	NA	1e-10	rs35000415;rs7801838;rs3807306	ENSG00000064419
40	RN7SL306P	7	128610788	128611087	1	misc_RNA	NA	RN7SL306P	NA	NA	1	14.35	0	NA	NA	NA	NA	No	NA	1e-10	rs35000415	ENSG00000242241
40	ODCP	7	128668943	128670581	1	pseudogene	NA	ODCP	NA	NA	0	0	4	6.58093e-05	0.049	DICE/Monocyte_non_classical	NA	No	NA	NA	rs3807306	ENSG00000244556
41	FAM85B	8	8025341	8084136	-1	antisense	101930341	FAM85B	NA	NA	0	0	70	1.09848e-16	5.04843e-28	GTEx/v8/Adipose_Subcutaneous:GTEx/v8/Adipose_Visceral_Omentum:GTEx/v8/Cells_EBV-transformed_lymphocytes:GTEx/v8/Cells_Cultured_fibroblasts:GTEx/v8/Skin_Not_Sun_Exposed_Suprapubic:GTEx/v8/Skin_Sun_Exposed_Lower_leg:GTEx/v8/Spleen:GTEx/v8/Thyroid	NA	No	NA	1e-10	rs13281377;rs4841090	ENSG00000253893
41	FAM86B3P	8	8086117	8102387	1	pseudogene	286042	FAM86B3P	NA	NA	0	0	72	7.96725e-41	1.73158e-122	DICE/B_cell_naive:DICE/T_CD4_naive:DICE/T_CD8_naive:DICE/T_CD4_TFH:DICE/T_CD4_memory_TREG:DICE/T_CD4_naive_TREG:GTEx/v8/Adipose_Subcutaneous:GTEx/v8/Adipose_Visceral_Omentum:GTEx/v8/Muscle_Skeletal:GTEx/v8/Cells_Cultured_fibroblasts:GTEx/v8/Skin_Not_Sun_Exposed_Suprapubic:GTEx/v8/Skin_Sun_Exposed_Lower_leg:GTEx/v8/Thyroid	NA	No	NA	1e-10	rs13281377;rs4841090	ENSG00000173295
41	ALG1L13P	8	8093525	8102189	-1	pseudogene	NA	ALG1L13P	NA	NA	0	0	73	2.70851e-29	1.5745e-61	DICE/B_cell_naive:DICE/T_CD4_naive:GTEx/v8/Adipose_Subcutaneous:GTEx/v8/Whole_Blood:GTEx/v8/Cells_Cultured_fibroblasts:GTEx/v8/Skin_Not_Sun_Exposed_Suprapubic:GTEx/v8/Thyroid	NA	No	NA	1e-10	rs13281377;rs4841090;rs7843880	ENSG00000253981
41	CTA-398F10.2	8	8314419	8318847	-1	lincRNA	NA	NA	NA	NA	0	0	71	2.87542e-27	1.57061e-68	GTEx/v8/Skin_Not_Sun_Exposed_Suprapubic:GTEx/v8/Skin_Sun_Exposed_Lower_leg:GTEx/v8/Thyroid	NA	No	NA	1e-10	rs13281377;rs4841090;rs7843880	ENSG00000254153
41	CTD-3023L14.2	8	8418901	8427198	1	lincRNA	NA	NA	NA	NA	0	0	65	2.409e-08	1.68706e-08	GTEx/v8/Thyroid	NA	No	NA	1e-10	rs13281377;rs4841090;rs7843880	ENSG00000253130
41	CLDN23	8	8559448	8561616	1	protein_coding	137075	CLDN23	2.46842e-05	1.93902	0	0	71	7.55423e-12	5.39451e-91	GTEx/v8/Muscle_Skeletal:GTEx/v8/Skin_Not_Sun_Exposed_Suprapubic:GTEx/v8/Skin_Sun_Exposed_Lower_leg	NA	No	NA	1e-10	rs13281377;rs4841090;rs7843880	ENSG00000253958
41	RP11-211C9.1	8	8581203	8639989	-1	lincRNA	NA	NA	NA	NA	0	0	0	NA	NA	NA	NA	Yes	Spleen	1e-10	rs13281377	ENSG00000254367
41	MFHAS1	8	8640864	8751155	-1	protein_coding	9258	MFHAS1	2.2282e-05	0.955184	0	0	73	8.87056e-12	1.32723e-17	DICE/T_CD4_memory_TREG:DICE/T_CD4_naive_TREG:GTEx/v8/Muscle_Skeletal	NA	No	NA	1e-10	rs13281377;rs4841090;rs7843880	ENSG00000147324
41	RP11-62H7.2	8	8818710	8836535	1	pseudogene	NA	NA	NA	NA	1	15.39	74	1.93237e-43	4.71591e-36	DICE/T_CD4_naive:DICE/T_CD4_TFH:DICE/T_CD4_TH17:DICE/T_CD4_TH1_17:DICE/T_CD4_TH2:DICE/T_CD4_memory_TREG:DICE/T_CD4_naive_TREG:GTEx/v8/Adipose_Subcutaneous:GTEx/v8/Adipose_Visceral_Omentum:GTEx/v8/Whole_Blood:GTEx/v8/Skin_Not_Sun_Exposed_Suprapubic:GTEx/v8/Skin_Sun_Exposed_Lower_leg:GTEx/v8/Small_Intestine_Terminal_Ileum:GTEx/v8/Spleen:GTEx/v8/Thyroid	NA	No	NA	1e-10	rs13281377;rs4841090;rs7843880	ENSG00000233609
41	SNORA70	8	8819085	8819218	1	snoRNA	NA	NA	NA	NA	1	15.39	0	NA	NA	NA	NA	No	NA	1e-10	rs13281377	ENSG00000207244
41	ERI1	8	8859657	8974256	1	protein_coding	90459	ERI1	0.000454685	0.94936	0	0	74	1.20671e-84	1.49163e-72	DICE/T_CD4_TH17:DICE/T_CD4_TH2:DICE/T_CD4_memory_TREG:GTEx/v8/Whole_Blood:GTEx/v8/Cells_Cultured_fibroblasts:GTEx/v8/Thyroid	NA	No	NA	1e-10	rs13281377;rs4841090;rs7843880	ENSG00000104626
41	PPP1R3B	8	8993765	9009084	-1	protein_coding	79660	PPP1R3B	0.0229191	3.70853	0	0	30	3.2878e-06	0.000318361	GTEx/v8/Thyroid	NA	No	NA	1e-10	rs13281377	ENSG00000173281
41	RP11-10A14.5	8	9046521	9060364	1	lincRNA	101929128	NA	NA	NA	0	0	71	1.65628e-13	1.73299e-103	GTEx/v8/Whole_Blood:GTEx/v8/Muscle_Skeletal	NA	No	NA	1e-10	rs13281377;rs4841090;rs7843880	ENSG00000248538
41	MSRA	8	9911778	10286401	1	protein_coding	4482	MSRA	1.69976e-06	0.60153	0	0	9	6.09682e-07	6.45576e-10	GTEx/v8/Cells_Cultured_fibroblasts:GTEx/v8/Skin_Sun_Exposed_Lower_leg	NA	No	NA	1e-10	rs13281377	ENSG00000175806
42	AF131215.9	8	10962201	10964214	-1	sense_intronic	NA	NA	NA	NA	0	0	38	1.84524e-13	2.50423e-32	GTEx/v8/Adipose_Subcutaneous:GTEx/v8/Adipose_Visceral_Omentum:GTEx/v8/Whole_Blood:GTEx/v8/Cells_Cultured_fibroblasts:GTEx/v8/Skin_Not_Sun_Exposed_Suprapubic:GTEx/v8/Skin_Sun_Exposed_Lower_leg:GTEx/v8/Spleen:GTEx/v8/Thyroid	NA	No	NA	1e-10	rs8191678;rs2010629;rs66651545	ENSG00000269918
42	AF131215.2	8	10965298	10967236	-1	sense_intronic	NA	NA	NA	NA	0	0	38	1.76943e-11	3.48908e-36	GTEx/v8/Adipose_Subcutaneous:GTEx/v8/Adipose_Visceral_Omentum:GTEx/v8/Cells_EBV-transformed_lymphocytes:GTEx/v8/Whole_Blood:GTEx/v8/Skin_Not_Sun_Exposed_Suprapubic:GTEx/v8/Skin_Sun_Exposed_Lower_leg:GTEx/v8/Spleen:GTEx/v8/Thyroid	NA	No	NA	1e-10	rs8191678;rs2010629;rs66651545	ENSG00000255310
42	MTMR9	8	11141925	11185646	1	protein_coding	66036	MTMR9	0.210866	1.57932	0	0	14	7.13701e-07	4.17117e-08	GTEx/v8/Thyroid	NA	No	NA	1e-10	rs8191678	ENSG00000104643
42	TDH	8	11197146	11225961	1	pseudogene	157739	TDH	NA	NA	0	0	36	2.31462e-07	2.13601e-20	GTEx/v8/Muscle_Skeletal:GTEx/v8/Thyroid	NA	No	NA	1e-10	rs66651545;rs2010629;rs8191678	ENSG00000154316
42	FAM167A	8	11278972	11332224	-1	protein_coding	83648	FAM167A	0.000192998	0.911878	0	0	24	1.39097e-08	1.99161e-58	GTEx/v8/Cells_EBV-transformed_lymphocytes:GTEx/v8/Whole_Blood:GTEx/v8/Cells_Cultured_fibroblasts:GTEx/v8/Skin_Not_Sun_Exposed_Suprapubic:GTEx/v8/Skin_Sun_Exposed_Lower_leg	NA	No	NA	1e-10	rs8191678;rs66651545;rs2010629	ENSG00000154319
42	BLK	8	11351510	11422113	1	protein_coding	640	BLK	2.86166e-07	-0.273662	0	0	39	3.82046e-11	1.98306e-26	GTEx/v8/Whole_Blood:GTEx/v8/Cells_Cultured_fibroblasts	NA	No	NA	1e-10	rs8191678;rs66651545;rs2010629	ENSG00000136573
42	RP11-148O21.6	8	11409997	11410500	-1	lincRNA	NA	NA	NA	NA	0	0	39	5.09459e-15	9.37942e-36	GTEx/v8/Cells_Cultured_fibroblasts:GTEx/v8/Thyroid	NA	No	NA	1e-10	rs66651545;rs2010629;rs8191678	ENSG00000269954
42	RP11-148O21.3	8	11410733	11411716	-1	antisense	NA	NA	NA	NA	0	0	38	1.33721e-16	3.98051e-34	GTEx/v8/Cells_Cultured_fibroblasts:GTEx/v8/Thyroid	NA	No	NA	1e-10	rs66651545;rs2010629;rs8191678	ENSG00000254774
42	RP11-148O21.4	8	11413760	11415531	-1	antisense	NA	NA	NA	NA	0	0	38	1.24881e-15	6.40386e-33	GTEx/v8/Cells_Cultured_fibroblasts	NA	No	NA	1e-10	rs66651545;rs2010629;rs8191678	ENSG00000255518
42	RP11-148O21.2	8	11415975	11417529	-1	antisense	NA	NA	NA	NA	0	0	38	7.64664e-15	6.31543e-31	GTEx/v8/Cells_Cultured_fibroblasts	NA	No	NA	1e-10	rs66651545;rs2010629;rs8191678	ENSG00000255354
42	NEIL2	8	11627148	11644855	1	protein_coding	252969	NEIL2	2.111e-09	2.68904	2	15.2	41	4.56501e-15	1.91962e-27	DICE/T_CD4_naive:DICE/T_CD8_naive:DICE/NK:DICE/T_CD4_TFH:DICE/T_CD4_TH1:DICE/T_CD4_TH17:DICE/T_CD4_TH1_17:DICE/T_CD4_TH2:DICE/T_CD4_memory_TREG:DICE/T_CD4_naive_TREG:GTEx/v8/Adipose_Subcutaneous:GTEx/v8/Whole_Blood:GTEx/v8/Cells_Cultured_fibroblasts:GTEx/v8/Skin_Not_Sun_Exposed_Suprapubic:GTEx/v8/Skin_Sun_Exposed_Lower_leg:GTEx/v8/Spleen	NA	No	NA	1e-10	rs66651545;rs8191678;rs2010629	ENSG00000154328
42	SUB1P1	8	11647514	11647897	1	pseudogene	NA	SUB1P1	NA	NA	1	14.09	38	5.23615e-09	1.24495e-11	GTEx/v8/Skin_Not_Sun_Exposed_Suprapubic:GTEx/v8/Skin_Sun_Exposed_Lower_leg	NA	No	NA	1e-10	rs8191678;rs66651545;rs2010629	ENSG00000227203
42	FDFT1	8	11653082	11696818	1	protein_coding	2222	FDFT1	NA	1.28566	1	14.09	40	3.34249e-16	1.58748e-15	DICE/B_cell_naive:DICE/T_CD4_naive:DICE/T_CD8_naive:DICE/NK:DICE/T_CD4_TFH:DICE/T_CD4_TH1:DICE/T_CD4_TH17:DICE/T_CD4_TH1_17:DICE/T_CD4_TH2:DICE/T_CD4_memory_TREG:DICE/T_CD4_naive_TREG:GTEx/v8/Adipose_Subcutaneous:GTEx/v8/Adipose_Visceral_Omentum:GTEx/v8/Whole_Blood:GTEx/v8/Muscle_Skeletal:GTEx/v8/Cells_Cultured_fibroblasts:GTEx/v8/Skin_Sun_Exposed_Lower_leg:GTEx/v8/Thyroid	NA	No	NA	1e-10	rs8191678;rs2010629;rs66651545	ENSG00000079459
42	RP11-297N6.4	8	11655437	11660077	-1	protein_coding	NA	NA	NA	NA	1	14.09	21	2.0429e-14	9.25799e-17	GTEx/v8/Adrenal_Gland:GTEx/v8/Whole_Blood:GTEx/v8/Cells_Cultured_fibroblasts:GTEx/v8/Skin_Not_Sun_Exposed_Suprapubic:GTEx/v8/Skin_Sun_Exposed_Lower_leg:GTEx/v8/Thyroid	NA	No	NA	1e-10	rs8191678	ENSG00000255046
42	CTSB	8	11700033	11726957	-1	protein_coding	1508	CTSB	NA	4.80536	0	0	39	1.83041e-17	8.75336e-40	DICE/Monocyte_classical:GTEx/v8/Adipose_Subcutaneous:GTEx/v8/Adipose_Visceral_Omentum:GTEx/v8/Muscle_Skeletal:GTEx/v8/Cells_Cultured_fibroblasts:GTEx/v8/Skin_Not_Sun_Exposed_Suprapubic:GTEx/v8/Skin_Sun_Exposed_Lower_leg	NA	Yes	Spleen	1e-10	rs2010629;rs66651545;rs8191678;rs66651545:rs66651545;rs2010629:rs2010629	ENSG00000164733
42	RP11-589N15.1	8	11753359	11754379	-1	pseudogene	NA	NA	NA	NA	0	0	0	NA	NA	NA	NA	Yes	Spleen	1e-10	rs66651545:rs66651545;rs2010629:rs2010629	ENSG00000255144
42	DEFB136	8	11831446	11832108	-1	protein_coding	613210	DEFB136	0.0340001	0.275167	0	0	0	NA	NA	NA	NA	Yes	Spleen	1e-10	rs66651545:rs66651545;rs2010629:rs2010629	ENSG00000205884
42	DEFB135	8	11839830	11842099	1	protein_coding	613209	DEFB135	1.31655e-06	0.0826432	0	0	0	NA	NA	NA	NA	Yes	Spleen	1e-10	rs66651545:rs66651545;rs2010629:rs2010629	ENSG00000205883
42	FAM86B1	8	12039605	12051642	-1	protein_coding	653333	FAM86B1	0.74446	-0.801741	0	0	7	1.59658e-05	1.11664e-32	GTEx/v8/Muscle_Skeletal	NA	No	NA	1e-10	rs8191678	ENSG00000186523
42	FAM85A	8	12051976	12053789	1	antisense	619423	FAM85A	NA	NA	0	0	18	9.55199e-09	9.23848e-35	GTEx/v8/Adipose_Subcutaneous:GTEx/v8/Muscle_Skeletal:GTEx/v8/Cells_Cultured_fibroblasts:GTEx/v8/Skin_Not_Sun_Exposed_Suprapubic:GTEx/v8/Skin_Sun_Exposed_Lower_leg:GTEx/v8/Thyroid	NA	No	NA	1e-10	rs8191678	ENSG00000255495
42	ENPP7P12	8	12063268	12063898	-1	pseudogene	NA	ENPP7P12	NA	NA	0	0	15	3.07713e-07	2.92703e-08	GTEx/v8/Adipose_Subcutaneous:GTEx/v8/Cells_Cultured_fibroblasts:GTEx/v8/Skin_Not_Sun_Exposed_Suprapubic:GTEx/v8/Skin_Sun_Exposed_Lower_leg	NA	No	NA	1e-10	rs8191678	ENSG00000254527
42	FAM66A	8	12219527	12268510	1	processed_transcript	100133172	FAM66A	NA	NA	0	0	8	6.90057e-05	1.37441e-18	GTEx/v8/Adipose_Subcutaneous:GTEx/v8/Thyroid	NA	No	NA	1e-10	rs8191678	ENSG00000227888
42	FAM90A25P	8	12272589	12275599	-1	pseudogene	NA	FAM90A25P	NA	NA	0	0	13	4.7912e-06	5.0206e-08	GTEx/v8/Skin_Sun_Exposed_Lower_leg:GTEx/v8/Thyroid	NA	No	NA	1e-10	rs8191678	ENSG00000251402
42	RP11-419I17.1	8	12333971	12334631	1	lincRNA	NA	NA	NA	NA	0	0	16	2.67806e-07	3.45313e-09	GTEx/v8/Adipose_Subcutaneous:GTEx/v8/Thyroid	NA	No	NA	1e-10	rs8191678	ENSG00000270154
42	RPS3AP34	8	12427859	12428639	-1	pseudogene	NA	RPS3AP34	NA	NA	0	0	5	1.78229e-05	1.31473e-06	GTEx/v8/Adipose_Subcutaneous	NA	No	NA	NA	rs8191678	ENSG00000242607
42	RP11-303G3.6	8	12437796	12438572	1	pseudogene	NA	NA	NA	NA	0	0	2	0.000152411	0.00249037	GTEx/v8/Skin_Sun_Exposed_Lower_leg	NA	No	NA	NA	rs8191678	ENSG00000255122
44	SAMD12	8	119201698	119634234	-1	protein_coding	401474	SAMD12	0.00131724	-0.015787	0	0	8	6.35134e-05	1.12558e-56	GTEx/v8/Skin_Sun_Exposed_Lower_leg	NA	No	NA	NA	rs4876876	ENSG00000177570
44	TNFRSF11B	8	119935796	119964439	-1	protein_coding	4982	TNFRSF11B	0.272229	-0.352503	1	14.55	0	NA	NA	NA	NA	No	NA	NA	rs4876876	ENSG00000164761
44	COLEC10	8	120007691	120118821	1	protein_coding	10584	COLEC10	0.0985367	0.263251	3	18.48	0	NA	NA	NA	NA	No	NA	NA	rs4876876;rs2450086	ENSG00000184374
44	NOV	8	120428546	120436593	1	protein_coding	4856	NOV	0.113897	1.95712	0	0	22	1.31841e-05	6.18232e-08	GTEx/v8/Cells_Cultured_fibroblasts	NA	No	NA	NA	rs4876876	ENSG00000136999
45	PVT1	8	128806779	129113499	1	processed_transcript	100302185	PVT1	NA	NA	0	0	0	NA	NA	NA	NA	Yes	Spleen	1e-10	rs1516968	ENSG00000249859
45	RP11-89M16.1	8	129417515	129576925	-1	processed_transcript	101927774	NA	NA	NA	4	19.44	0	NA	NA	NA	NA	No	NA	1e-10	rs1516968;rs16903065	ENSG00000254275
46	NEK6	9	127019885	127115586	1	protein_coding	10783	NEK6	0.644138	-0.314011	2	14.29	145	4.24127e-39	2.44172e-32	DICE/Monocyte_classical:DICE/NK:GTEx/v8/Whole_Blood:GTEx/v8/Skin_Not_Sun_Exposed_Suprapubic:GTEx/v8/Skin_Sun_Exposed_Lower_leg:GTEx/v8/Thyroid	NA	No	NA	1e-10	rs35711908;rs6478659;rs10760361;rs4838157	ENSG00000119408
46	RP11-121A14.2	9	127021529	127023435	-1	antisense	NA	NA	NA	NA	1	14.29	111	1.34861e-07	0.000198279	GTEx/v8/Thyroid	NA	No	NA	1e-10	rs35711908;rs6478659;rs10760361;rs4838157	ENSG00000235204
46	RP11-121A14.3	9	127025155	127028088	1	sense_intronic	NA	NA	NA	NA	1	14.29	0	NA	NA	NA	NA	No	NA	1e-10	rs35711908;rs6478659;rs10760361	ENSG00000227200
46	PSMB7	9	127115745	127177723	-1	protein_coding	5695	PSMB7	0.941262	-0.188455	5	19.75	145	2.23882e-14	2.73781e-10	GTEx/v8/Adipose_Subcutaneous:GTEx/v8/Adipose_Visceral_Omentum:GTEx/v8/Muscle_Skeletal:GTEx/v8/Cells_Cultured_fibroblasts:GTEx/v8/Thyroid	NA	No	NA	1e-10	rs6478659;rs10760361;rs35711908;rs4838157	ENSG00000136930
46	GAPVD1	9	128024073	128129486	1	protein_coding	26130	GAPVD1	1	-0.165866	0	0	2	0.000336028	1.81099e-37	GTEx/v8/Thyroid	NA	No	NA	1e-10	rs35711908;rs6478659;rs10760361	ENSG00000165219
47	RP11-445P17.6	10	5249132	5249705	1	pseudogene	NA	NA	NA	NA	0	0	24	8.70176e-07	0.049	DICE/T_CD8_naive_activated	NA	No	NA	1e-10	rs28360490;rs61839660;rs61839680	ENSG00000228291
47	IL15RA	10	5990855	6020150	-1	protein_coding	3601	IL15RA	3.17111e-08	0.112618	0	0	1	2.66392e-05	4.70733e-07	GTEx/v8/Skin_Not_Sun_Exposed_Suprapubic	NA	No	NA	NA	rs706781	ENSG00000134470
47	IL2RA	10	6052652	6104288	-1	protein_coding	3559	IL2RA	0.881289	0.647289	2	18.15	13	1.42075e-05	0.049	DICE/B_cell_naive:DICE/T_CD4_naive	NA	No	NA	1e-10	rs28360490;rs61839660;rs7907829	ENSG00000134460
48	FAM107B	10	14560556	14816896	-1	protein_coding	83641	FAM107B	0.000196116	0.29266	0	0	11	6.51226e-08	2.11194e-07	GTEx/v8/Whole_Blood	NA	Yes	Spleen	1e-10	rs7092826	ENSG00000065809
48	CDNF	10	14861249	14880574	-1	protein_coding	441549	CDNF	0.000111034	-0.549046	0	0	0	NA	NA	NA	NA	Yes	Spleen	1e-10	rs7092826	ENSG00000185267
48	HSPA14	10	14880163	14913740	1	protein_coding	51182	HSPA14	0.991685	-0.276555	0	0	0	NA	NA	NA	NA	Yes	Spleen	1e-10	rs7092826	ENSG00000187522
49	RP11-523O18.5	10	50184599	50201091	-1	antisense	NA	NA	NA	NA	0	0	0	NA	NA	NA	NA	Yes	Spleen	1e-10	rs1317894	ENSG00000233665
49	RP11-523O18.1	10	50192609	50226942	1	antisense	NA	NA	NA	NA	0	0	0	NA	NA	NA	NA	Yes	Spleen	NA	rs1317894	ENSG00000226576
49	MIR4294	10	50193557	50193632	-1	miRNA	100422895	MIR4294	NA	NA	0	0	0	NA	NA	NA	NA	Yes	Spleen	NA	rs1317894	ENSG00000264800
50	RTKN2	10	63942794	64028466	-1	protein_coding	219790	RTKN2	1.30977e-14	2.54628	1	16.11	3	3.33118e-10	1.23979e-11	GTEx/v8/Whole_Blood:GTEx/v8/Thyroid	NA	No	NA	1e-10	rs3125734	ENSG00000182010
51	ACTA2	10	90694831	90751147	-1	protein_coding	59	ACTA2	0.734223	0.078589	0	0	41	1.52494e-55	1.15728e-47	DICE/Monocyte_classical:DICE/Monocyte_non_classical:DICE/NK:DICE/T_CD4_TFH:DICE/T_CD4_TH17:DICE/T_CD4_TH1_17:DICE/T_CD4_TH2:DICE/T_CD4_memory_TREG:GTEx/v8/Cells_EBV-transformed_lymphocytes:GTEx/v8/Whole_Blood:GTEx/v8/Cells_Cultured_fibroblasts	NA	No	NA	1e-10	rs1324551	ENSG00000107796
51	FAS	10	90750414	90775542	1	protein_coding	355	FAS	0.726173	0.221272	0	0	41	1.11642e-55	7.20135e-48	DICE/T_CD4_naive:DICE/T_CD8_naive:DICE/Monocyte_classical:DICE/Monocyte_non_classical:DICE/T_CD4_TFH:DICE/T_CD4_TH1:DICE/T_CD4_TH17:DICE/T_CD4_TH1_17:DICE/T_CD4_TH2:DICE/T_CD4_naive_TREG:GTEx/v8/Adipose_Subcutaneous:GTEx/v8/Adipose_Visceral_Omentum:GTEx/v8/Adrenal_Gland:GTEx/v8/Whole_Blood:GTEx/v8/Muscle_Skeletal:GTEx/v8/Skin_Not_Sun_Exposed_Suprapubic:GTEx/v8/Skin_Sun_Exposed_Lower_leg:GTEx/v8/Small_Intestine_Terminal_Ileum	NA	No	NA	1e-10	rs1324551	ENSG00000026103
51	RP11-399O19.9	10	90775593	90776816	1	sense_overlapping	NA	NA	NA	NA	0	0	41	8.42646e-19	3.25355e-37	DICE/Monocyte_classical:DICE/Monocyte_non_classical:DICE/T_CD4_TH2:GTEx/v8/Adipose_Subcutaneous:GTEx/v8/Adrenal_Gland:GTEx/v8/Muscle_Skeletal:GTEx/v8/Skin_Not_Sun_Exposed_Suprapubic:GTEx/v8/Skin_Sun_Exposed_Lower_leg	NA	No	NA	1e-10	rs1324551	ENSG00000261438
51	CH25H	10	90965694	90967071	-1	protein_coding	9023	CH25H	0.342293	0.282167	0	0	0	NA	NA	NA	NA	Yes	Spleen	1e-10	rs1324551	ENSG00000138135
52	PRR5L	11	36317838	36486754	1	protein_coding	79899	PRR5L	0.0787689	1.0169	0	0	5	5.61151e-05	0.000280163	GTEx/v8/Adipose_Subcutaneous	NA	No	NA	1e-10	rs2218565	ENSG00000135362
53	FLRT1	11	63870660	63886645	1	protein_coding	23769	FLRT1	0.54632	1.0142	0	0	3	5.3905e-05	2.78827e-12	GTEx/v8/Skin_Sun_Exposed_Lower_leg	NA	No	NA	1e-10	rs663743	ENSG00000126500
53	FERMT3	11	63974150	63991354	1	protein_coding	83706	FERMT3	0.257005	-0.308938	0	0	2	0.000225181	0.00179653	GTEx/v8/Skin_Not_Sun_Exposed_Suprapubic	NA	No	NA	1e-10	rs663743	ENSG00000149781
53	VEGFB	11	64002010	64006259	1	protein_coding	7423	VEGFB	1.52262e-06	NA	1	18.33	5	1.10397e-05	0.049	DICE/T_CD4_memory_TREG	NA	No	NA	1e-10	rs663743	ENSG00000173511
53	FKBP2	11	64008475	64011604	1	protein_coding	2286	FKBP2	0.30716	-0.905814	1	18.33	41	7.64083e-06	0.00738962	GTEx/v8/Muscle_Skeletal	NA	No	NA	1e-10	rs663743	ENSG00000173486
53	PPP1R14B	11	64011956	64014413	-1	protein_coding	26472	PPP1R14B	0.709204	NA	1	18.33	44	1.85472e-33	1.00639e-61	GTEx/v8/Adipose_Subcutaneous:GTEx/v8/Adipose_Visceral_Omentum:GTEx/v8/Adrenal_Gland:GTEx/v8/Muscle_Skeletal:GTEx/v8/Skin_Not_Sun_Exposed_Suprapubic:GTEx/v8/Skin_Sun_Exposed_Lower_leg:GTEx/v8/Thyroid	NA	No	NA	1e-10	rs663743	ENSG00000173457
53	RP11-783K16.5	11	64013436	64015689	1	antisense	NA	NA	NA	NA	1	18.33	44	8.38852e-10	1.01717e-09	GTEx/v8/Muscle_Skeletal:GTEx/v8/Skin_Not_Sun_Exposed_Suprapubic:GTEx/v8/Skin_Sun_Exposed_Lower_leg	NA	No	NA	1e-10	rs663743	ENSG00000256940
53	RP11-783K16.13	11	64014411	64016966	-1	lincRNA	NA	NA	NA	NA	1	18.33	0	NA	NA	NA	NA	No	NA	1e-10	rs663743	ENSG00000257086
53	PLCB3	11	64018995	64036622	1	protein_coding	5331	PLCB3	0.968377	NA	1	18.33	4	0.000103256	0.0120502	GTEx/v8/Skin_Sun_Exposed_Lower_leg	NA	No	NA	1e-10	rs663743	ENSG00000149782
53	GPR137	11	64037534	64056972	1	protein_coding	56834	GPR137	0.484398	NA	0	0	2	0.000153024	0.0260045	GTEx/v8/Whole_Blood	NA	No	NA	1e-10	rs663743	ENSG00000173264
53	TEX40	11	64067863	64072242	1	protein_coding	25858	TEX40	0.477043	NA	0	0	2	0.000109419	3.98793e-06	GTEx/v8/Skin_Not_Sun_Exposed_Suprapubic	NA	No	NA	1e-10	rs663743	ENSG00000219435
53	TRMT112	11	64083932	64085556	-1	protein_coding	51504	TRMT112	0.141017	0.0659088	0	0	5	3.9083e-05	9.40266e-19	GTEx/v8/Adipose_Subcutaneous	NA	No	NA	1e-10	rs663743	ENSG00000173113
53	PRDX5	11	64085560	64089283	1	protein_coding	25824	PRDX5	0.00314038	-0.356656	0	0	42	3.7284e-06	6.36528e-11	GTEx/v8/Skin_Sun_Exposed_Lower_leg	NA	No	NA	1e-10	rs663743	ENSG00000126432
53	AP003774.1	11	64092522	64096976	-1	antisense	NA	NA	NA	NA	0	0	47	1.58224e-92	5.68579e-81	DICE/B_cell_naive:DICE/T_CD4_naive:DICE/T_CD4_naive_activated:DICE/T_CD8_naive:DICE/T_CD8_naive_activated:DICE/Monocyte_classical:DICE/Monocyte_non_classical:DICE/NK:DICE/T_CD4_TFH:DICE/T_CD4_TH1:DICE/T_CD4_TH17:DICE/T_CD4_TH1_17:DICE/T_CD4_TH2:DICE/T_CD4_memory_TREG:DICE/T_CD4_naive_TREG:GTEx/v8/Adipose_Subcutaneous:GTEx/v8/Adipose_Visceral_Omentum:GTEx/v8/Cells_EBV-transformed_lymphocytes:GTEx/v8/Whole_Blood:GTEx/v8/Small_Intestine_Terminal_Ileum:GTEx/v8/Spleen:GTEx/v8/Thyroid	NA	No	NA	1e-10	rs663743	ENSG00000236935
53	CCDC88B	11	64107695	64125006	1	protein_coding	283234	CCDC88B	0.000929045	0.920183	1	13.15	44	5.37226e-21	3.97015e-16	GTEx/v8/Adipose_Subcutaneous:GTEx/v8/Adipose_Visceral_Omentum:GTEx/v8/Whole_Blood:GTEx/v8/Skin_Not_Sun_Exposed_Suprapubic:GTEx/v8/Skin_Sun_Exposed_Lower_leg:GTEx/v8/Spleen:GTEx/v8/Thyroid	NA	No	NA	1e-10	rs663743	ENSG00000168071
53	RPS6KA4	11	64126620	64139687	1	protein_coding	8986	RPS6KA4	0.999475	NA	1	16.99	44	1.23942e-07	2.99091e-05	GTEx/v8/Skin_Not_Sun_Exposed_Suprapubic:GTEx/v8/Skin_Sun_Exposed_Lower_leg	NA	No	NA	1e-10	rs663743	ENSG00000162302
53	MIR1237	11	64136074	64136175	1	miRNA	100302280	MIR1237	NA	NA	1	16.99	0	NA	NA	NA	NA	No	NA	NA	rs663743	ENSG00000221273
53	AP003774.6	11	64161814	64163303	-1	lincRNA	NA	NA	NA	NA	0	0	1	0.000192009	2.67564e-29	GTEx/v8/Whole_Blood	NA	No	NA	NA	rs663743	ENSG00000231680
54	MRPL40P1	12	67745216	67745819	1	pseudogene	NA	MRPL40P1	NA	NA	0	0	0	NA	NA	NA	NA	Yes	Spleen	NA	rs7975371	ENSG00000256037
54	RP11-542B15.1	12	67913609	67960906	1	lincRNA	100507175	NA	NA	NA	0	0	0	NA	NA	NA	NA	Yes	Spleen	NA	rs7975371	ENSG00000203585
54	GS1-410F4.4	12	68323015	68363797	1	lincRNA	NA	NA	NA	NA	1	14.24	0	NA	NA	NA	NA	No	NA	NA	rs7975371	ENSG00000255772
54	GS1-410F4.5	12	68371887	68372167	-1	pseudogene	NA	NA	NA	NA	1	14.24	0	NA	NA	NA	NA	No	NA	NA	rs7975371	ENSG00000256835
54	IFNG-AS1	12	68383225	68628466	1	antisense	100885789	IFNG-AS1	NA	NA	2	14.5	41	3.93658e-05	2.86035e-62	GTEx/v8/Whole_Blood	NA	No	NA	1e-10	rs35246047	ENSG00000255733
56	ANAPC7	12	110810705	110841535	-1	protein_coding	51434	ANAPC7	0.999258	-0.621643	0	0	5	3.49379e-05	0.0378573	GTEx/v8/Spleen	NA	No	NA	1e-10	rs7398796	ENSG00000196510
56	GPN3	12	110890289	110907073	-1	protein_coding	51184	GPN3	0.000100472	-0.618749	0	0	1	5.6752e-05	2.00712e-88	GTEx/v8/Whole_Blood	NA	No	NA	1e-10	rs1265564	ENSG00000111231
56	RP1-46F2.2	12	111374389	111396012	1	lincRNA	100131138	NA	NA	NA	0	0	16	2.76301e-08	1.42423e-39	GTEx/v8/Muscle_Skeletal	NA	No	NA	1e-10	rs1265564;rs11513729	ENSG00000185847
56	CUX2	12	111471828	111788358	1	protein_coding	23316	CUX2	0.999656	-1.06059	1	17.49	0	NA	NA	NA	NA	No	NA	NA	rs7398796	ENSG00000111249
56	FAM109A	12	111798455	111806925	-1	protein_coding	144717	FAM109A	0.00514983	-0.607261	1	17.49	5	0.000141261	0.0404214	GTEx/v8/Whole_Blood	NA	No	NA	1e-10	rs7398796	ENSG00000198324
56	RP3-473L9.4	12	111807086	111841114	1	lincRNA	NA	NA	NA	NA	0	0	98	2.01177e-08	3.96702e-05	GTEx/v8/Adipose_Subcutaneous:GTEx/v8/Adipose_Visceral_Omentum:GTEx/v8/Whole_Blood:GTEx/v8/Small_Intestine_Terminal_Ileum:GTEx/v8/Spleen	NA	No	NA	1e-10	rs7398796;rs2238151;rs11513729	ENSG00000257595
56	ATXN2	12	111890018	112037480	-1	protein_coding	6311	ATXN2	0.999862	-0.359942	0	0	9	0.000111984	0.00279778	GTEx/v8/Cells_Cultured_fibroblasts	NA	No	NA	NA	rs2238151	ENSG00000204842
56	BRAP	12	112079950	112123790	-1	protein_coding	8315	BRAP	0.0157033	-0.900035	0	0	41	1.20495e-05	0.00574322	GTEx/v8/Thyroid	NA	No	NA	1e-10	rs7398796	ENSG00000089234
56	ACAD10	12	112123857	112194903	1	protein_coding	80724	ACAD10	4.01457e-20	-0.311041	0	0	33	8.13672e-05	0.000121174	GTEx/v8/Adipose_Visceral_Omentum:GTEx/v8/Cells_Cultured_fibroblasts	NA	No	NA	1e-10	rs61944378;rs2238151	ENSG00000111271
56	ALDH2	12	112204691	112247782	1	protein_coding	217	ALDH2	1.73245e-06	NA	0	0	156	8.72739e-32	1.2467e-25	GTEx/v8/Adipose_Subcutaneous:GTEx/v8/Whole_Blood:GTEx/v8/Skin_Not_Sun_Exposed_Suprapubic:GTEx/v8/Skin_Sun_Exposed_Lower_leg:GTEx/v8/Thyroid	NA	No	NA	1e-10	rs2238151;rs7398796;rs61944378;rs11513729;rs1265564;rs233716;rs11066391;rs976702;rs4767000	ENSG00000111275
56	RP3-462E2.3	12	112250597	112251224	1	lincRNA	NA	NA	NA	NA	0	0	28	3.90175e-06	0.049	DICE/Monocyte_classical	NA	No	NA	1e-10	rs2238151	ENSG00000257877
56	MAPKAPK5-AS1	12	112277571	112280706	-1	lincRNA	51275	MAPKAPK5-AS1	NA	NA	0	0	87	2.59282e-10	8.70024e-10	GTEx/v8/Adipose_Subcutaneous:GTEx/v8/Adrenal_Gland:GTEx/v8/Whole_Blood:GTEx/v8/Skin_Not_Sun_Exposed_Suprapubic:GTEx/v8/Skin_Sun_Exposed_Lower_leg	NA	No	NA	1e-10	rs2238151;rs7398796;rs11513729;rs4767000	ENSG00000234608
56	MAPKAPK5	12	112279782	112334343	1	protein_coding	8550	MAPKAPK5	0.0234226	NA	0	0	122	9.74596e-09	1.43979e-18	GTEx/v8/Adipose_Subcutaneous:GTEx/v8/Adipose_Visceral_Omentum:GTEx/v8/Muscle_Skeletal:GTEx/v8/Skin_Not_Sun_Exposed_Suprapubic:GTEx/v8/Skin_Sun_Exposed_Lower_leg:GTEx/v8/Thyroid	NA	No	NA	1e-10	rs7398796;rs11513729;rs2238151;rs11066391;rs976702;rs7132088	ENSG00000089022
56	ADAM1B	12	112364822	112366821	1	pseudogene	NA	ADAM1B	NA	NA	0	0	57	5.44251e-06	1.18035e-08	GTEx/v8/Adipose_Subcutaneous:GTEx/v8/Skin_Sun_Exposed_Lower_leg:GTEx/v8/Thyroid	NA	No	NA	1e-10	rs11513729;rs2238151;rs11066391;rs976702;rs4767000	ENSG00000226469
56	TMEM116	12	112369086	112450970	-1	protein_coding	89894	TMEM116	1.14999e-09	-0.62084	0	0	130	3.89879e-15	7.14788e-34	DICE/T_CD4_naive:DICE/T_CD8_naive_activated:DICE/Monocyte_classical:DICE/T_CD4_TFH:DICE/T_CD4_TH1:DICE/T_CD4_TH17:DICE/T_CD4_TH1_17:GTEx/v8/Adipose_Subcutaneous:GTEx/v8/Adipose_Visceral_Omentum:GTEx/v8/Whole_Blood:GTEx/v8/Muscle_Skeletal:GTEx/v8/Cells_Cultured_fibroblasts:GTEx/v8/Thyroid	NA	No	NA	1e-10	rs2238151;rs11513729;rs7398796;rs1265564	ENSG00000198270
56	NAA25	12	112464500	112546826	-1	protein_coding	80018	NAA25	0.99999	-1.15626	0	0	21	4.72759e-05	0.00135016	GTEx/v8/Adipose_Subcutaneous:GTEx/v8/Adipose_Visceral_Omentum:GTEx/v8/Whole_Blood:GTEx/v8/Cells_Cultured_fibroblasts:GTEx/v8/Spleen:GTEx/v8/Thyroid	NA	No	NA	1e-10	rs2238151;rs7132088;rs7398796	ENSG00000111300
56	MIR3657	12	112475403	112475519	-1	miRNA	100500889	MIR3657	NA	NA	0	0	2	1.76407e-05	0.049	DICE/T_CD4_TFH:DICE/T_CD4_TH1_17	NA	No	NA	1e-10	rs1265564;rs11513729	ENSG00000266370
56	HECTD4	12	112597992	112819896	-1	protein_coding	283450	HECTD4	1	NA	2	21	3	1.39898e-09	0.0101596	DICE/T_CD4_naive:DICE/T_CD8_naive:DICE/Monocyte_classical:DICE/Monocyte_non_classical:DICE/NK:DICE/T_CD4_TFH:DICE/T_CD4_TH1:DICE/T_CD4_TH17:DICE/T_CD4_TH1_17:DICE/T_CD4_TH2:DICE/T_CD4_memory_TREG:DICE/T_CD4_naive_TREG:GTEx/v8/Cells_Cultured_fibroblasts	NA	No	NA	1e-10	rs2238151;rs11513729	ENSG00000173064
56	RP3-521E19.2	12	112694604	112696895	1	antisense	NA	NA	NA	NA	1	21	0	NA	NA	NA	NA	No	NA	NA	rs2238151	ENSG00000257494
56	RN7SKP71	12	112704881	112705198	1	misc_RNA	NA	RN7SKP71	NA	NA	1	21	0	NA	NA	NA	NA	No	NA	NA	rs2238151	ENSG00000201428
56	RPH3A	12	113008184	113336686	1	protein_coding	22895	RPH3A	0.738603	0.425292	1	13	0	NA	NA	NA	NA	No	NA	1e-10	rs4767000	ENSG00000089169
56	MIR1302-1	12	113132839	113132981	-1	miRNA	100302227	MIR1302-1	NA	NA	0	0	0	NA	NA	NA	NA	Yes	Spleen	1e-10	rs11066391;rs976702:rs11066391:rs4767000:rs11066391;rs4767000;rs976702	ENSG00000221560
56	PLBD2	12	113796371	113827203	1	protein_coding	196463	PLBD2	7.18473e-08	0.0648502	0	0	1	0.000166986	7.10707e-06	GTEx/v8/Thyroid	NA	No	NA	NA	rs2238151	ENSG00000151176
57	TMEM120B	12	122150658	122220907	1	protein_coding	144404	TMEM120B	0.264379	-0.343296	1	20.2	0	NA	NA	NA	NA	No	NA	1e-10	rs61751318	ENSG00000188735
57	RHOF	12	122215664	122241309	-1	protein_coding	54509	RHOF	0.00520736	-0.238094	1	20.2	0	NA	NA	NA	NA	No	NA	1e-10	rs61751318	ENSG00000139725
58	AL512505.1	13	40226715	40226806	1	miRNA	NA	NA	NA	NA	2	15.44	0	NA	NA	NA	NA	No	NA	NA	rs9548900	ENSG00000216014
58	COG6	13	40229764	40365802	1	protein_coding	57511	COG6	6.72063e-10	0.102601	4	16.1	160	5.54239e-51	2.70857e-123	DICE/B_cell_naive:DICE/T_CD4_naive:DICE/T_CD4_TFH:DICE/T_CD4_TH1:DICE/T_CD4_TH17:DICE/T_CD4_TH1_17:DICE/T_CD4_TH2:DICE/T_CD4_memory_TREG:DICE/T_CD4_naive_TREG:GTEx/v8/Adipose_Subcutaneous:GTEx/v8/Adipose_Visceral_Omentum:GTEx/v8/Whole_Blood:GTEx/v8/Muscle_Skeletal:GTEx/v8/Cells_Cultured_fibroblasts	NA	No	NA	1e-10	rs9548900	ENSG00000133103
58	MIR4305	13	40238171	40238272	-1	miRNA	100422940	MIR4305	NA	NA	2	15.44	0	NA	NA	NA	NA	No	NA	NA	rs9548900	ENSG00000264171
58	FOXO1	13	41129804	41240734	-1	protein_coding	2308	FOXO1	0.96638	-1.01598	0	0	0	NA	NA	NA	NA	Yes	Spleen	1e-10	rs9548900	ENSG00000150907
58	MRPS31	13	41303432	41345309	-1	protein_coding	10240	MRPS31	4.0936e-05	-0.0208922	0	0	0	NA	NA	NA	NA	Yes	Spleen	NA	rs9548900	ENSG00000102738
58	SLC25A15	13	41363548	41384247	1	protein_coding	10166	SLC25A15	0.00124732	NA	0	0	0	NA	NA	NA	NA	Yes	Spleen	NA	rs9548900	ENSG00000102743
58	MIR621	13	41384902	41384997	1	miRNA	693206	MIR621	NA	NA	0	0	0	NA	NA	NA	NA	Yes	Spleen	NA	rs9548900	ENSG00000207652
59	AKAP11	13	42846289	42897396	1	protein_coding	11215	AKAP11	0.896373	0.143075	0	0	82	6.35882e-06	5.83213e-11	GTEx/v8/Adipose_Visceral_Omentum:GTEx/v8/Skin_Not_Sun_Exposed_Suprapubic:GTEx/v8/Thyroid	NA	No	NA	1e-10	rs2324858;rs9533108	ENSG00000023516
59	FABP3P2	13	42943374	42943793	-1	pseudogene	NA	FABP3P2	NA	NA	1	22.3	0	NA	NA	NA	NA	No	NA	1e-10	rs2324858	ENSG00000233259
61	RAD51B	14	68286496	69196935	1	protein_coding	5890	RAD51B	1.45737e-09	0.621695	2	16.21	0	NA	NA	NA	NA	No	NA	1e-10	rs10136837	ENSG00000182185
61	RP11-204K16.1	14	68805445	68806258	-1	pseudogene	NA	NA	NA	NA	0	0	0	NA	NA	NA	NA	Yes	Spleen	1e-10	rs10136837	ENSG00000240210
61	CTD-2325P2.4	14	69093883	69095162	-1	antisense	100996664	NA	NA	NA	0	0	0	NA	NA	NA	NA	Yes	Adrenal:Spleen	1e-10	rs10136837	ENSG00000259038
61	CTD-2325P2.3	14	69150128	69152282	-1	antisense	NA	NA	NA	NA	0	0	0	NA	NA	NA	NA	Yes	Spleen	1e-10	rs10136837	ENSG00000258623
61	CTD-2325P2.2	14	69159807	69160300	1	pseudogene	NA	NA	NA	NA	0	0	0	NA	NA	NA	NA	Yes	Spleen	1e-10	rs10136837	ENSG00000242941
61	RNU6-921P	14	69202639	69202745	-1	snRNA	NA	RNU6-921P	NA	NA	0	0	0	NA	NA	NA	NA	Yes	Adrenal:Spleen	1e-10	rs10136837	ENSG00000207089
61	ZFP36L1	14	69254377	69263190	-1	protein_coding	677	ZFP36L1	0.506698	-1.24048	0	0	0	NA	NA	NA	NA	Yes	Spleen	1e-10	rs10136837	ENSG00000185650
61	RN7SL224P	14	69312519	69312772	1	misc_RNA	NA	RN7SL224P	NA	NA	0	0	0	NA	NA	NA	NA	Yes	Spleen	1e-10	rs10136837	ENSG00000263694
61	DCAF5	14	69517598	69619867	-1	protein_coding	8816	DCAF5	0.999969	-1.0373	0	0	2	7.64617e-05	0.00284134	GTEx/v8/Spleen	NA	No	NA	NA	rs10136837	ENSG00000139990
62	RPL7P46	16	11120881	11121620	1	pseudogene	NA	RPL7P46	NA	NA	0	0	0	NA	NA	NA	NA	Yes	Spleen	1e-10	rs441349:rs441349;rs35578928:rs35578928	ENSG00000229917
62	RP11-396B14.2	16	11290034	11318373	1	lincRNA	NA	NA	NA	NA	0	0	3	4.79894e-06	0.049	DICE/T_CD8_naive_activated	NA	No	NA	1e-10	rs441349;rs35578928	ENSG00000263033
62	HNRNPCP4	16	11336510	11337409	1	pseudogene	NA	HNRNPCP4	NA	NA	0	0	0	NA	NA	NA	NA	Yes	Spleen	1e-10	rs441349;rs35578928:rs35578928	ENSG00000263179
62	RMI2	16	11343476	11445619	1	protein_coding	116028	RMI2	0.0246042	0.381612	1	15.13	87	3.37838e-30	1.00836e-99	GTEx/v8/Adipose_Subcutaneous:GTEx/v8/Adipose_Visceral_Omentum:GTEx/v8/Adrenal_Gland:GTEx/v8/Muscle_Skeletal:GTEx/v8/Skin_Not_Sun_Exposed_Suprapubic:GTEx/v8/Skin_Sun_Exposed_Lower_leg:GTEx/v8/Spleen:GTEx/v8/Thyroid	NA	Yes	Spleen	1e-10	rs441349;rs35578928;rs35578928:rs35578928	ENSG00000175643
62	SOCS1	16	11348262	11350036	-1	protein_coding	8651	SOCS1	0.541776	NA	0	0	0	NA	NA	NA	NA	Yes	Spleen	1e-10	rs441349;rs35578928:rs35578928	ENSG00000185338
62	MIR548H2	16	11400297	11400384	-1	miRNA	100313773	MIR548H2	NA	NA	1	15.13	0	NA	NA	NA	NA	No	NA	1e-10	rs441349	ENSG00000221801
62	Y_RNA	16	11408924	11409035	1	misc_RNA	NA	NA	NA	NA	1	15.13	0	NA	NA	NA	NA	No	NA	1e-10	rs441349	ENSG00000199668
62	TXNDC11	16	11772936	11836734	-1	protein_coding	51061	TXNDC11	0.00317801	NA	0	0	0	NA	NA	NA	NA	Yes	Spleen	1e-10	rs441349;rs35578928:rs35578928	ENSG00000153066
62	RP11-490O6.2	16	11835766	11838362	1	antisense	NA	NA	NA	NA	0	0	0	NA	NA	NA	NA	Yes	Spleen	1e-10	rs441349;rs35578928:rs35578928	ENSG00000262420
63	SBK1	16	28303840	28335170	1	protein_coding	388228	SBK1	0.437577	0.472517	0	0	22	1.2212e-11	1.80203e-11	GTEx/v8/Skin_Not_Sun_Exposed_Suprapubic:GTEx/v8/Skin_Sun_Exposed_Lower_leg:GTEx/v8/Thyroid	NA	No	NA	1e-10	rs28374519;rs3743963;rs2077412	ENSG00000188322
63	NPIPB6	16	28353876	28374829	-1	protein_coding	728741	NPIPB6	0.636137	-0.629005	0	0	21	2.04287e-11	1.11916e-09	GTEx/v8/Whole_Blood:GTEx/v8/Skin_Sun_Exposed_Lower_leg	NA	No	NA	1e-10	rs3743963;rs28374519	ENSG00000198156
63	RP11-435I10.5	16	28376021	28376654	1	pseudogene	NA	NA	NA	NA	0	0	22	2.13903e-28	1.55602e-34	GTEx/v8/Thyroid	NA	No	NA	1e-10	rs28374519;rs3743963;rs2077412	ENSG00000271623
63	RP11-435I10.3	16	28425024	28426339	1	pseudogene	NA	NA	NA	NA	0	0	19	1.49023e-07	8.09846e-17	GTEx/v8/Thyroid	NA	No	NA	1e-10	rs3743963;rs2077412	ENSG00000261089
63	NPIPB7	16	28467693	28481868	-1	protein_coding	100507607	NPIPB7	0.151767	NA	0	0	22	1.11438e-25	1.02764e-25	GTEx/v8/Adipose_Subcutaneous:GTEx/v8/Adipose_Visceral_Omentum:GTEx/v8/Whole_Blood:GTEx/v8/Skin_Not_Sun_Exposed_Suprapubic:GTEx/v8/Skin_Sun_Exposed_Lower_leg	NA	No	NA	1e-10	rs3743963;rs28374519;rs2077412	ENSG00000233232
63	CLN3	16	28477983	28506896	-1	protein_coding	1201	CLN3	9.99316e-07	NA	0	0	22	1.66923e-15	2.48585e-11	GTEx/v8/Whole_Blood:GTEx/v8/Thyroid	NA	No	NA	1e-10	rs28374519;rs3743963;rs2077412	ENSG00000188603
63	APOBR	16	28505970	28510291	1	protein_coding	55911	APOBR	6.29744e-06	-0.104221	0	0	16	4.04753e-05	0.000109688	GTEx/v8/Thyroid	NA	No	NA	1e-10	rs3743963	ENSG00000184730
63	NUPR1	16	28548606	28550495	-1	protein_coding	26471	NUPR1	0.00754109	0.514991	0	0	18	9.93004e-08	6.1237e-05	GTEx/v8/Muscle_Skeletal:GTEx/v8/Skin_Not_Sun_Exposed_Suprapubic:GTEx/v8/Thyroid	NA	No	NA	1e-10	rs3743963;rs28374519	ENSG00000176046
63	CCDC101	16	28565236	28603111	1	protein_coding	112869	CCDC101	0.867208	-0.543805	0	0	22	1.72209e-32	1.41727e-26	GTEx/v8/Adipose_Subcutaneous:GTEx/v8/Adipose_Visceral_Omentum:GTEx/v8/Whole_Blood:GTEx/v8/Muscle_Skeletal:GTEx/v8/Skin_Not_Sun_Exposed_Suprapubic:GTEx/v8/Skin_Sun_Exposed_Lower_leg:GTEx/v8/Spleen:GTEx/v8/Thyroid	NA	No	NA	1e-10	rs28374519;rs3743963;rs2077412	ENSG00000176476
63	SULT1A2	16	28603264	28608430	-1	protein_coding	6799	SULT1A2	1.83502e-08	1.08454	0	0	25	7.38716e-82	3.67051e-109	DICE/T_CD8_naive_activated:DICE/Monocyte_classical:DICE/Monocyte_non_classical:DICE/T_CD4_naive_TREG:GTEx/v8/Adipose_Subcutaneous:GTEx/v8/Adipose_Visceral_Omentum:GTEx/v8/Adrenal_Gland:GTEx/v8/Whole_Blood:GTEx/v8/Muscle_Skeletal:GTEx/v8/Cells_Cultured_fibroblasts:GTEx/v8/Skin_Not_Sun_Exposed_Suprapubic:GTEx/v8/Skin_Sun_Exposed_Lower_leg:GTEx/v8/Spleen:GTEx/v8/Thyroid	NA	No	NA	1e-10	rs3743963;rs28374519;rs2077412	ENSG00000197165
63	SULT1A1	16	28616903	28634946	-1	protein_coding	6817	SULT1A1	2.23676e-09	NA	0	0	22	3.99731e-38	2.00723e-33	DICE/T_CD4_TH2:GTEx/v8/Adipose_Subcutaneous:GTEx/v8/Adipose_Visceral_Omentum:GTEx/v8/Whole_Blood:GTEx/v8/Muscle_Skeletal:GTEx/v8/Cells_Cultured_fibroblasts:GTEx/v8/Skin_Not_Sun_Exposed_Suprapubic:GTEx/v8/Skin_Sun_Exposed_Lower_leg:GTEx/v8/Small_Intestine_Terminal_Ileum:GTEx/v8/Spleen:GTEx/v8/Thyroid	NA	No	NA	1e-10	rs3743963;rs28374519;rs2077412	ENSG00000196502
63	EIF3C	16	28699879	28747051	1	protein_coding	8663	EIF3C	0.343303	-0.796798	0	0	21	1.89824e-10	3.44189e-13	GTEx/v8/Adipose_Subcutaneous:GTEx/v8/Cells_EBV-transformed_lymphocytes:GTEx/v8/Whole_Blood:GTEx/v8/Muscle_Skeletal:GTEx/v8/Cells_Cultured_fibroblasts:GTEx/v8/Skin_Not_Sun_Exposed_Suprapubic:GTEx/v8/Skin_Sun_Exposed_Lower_leg	NA	No	NA	1e-10	rs3743963;rs28374519	ENSG00000184110
63	CDC37P1	16	28711615	28712861	-1	pseudogene	NA	CDC37P1	NA	NA	0	0	22	3.69248e-45	9.65847e-62	GTEx/v8/Adipose_Subcutaneous:GTEx/v8/Cells_EBV-transformed_lymphocytes:GTEx/v8/Cells_Cultured_fibroblasts:GTEx/v8/Small_Intestine_Terminal_Ileum:GTEx/v8/Spleen:GTEx/v8/Thyroid	NA	No	NA	1e-10	rs28374519;rs3743963;rs2077412	ENSG00000259982
63	RP11-1348G14.6	16	28761280	28761916	-1	pseudogene	NA	NA	NA	NA	0	0	22	2.40568e-17	9.5553e-18	GTEx/v8/Skin_Not_Sun_Exposed_Suprapubic:GTEx/v8/Skin_Sun_Exposed_Lower_leg:GTEx/v8/Thyroid	NA	No	NA	1e-10	rs28374519;rs3743963;rs2077412	ENSG00000270424
63	NPIPB9	16	28763108	28784128	1	protein_coding	100507607	NPIPB9	NA	NA	0	0	22	5.50602e-16	1.48549e-14	GTEx/v8/Adipose_Visceral_Omentum:GTEx/v8/Cells_Cultured_fibroblasts:GTEx/v8/Skin_Not_Sun_Exposed_Suprapubic:GTEx/v8/Skin_Sun_Exposed_Lower_leg:GTEx/v8/Spleen:GTEx/v8/Thyroid	NA	No	NA	1e-10	rs3743963;rs28374519;rs2077412	ENSG00000196993
63	RP11-1348G14.4	16	28814097	28829149	1	lincRNA	NA	NA	NA	NA	0	0	22	8.81591e-20	1.34397e-29	GTEx/v8/Adipose_Subcutaneous:GTEx/v8/Adipose_Visceral_Omentum:GTEx/v8/Adrenal_Gland:GTEx/v8/Muscle_Skeletal:GTEx/v8/Cells_Cultured_fibroblasts:GTEx/v8/Skin_Not_Sun_Exposed_Suprapubic:GTEx/v8/Skin_Sun_Exposed_Lower_leg:GTEx/v8/Small_Intestine_Terminal_Ileum:GTEx/v8/Spleen:GTEx/v8/Thyroid	NA	No	NA	1e-10	rs28374519;rs3743963;rs2077412	ENSG00000251417
63	ATXN2L	16	28834356	28848558	1	protein_coding	11273	ATXN2L	0.99995	NA	0	0	4	3.86165e-05	1.18618e-08	GTEx/v8/Whole_Blood	NA	No	NA	1e-10	rs28374519;rs3743963	ENSG00000168488
63	TUFM	16	28853732	28857729	-1	protein_coding	7284	TUFM	0.651456	-0.298214	0	0	25	2.65733e-56	2.02071e-133	DICE/B_cell_naive:DICE/Monocyte_classical:DICE/T_CD4_TFH:DICE/T_CD4_memory_TREG:GTEx/v8/Adipose_Subcutaneous:GTEx/v8/Adipose_Visceral_Omentum:GTEx/v8/Whole_Blood:GTEx/v8/Muscle_Skeletal:GTEx/v8/Skin_Not_Sun_Exposed_Suprapubic:GTEx/v8/Skin_Sun_Exposed_Lower_leg:GTEx/v8/Small_Intestine_Terminal_Ileum:GTEx/v8/Spleen:GTEx/v8/Thyroid	NA	No	NA	1e-10	rs3743963;rs28374519;rs2077412	ENSG00000178952
63	SH2B1	16	28857921	28885526	1	protein_coding	25970	SH2B1	0.95683	-1.07205	0	0	22	8.76067e-14	6.41423e-17	GTEx/v8/Adipose_Subcutaneous:GTEx/v8/Adipose_Visceral_Omentum:GTEx/v8/Adrenal_Gland:GTEx/v8/Whole_Blood:GTEx/v8/Cells_Cultured_fibroblasts:GTEx/v8/Spleen	NA	No	NA	1e-10	rs28374519;rs3743963;rs2077412	ENSG00000178188
63	RP11-22P6.2	16	28873487	28874661	-1	antisense	NA	NA	NA	NA	0	0	9	8.62345e-05	0.000424608	GTEx/v8/Muscle_Skeletal:GTEx/v8/Thyroid	NA	No	NA	1e-10	rs3743963;rs2077412	ENSG00000261766
63	ATP2A1	16	28889726	28915830	1	protein_coding	487	ATP2A1	7.03975e-09	-0.198598	0	0	18	1.00779e-05	0.000579487	GTEx/v8/Whole_Blood:GTEx/v8/Muscle_Skeletal	NA	No	NA	1e-10	rs3743963	ENSG00000196296
63	RP11-22P6.3	16	28890278	28891241	-1	antisense	100289092	NA	NA	NA	0	0	22	1.399e-18	1.18627e-28	GTEx/v8/Muscle_Skeletal	NA	No	NA	1e-10	rs28374519;rs3743963;rs2077412	ENSG00000260442
63	RABEP2	16	28915742	28947847	-1	protein_coding	79874	RABEP2	0.00273664	-0.555493	0	0	6	4.5533e-05	0.00365623	GTEx/v8/Adrenal_Gland	NA	No	NA	NA	rs3743963	ENSG00000177548
63	NFATC2IP	16	28962128	28978418	1	protein_coding	84901	NFATC2IP	0.00232735	-0.714147	0	0	22	1.70546e-07	1.45363e-06	GTEx/v8/Adipose_Subcutaneous:GTEx/v8/Muscle_Skeletal:GTEx/v8/Skin_Not_Sun_Exposed_Suprapubic:GTEx/v8/Skin_Sun_Exposed_Lower_leg:GTEx/v8/Thyroid	NA	No	NA	1e-10	rs3743963;rs2077412;rs28374519	ENSG00000176953
63	SPNS1	16	28985542	28995869	1	protein_coding	83985	SPNS1	NA	-0.263577	0	0	22	2.12557e-23	3.14054e-53	GTEx/v8/Cells_EBV-transformed_lymphocytes:GTEx/v8/Whole_Blood:GTEx/v8/Spleen	NA	No	NA	1e-10	rs3743963;rs28374519;rs2077412	ENSG00000169682
63	LAT	16	28996147	29002104	1	protein_coding	27040	LAT	0.0974333	-0.483408	0	0	21	1.43245e-06	1.6912e-08	GTEx/v8/Adipose_Subcutaneous:GTEx/v8/Muscle_Skeletal:GTEx/v8/Cells_Cultured_fibroblasts	NA	No	NA	1e-10	rs3743963;rs28374519	ENSG00000213658
63	RP11-231C14.4	16	29495010	29517320	-1	protein_coding	NA	NA	NA	NA	0	0	4	0.000140747	3.06931e-12	GTEx/v8/Muscle_Skeletal	NA	No	NA	NA	rs3743963	ENSG00000169203
64	RP11-568J23.7	16	85848031	85848668	-1	pseudogene	NA	NA	NA	NA	0	0	0	NA	NA	NA	NA	Yes	Spleen	1e-10	rs17445836:rs1879210	ENSG00000270698
64	RP11-568J23.1	16	85849479	85850142	-1	pseudogene	NA	NA	NA	NA	0	0	0	NA	NA	NA	NA	Yes	Spleen	1e-10	rs17445836:rs1879210	ENSG00000214259
64	IRF8	16	85932409	85956215	1	protein_coding	3394	IRF8	0.92654	-0.298039	0	0	0	NA	NA	NA	NA	Yes	Spleen	1e-10	rs17445836:rs1879210	ENSG00000140968
64	RP11-542M13.3	16	85968887	85969829	-1	lincRNA	NA	NA	NA	NA	0	0	0	NA	NA	NA	NA	Yes	Spleen	1e-10	rs17445836:rs1879210	ENSG00000268804
65	STAC2	17	37366789	37382125	-1	protein_coding	342667	STAC2	1.6604e-05	0.632375	0	0	37	6.28951e-05	6.28428e-16	GTEx/v8/Skin_Sun_Exposed_Lower_leg	NA	No	NA	NA	rs35222145	ENSG00000141750
65	FBXL20	17	37415384	37558776	-1	protein_coding	84961	FBXL20	0.998875	NA	0	0	58	2.5562e-06	5.95995e-12	GTEx/v8/Adipose_Subcutaneous:GTEx/v8/Thyroid	NA	No	NA	1e-10	rs35222145	ENSG00000108306
65	AC087491.2	17	37775866	37778766	1	lincRNA	NA	NA	NA	NA	0	0	84	3.93056e-06	5.39506e-11	GTEx/v8/Skin_Not_Sun_Exposed_Suprapubic	NA	No	NA	1e-10	rs35222145	ENSG00000214546
65	PPP1R1B	17	37782993	37792879	1	protein_coding	84152	PPP1R1B	0.0821063	-0.330362	0	0	1	7.64749e-05	4.91393e-05	GTEx/v8/Skin_Not_Sun_Exposed_Suprapubic	NA	No	NA	NA	rs35222145	ENSG00000131771
65	STARD3	17	37793318	37819737	1	protein_coding	10948	STARD3	0.149478	-0.117291	0	0	106	1.9191e-08	7.97586e-17	GTEx/v8/Cells_Cultured_fibroblasts:GTEx/v8/Skin_Sun_Exposed_Lower_leg	NA	No	NA	1e-10	rs35222145	ENSG00000131748
65	TCAP	17	37820440	37822808	1	protein_coding	8557	TCAP	0.075771	-0.485443	0	0	104	1.63867e-07	1.95909e-07	GTEx/v8/Muscle_Skeletal	NA	No	NA	1e-10	rs35222145	ENSG00000173991
65	PNMT	17	37824234	37826728	1	protein_coding	5409	PNMT	0.00075382	NA	0	0	68	9.55151e-06	1.89437e-07	GTEx/v8/Adipose_Visceral_Omentum:GTEx/v8/Muscle_Skeletal	NA	No	NA	NA	rs35222145	ENSG00000141744
65	PGAP3	17	37827375	37853050	-1	protein_coding	93210	PGAP3	0.0909847	-0.304973	0	0	106	6.99484e-19	7.50227e-35	GTEx/v8/Adipose_Subcutaneous:GTEx/v8/Adipose_Visceral_Omentum:GTEx/v8/Adrenal_Gland:GTEx/v8/Muscle_Skeletal:GTEx/v8/Skin_Not_Sun_Exposed_Suprapubic:GTEx/v8/Skin_Sun_Exposed_Lower_leg:GTEx/v8/Small_Intestine_Terminal_Ileum:GTEx/v8/Spleen:GTEx/v8/Thyroid	NA	No	NA	1e-10	rs35222145	ENSG00000161395
65	ERBB2	17	37844167	37886679	1	protein_coding	2064	ERBB2	0.998895	-0.391042	0	0	105	2.21586e-07	8.1306e-08	GTEx/v8/Cells_Cultured_fibroblasts:GTEx/v8/Skin_Not_Sun_Exposed_Suprapubic:GTEx/v8/Skin_Sun_Exposed_Lower_leg	NA	No	NA	1e-10	rs35222145	ENSG00000141736
65	GRB7	17	37894180	37903544	1	protein_coding	2886	GRB7	0.000820006	0.0322768	1	17.89	78	7.68821e-06	0.00615541	GTEx/v8/Thyroid	NA	No	NA	1e-10	rs35222145	ENSG00000141738
65	RP11-94L15.2	17	37913974	37920089	-1	lincRNA	NA	NA	NA	NA	2	19.78	111	2.56675e-06	0.049	DICE/T_CD4_TFH:DICE/T_CD4_naive_TREG	NA	No	NA	1e-10	rs35222145	ENSG00000264198
65	IKZF3	17	37921198	38020441	-1	protein_coding	22806	IKZF3	0.994922	-0.206896	8	19.78	108	8.60857e-13	6.30674e-09	DICE/T_CD4_naive_TREG:GTEx/v8/Cells_EBV-transformed_lymphocytes:GTEx/v8/Whole_Blood	NA	No	NA	1e-10	rs35222145	ENSG00000161405
65	ZPBP2	17	38024417	38034149	1	protein_coding	124626	ZPBP2	0.000986594	-0.156737	5	18.2	91	9.29157e-08	0.000300319	DICE/B_cell_naive:GTEx/v8/Spleen	NA	No	NA	1e-10	rs35222145	ENSG00000186075
65	GSDMB	17	38060848	38076107	-1	protein_coding	55876	GSDMB	1.73304e-07	0.288248	2	20.7	125	6.0318e-82	5.68661e-71	DICE/B_cell_naive:DICE/T_CD4_naive:DICE/T_CD4_naive_activated:DICE/T_CD8_naive:DICE/T_CD8_naive_activated:DICE/NK:DICE/T_CD4_TFH:DICE/T_CD4_TH1:DICE/T_CD4_TH17:DICE/T_CD4_TH1_17:DICE/T_CD4_TH2:DICE/T_CD4_memory_TREG:DICE/T_CD4_naive_TREG:GTEx/v8/Adipose_Subcutaneous:GTEx/v8/Adrenal_Gland:GTEx/v8/Cells_EBV-transformed_lymphocytes:GTEx/v8/Whole_Blood:GTEx/v8/Cells_Cultured_fibroblasts:GTEx/v8/Skin_Not_Sun_Exposed_Suprapubic:GTEx/v8/Skin_Sun_Exposed_Lower_leg:GTEx/v8/Small_Intestine_Terminal_Ileum:GTEx/v8/Spleen:GTEx/v8/Thyroid	NA	No	NA	1e-10	rs35222145	ENSG00000073605
65	ORMDL3	17	38077294	38083854	-1	protein_coding	94103	ORMDL3	0.721819	-0.557735	2	20.7	125	4.00627e-56	1.67772e-47	DICE/B_cell_naive:DICE/T_CD4_naive:DICE/T_CD4_naive_activated:DICE/T_CD8_naive:DICE/T_CD8_naive_activated:DICE/NK:DICE/T_CD4_TFH:DICE/T_CD4_TH1:DICE/T_CD4_TH17:DICE/T_CD4_TH1_17:DICE/T_CD4_TH2:DICE/T_CD4_memory_TREG:DICE/T_CD4_naive_TREG:GTEx/v8/Adipose_Subcutaneous:GTEx/v8/Adipose_Visceral_Omentum:GTEx/v8/Adrenal_Gland:GTEx/v8/Cells_EBV-transformed_lymphocytes:GTEx/v8/Whole_Blood:GTEx/v8/Cells_Cultured_fibroblasts:GTEx/v8/Skin_Not_Sun_Exposed_Suprapubic:GTEx/v8/Skin_Sun_Exposed_Lower_leg:GTEx/v8/Small_Intestine_Terminal_Ileum:GTEx/v8/Spleen:GTEx/v8/Thyroid	NA	No	NA	1e-10	rs35222145	ENSG00000172057
65	RP11-387H17.4	17	38083995	38095854	1	lincRNA	NA	NA	NA	NA	2	20.7	106	3.49817e-17	3.04985e-35	GTEx/v8/Adipose_Subcutaneous:GTEx/v8/Adipose_Visceral_Omentum:GTEx/v8/Muscle_Skeletal:GTEx/v8/Skin_Not_Sun_Exposed_Suprapubic:GTEx/v8/Skin_Sun_Exposed_Lower_leg:GTEx/v8/Thyroid	NA	No	NA	1e-10	rs35222145	ENSG00000264968
65	GSDMA	17	38119226	38134019	1	protein_coding	284110	GSDMA	7.6136e-13	0.516311	0	0	124	2.13473e-24	1.16669e-89	DICE/T_CD4_naive:DICE/T_CD8_naive:DICE/T_CD4_TFH:DICE/T_CD4_TH17:DICE/T_CD4_TH2:DICE/T_CD4_memory_TREG:DICE/T_CD4_naive_TREG:GTEx/v8/Adipose_Subcutaneous:GTEx/v8/Adipose_Visceral_Omentum:GTEx/v8/Adrenal_Gland:GTEx/v8/Whole_Blood:GTEx/v8/Muscle_Skeletal:GTEx/v8/Cells_Cultured_fibroblasts:GTEx/v8/Skin_Sun_Exposed_Lower_leg:GTEx/v8/Small_Intestine_Terminal_Ileum:GTEx/v8/Thyroid	NA	No	NA	1e-10	rs35222145	ENSG00000167914
65	PSMD3	17	38137050	38154213	1	protein_coding	5709	PSMD3	0.999288	-0.18395	0	0	106	6.55308e-10	1.52598e-06	GTEx/v8/Muscle_Skeletal:GTEx/v8/Cells_Cultured_fibroblasts	NA	No	NA	1e-10	rs35222145	ENSG00000108344
65	CSF3	17	38171614	38174066	1	protein_coding	1440	CSF3	0.480556	0.254419	0	0	12	6.61664e-05	0.0334956	GTEx/v8/Thyroid	NA	No	NA	NA	rs35222145	ENSG00000108342
65	MED24	17	38175350	38217468	-1	protein_coding	102466757	MED24	8.98959e-09	1.2872	0	0	104	3.09639e-07	1.21009e-41	GTEx/v8/Adipose_Subcutaneous:GTEx/v8/Muscle_Skeletal:GTEx/v8/Cells_Cultured_fibroblasts	NA	No	NA	1e-10	rs35222145	ENSG00000008838
65	CASC3	17	38296571	38328436	1	protein_coding	102466986	CASC3	0.913675	-0.751378	0	0	55	6.62926e-06	3.63356e-15	GTEx/v8/Adipose_Subcutaneous	NA	No	NA	1e-10	rs35222145	ENSG00000108349
65	RNA5SP441	17	38530341	38530428	1	rRNA	NA	RNA5SP441	NA	NA	0	0	1	8.94616e-05	0.049	DICE/T_CD4_naive_activated	NA	No	NA	NA	rs35222145	ENSG00000252618
65	KRT24	17	38854243	38860002	-1	protein_coding	192666	KRT24	5.09328e-13	-0.0845503	0	0	6	2.23698e-05	0.049	DICE/T_CD4_naive_activated	NA	No	NA	1e-10	rs35222145	ENSG00000167916
65	RP5-1110E20.1	17	39007052	39019534	1	antisense	NA	NA	NA	NA	0	0	2	6.08643e-05	0.049	DICE/T_CD4_naive_activated	NA	No	NA	1e-10	rs35222145	ENSG00000265359
66	NAGLU	17	40688190	40696467	1	protein_coding	4669	NAGLU	0.000404074	-0.172574	0	0	2	0.000119941	8.55202e-24	GTEx/v8/Cells_Cultured_fibroblasts	NA	No	NA	1e-10	rs72826970	ENSG00000108784
67	GJC1	17	42875816	42908184	-1	protein_coding	10052	GJC1	0.944105	-2.78299	0	0	1	5.69769e-05	0.049	DICE/T_CD4_TFH	NA	No	NA	NA	rs62054807	ENSG00000182963
67	CTD-2534I21.8	17	43025280	43026307	1	lincRNA	NA	NA	NA	NA	0	0	1	6.33922e-06	0.049	DICE/T_CD4_TFH	NA	No	NA	NA	rs62054807	ENSG00000267334
67	DCAKD	17	43100708	43138473	-1	protein_coding	79877	DCAKD	0.0293861	0.848595	0	0	1882	9.87914e-06	1.48866e-56	GTEx/v8/Adipose_Subcutaneous:GTEx/v8/Skin_Sun_Exposed_Lower_leg:GTEx/v8/Thyroid	NA	No	NA	NA	rs62054807	ENSG00000172992
67	NMT1	17	43128978	43186384	1	protein_coding	4836	NMT1	0.998501	0.0324477	0	0	1838	1.15473e-07	5.30846e-37	GTEx/v8/Cells_Cultured_fibroblasts:GTEx/v8/Thyroid	NA	No	NA	1e-10	rs62054807	ENSG00000136448
67	ACBD4	17	43209967	43221548	1	protein_coding	79777	ACBD4	1.82643e-05	-0.326407	0	0	1	0.000276033	3.14063e-41	GTEx/v8/Thyroid	NA	No	NA	NA	rs62054807	ENSG00000181513
67	CTB-39G8.2	17	43448768	43449423	-1	lincRNA	NA	NA	NA	NA	0	0	1	7.27059e-05	0.049	DICE/T_CD4_TFH	NA	No	NA	NA	rs62054807	ENSG00000267446
67	ARHGAP27	17	43471275	43511787	-1	protein_coding	201176	ARHGAP27	0.00125584	-0.761628	0	0	2592	1.53879e-36	4.93528e-39	GTEx/v8/Adipose_Visceral_Omentum:GTEx/v8/Cells_EBV-transformed_lymphocytes:GTEx/v8/Skin_Not_Sun_Exposed_Suprapubic:GTEx/v8/Skin_Sun_Exposed_Lower_leg	NA	No	NA	1e-10	rs62054807;rs11079711	ENSG00000159314
67	CTB-39G8.3	17	43474298	43474843	1	antisense	NA	NA	NA	NA	0	0	2588	2.30867e-09	2.50741e-06	GTEx/v8/Skin_Not_Sun_Exposed_Suprapubic:GTEx/v8/Skin_Sun_Exposed_Lower_leg	NA	No	NA	1e-10	rs62054807	ENSG00000267344
67	PLEKHM1	17	43513266	43568115	-1	protein_coding	9842	PLEKHM1	0.840543	-0.663068	0	0	2588	1.61918e-34	8.86045e-30	GTEx/v8/Adipose_Subcutaneous:GTEx/v8/Adipose_Visceral_Omentum:GTEx/v8/Adrenal_Gland:GTEx/v8/Whole_Blood:GTEx/v8/Muscle_Skeletal:GTEx/v8/Cells_Cultured_fibroblasts	NA	No	NA	1e-10	rs62054807	ENSG00000225190
67	AC091132.1	17	43530210	43541431	1	antisense	NA	NA	NA	NA	0	0	2528	1.16556e-06	0.00611657	GTEx/v8/Cells_EBV-transformed_lymphocytes	NA	No	NA	NA	rs62054807	ENSG00000236234
67	LRRC37A4P	17	43578685	43627701	-1	pseudogene	55073	LRRC37A4P	NA	NA	0	0	2929	6.18665e-195	4.97324e-169	DICE/B_cell_naive:DICE/T_CD4_naive:DICE/T_CD4_naive_activated:DICE/T_CD8_naive:DICE/T_CD8_naive_activated:DICE/Monocyte_classical:DICE/Monocyte_non_classical:DICE/NK:DICE/T_CD4_TFH:DICE/T_CD4_TH1:DICE/T_CD4_TH17:DICE/T_CD4_TH1_17:DICE/T_CD4_TH2:DICE/T_CD4_memory_TREG:DICE/T_CD4_naive_TREG:GTEx/v8/Adipose_Subcutaneous:GTEx/v8/Adipose_Visceral_Omentum:GTEx/v8/Adrenal_Gland:GTEx/v8/Cells_EBV-transformed_lymphocytes:GTEx/v8/Whole_Blood:GTEx/v8/Muscle_Skeletal:GTEx/v8/Cells_Cultured_fibroblasts:GTEx/v8/Skin_Not_Sun_Exposed_Suprapubic:GTEx/v8/Skin_Sun_Exposed_Lower_leg:GTEx/v8/Small_Intestine_Terminal_Ileum:GTEx/v8/Spleen:GTEx/v8/Thyroid	NA	No	NA	1e-10	rs62054807;rs11079711	ENSG00000214425
67	RP11-798G7.5	17	43580626	43612076	1	antisense	NA	NA	NA	NA	0	0	2882	1.01882e-06	2.052e-21	DICE/T_CD4_TFH:DICE/T_CD4_memory_TREG:GTEx/v8/Spleen:GTEx/v8/Thyroid	NA	No	NA	1e-10	rs62054807	ENSG00000131484
67	RP11-798G7.8	17	43608943	43611204	1	lincRNA	NA	NA	NA	NA	0	0	2907	3.53408e-24	4.86393e-30	DICE/B_cell_naive:DICE/T_CD4_naive:DICE/T_CD8_naive:DICE/T_CD8_naive_activated:DICE/T_CD4_TFH:DICE/T_CD4_TH17:GTEx/v8/Adipose_Subcutaneous:GTEx/v8/Adipose_Visceral_Omentum:GTEx/v8/Cells_EBV-transformed_lymphocytes:GTEx/v8/Whole_Blood:GTEx/v8/Muscle_Skeletal:GTEx/v8/Cells_Cultured_fibroblasts:GTEx/v8/Skin_Not_Sun_Exposed_Suprapubic:GTEx/v8/Skin_Sun_Exposed_Lower_leg:GTEx/v8/Spleen:GTEx/v8/Thyroid	NA	No	NA	1e-10	rs62054807;rs11079711	ENSG00000266918
67	RP11-798G7.6	17	43623170	43640596	1	lincRNA	101930029	NA	NA	NA	0	0	2585	5.42577e-06	8.17216e-32	GTEx/v8/Skin_Sun_Exposed_Lower_leg	NA	No	NA	1e-10	rs62054807	ENSG00000267198
67	DND1P1	17	43663237	43664295	1	pseudogene	NA	DND1P1	NA	NA	0	0	2929	1.55411e-139	7.04271e-129	DICE/B_cell_naive:DICE/T_CD4_naive:DICE/T_CD4_naive_activated:DICE/T_CD8_naive:DICE/T_CD8_naive_activated:DICE/Monocyte_non_classical:DICE/NK:DICE/T_CD4_TFH:DICE/T_CD4_TH1:DICE/T_CD4_TH17:DICE/T_CD4_TH1_17:DICE/T_CD4_TH2:DICE/T_CD4_memory_TREG:DICE/T_CD4_naive_TREG:GTEx/v8/Adipose_Subcutaneous:GTEx/v8/Adipose_Visceral_Omentum:GTEx/v8/Adrenal_Gland:GTEx/v8/Cells_EBV-transformed_lymphocytes:GTEx/v8/Whole_Blood:GTEx/v8/Muscle_Skeletal:GTEx/v8/Cells_Cultured_fibroblasts:GTEx/v8/Skin_Not_Sun_Exposed_Suprapubic:GTEx/v8/Skin_Sun_Exposed_Lower_leg:GTEx/v8/Small_Intestine_Terminal_Ileum:GTEx/v8/Spleen:GTEx/v8/Thyroid	NA	No	NA	1e-10	rs62054807;rs11079711	ENSG00000264070
67	RP11-707O23.5	17	43678235	43679706	-1	pseudogene	NA	NA	NA	NA	0	0	2929	1.74453e-156	4.07673e-148	DICE/B_cell_naive:DICE/T_CD4_naive:DICE/T_CD4_naive_activated:DICE/T_CD8_naive:DICE/T_CD8_naive_activated:DICE/Monocyte_classical:DICE/Monocyte_non_classical:DICE/NK:DICE/T_CD4_TFH:DICE/T_CD4_TH1:DICE/T_CD4_TH17:DICE/T_CD4_TH1_17:DICE/T_CD4_TH2:DICE/T_CD4_memory_TREG:DICE/T_CD4_naive_TREG:GTEx/v8/Adipose_Subcutaneous:GTEx/v8/Adipose_Visceral_Omentum:GTEx/v8/Adrenal_Gland:GTEx/v8/Cells_EBV-transformed_lymphocytes:GTEx/v8/Whole_Blood:GTEx/v8/Muscle_Skeletal:GTEx/v8/Cells_Cultured_fibroblasts:GTEx/v8/Skin_Not_Sun_Exposed_Suprapubic:GTEx/v8/Skin_Sun_Exposed_Lower_leg:GTEx/v8/Small_Intestine_Terminal_Ileum:GTEx/v8/Spleen:GTEx/v8/Thyroid	NA	No	NA	1e-10	rs62054807;rs11079711	ENSG00000263503
67	RPS26P8	17	43685909	43686349	1	pseudogene	NA	RPS26P8	NA	NA	1	13.08	0	NA	NA	NA	NA	No	NA	NA	rs62054807	ENSG00000204652
67	CRHR1-IT1	17	43697694	43725582	1	pseudogene	401884	CRHR1-IT1	NA	NA	3	15.14	2928	1.29249e-222	1.30656e-192	DICE/B_cell_naive:DICE/T_CD4_naive:DICE/T_CD8_naive:DICE/Monocyte_classical:DICE/Monocyte_non_classical:DICE/NK:DICE/T_CD4_TFH:DICE/T_CD4_TH1:DICE/T_CD4_TH17:DICE/T_CD4_TH1_17:DICE/T_CD4_TH2:DICE/T_CD4_memory_TREG:DICE/T_CD4_naive_TREG:GTEx/v8/Adipose_Subcutaneous:GTEx/v8/Adipose_Visceral_Omentum:GTEx/v8/Adrenal_Gland:GTEx/v8/Cells_EBV-transformed_lymphocytes:GTEx/v8/Whole_Blood:GTEx/v8/Muscle_Skeletal:GTEx/v8/Cells_Cultured_fibroblasts:GTEx/v8/Skin_Not_Sun_Exposed_Suprapubic:GTEx/v8/Skin_Sun_Exposed_Lower_leg:GTEx/v8/Small_Intestine_Terminal_Ileum:GTEx/v8/Spleen:GTEx/v8/Thyroid	NA	No	NA	1e-10	rs62054807;rs11079711	ENSG00000204650
67	CRHR1	17	43699267	43913194	1	protein_coding	1394	CRHR1	0.792134	2.03809	20	19.39	2590	1.86977e-23	2.70499e-18	GTEx/v8/Adipose_Subcutaneous:GTEx/v8/Adipose_Visceral_Omentum:GTEx/v8/Muscle_Skeletal:GTEx/v8/Skin_Not_Sun_Exposed_Suprapubic:GTEx/v8/Thyroid	NA	No	NA	1e-10	rs62054807;rs11079711	ENSG00000120088
67	RP11-105N13.4	17	43699274	43893909	1	processed_transcript	NA	NA	NA	NA	19	19.39	0	NA	NA	NA	NA	No	NA	NA	rs62054807	ENSG00000263715
67	RP11-293E1.2	17	43809069	43810343	-1	lincRNA	NA	NA	NA	NA	1	13.11	0	NA	NA	NA	NA	Yes	Spleen	NA	rs62054807	ENSG00000265547
67	RP11-293E1.1	17	43810719	43812035	-1	lincRNA	NA	NA	NA	NA	1	13.11	0	NA	NA	NA	NA	Yes	Spleen	NA	rs62054807	ENSG00000265964
67	MAPT-AS1	17	43921017	43972966	-1	antisense	NA	MAPT-AS1	NA	NA	15	23.5	2589	3.44075e-14	3.78095e-12	GTEx/v8/Muscle_Skeletal	NA	No	NA	1e-10	rs62054807	ENSG00000264589
67	SPPL2C	17	43922256	43924438	1	protein_coding	162540	SPPL2C	2.29525e-05	0.187395	3	23.5	0	NA	NA	NA	NA	No	NA	NA	rs62054807	ENSG00000185294
67	MAPT	17	43971748	44105700	1	protein_coding	4137	MAPT	4.68265e-05	2.01024	17	26.8	2590	1.33286e-22	1.28633e-17	GTEx/v8/Adipose_Subcutaneous:GTEx/v8/Adipose_Visceral_Omentum:GTEx/v8/Skin_Not_Sun_Exposed_Suprapubic:GTEx/v8/Skin_Sun_Exposed_Lower_leg:GTEx/v8/Spleen:GTEx/v8/Thyroid	NA	No	NA	1e-10	rs62054807;rs11079711	ENSG00000186868
67	STH	17	44076616	44077060	1	protein_coding	246744	STH	0.00444467	0.274193	3	19.15	0	NA	NA	NA	NA	No	NA	NA	rs62054807	ENSG00000256762
67	KANSL1	17	44107282	44302733	-1	protein_coding	101929776	KANSL1	0.999734	0.0589452	12	21.7	2910	2.98597e-23	5.7284e-39	DICE/T_CD8_naive:DICE/T_CD4_TFH:DICE/T_CD4_TH1_17:DICE/T_CD4_memory_TREG:DICE/T_CD4_naive_TREG:GTEx/v8/Adipose_Subcutaneous:GTEx/v8/Adipose_Visceral_Omentum:GTEx/v8/Cells_EBV-transformed_lymphocytes:GTEx/v8/Whole_Blood:GTEx/v8/Muscle_Skeletal:GTEx/v8/Cells_Cultured_fibroblasts:GTEx/v8/Skin_Not_Sun_Exposed_Suprapubic:GTEx/v8/Skin_Sun_Exposed_Lower_leg:GTEx/v8/Small_Intestine_Terminal_Ileum	NA	No	NA	1e-10	rs62054807;rs11079711	ENSG00000120071
67	RP11-669E14.6	17	44112679	44113136	1	antisense	NA	NA	NA	NA	6	21	132	5.82621e-06	0.00214683	scRNA_eQTLs/T_CD4:GTEx/v8/Thyroid	NA	Yes	Spleen	NA	rs62054807	ENSG00000262372
67	KANSL1-AS1	17	44270942	44274089	1	antisense	644246	KANSL1-AS1	NA	NA	3	21.7	2930	9.75168e-163	0	scRNA_eQTLs/Monocyte:scRNA_eQTLs/T_CD4:DICE/B_cell_naive:DICE/T_CD4_naive:DICE/T_CD4_naive_activated:DICE/T_CD8_naive:DICE/T_CD8_naive_activated:DICE/Monocyte_classical:DICE/Monocyte_non_classical:DICE/NK:DICE/T_CD4_TFH:DICE/T_CD4_TH1:DICE/T_CD4_TH17:DICE/T_CD4_TH1_17:DICE/T_CD4_TH2:DICE/T_CD4_memory_TREG:DICE/T_CD4_naive_TREG:GTEx/v8/Adipose_Subcutaneous:GTEx/v8/Adipose_Visceral_Omentum:GTEx/v8/Adrenal_Gland:GTEx/v8/Cells_EBV-transformed_lymphocytes:GTEx/v8/Whole_Blood:GTEx/v8/Muscle_Skeletal:GTEx/v8/Cells_Cultured_fibroblasts:GTEx/v8/Skin_Not_Sun_Exposed_Suprapubic:GTEx/v8/Skin_Sun_Exposed_Lower_leg:GTEx/v8/Small_Intestine_Terminal_Ileum:GTEx/v8/Spleen:GTEx/v8/Thyroid	NA	Yes	Adrenal:Spleen	1e-10	rs62054807;rs11079711	ENSG00000214401
67	Y_RNA	17	44292436	44292537	-1	misc_RNA	NA	NA	NA	NA	0	0	1	8.58604e-05	0.049	DICE/T_CD4_TFH	NA	No	NA	NA	rs62054807	ENSG00000238723
67	RP11-259G18.2	17	44320972	44322410	1	pseudogene	NA	NA	NA	NA	0	0	2921	2.49683e-131	1.65578e-126	DICE/T_CD8_naive:DICE/T_CD4_TFH:DICE/T_CD4_TH1:DICE/T_CD4_memory_TREG:GTEx/v8/Adipose_Visceral_Omentum:GTEx/v8/Adrenal_Gland:GTEx/v8/Whole_Blood:GTEx/v8/Skin_Not_Sun_Exposed_Suprapubic:GTEx/v8/Skin_Sun_Exposed_Lower_leg:GTEx/v8/Small_Intestine_Terminal_Ileum:GTEx/v8/Spleen:GTEx/v8/Thyroid	NA	No	NA	1e-10	rs62054807;rs11079711	ENSG00000262500
67	RP11-259G18.3	17	44336917	44337972	-1	pseudogene	NA	NA	NA	NA	2	14.22	2929	1.08485e-160	3.04273e-138	DICE/B_cell_naive:DICE/T_CD4_naive:DICE/T_CD4_naive_activated:DICE/T_CD8_naive:DICE/T_CD8_naive_activated:DICE/Monocyte_classical:DICE/Monocyte_non_classical:DICE/NK:DICE/T_CD4_TFH:DICE/T_CD4_TH1:DICE/T_CD4_TH17:DICE/T_CD4_TH1_17:DICE/T_CD4_TH2:DICE/T_CD4_memory_TREG:DICE/T_CD4_naive_TREG:GTEx/v8/Adipose_Subcutaneous:GTEx/v8/Adipose_Visceral_Omentum:GTEx/v8/Adrenal_Gland:GTEx/v8/Cells_EBV-transformed_lymphocytes:GTEx/v8/Whole_Blood:GTEx/v8/Muscle_Skeletal:GTEx/v8/Cells_Cultured_fibroblasts:GTEx/v8/Skin_Not_Sun_Exposed_Suprapubic:GTEx/v8/Skin_Sun_Exposed_Lower_leg:GTEx/v8/Small_Intestine_Terminal_Ileum:GTEx/v8/Spleen:GTEx/v8/Thyroid	NA	No	NA	1e-10	rs62054807;rs11079711	ENSG00000262539
67	RP11-259G18.1	17	44344403	44346060	1	pseudogene	NA	NA	NA	NA	3	14.22	2605	6.39931e-47	1.1279e-39	DICE/B_cell_naive:DICE/T_CD8_naive_activated:GTEx/v8/Adipose_Subcutaneous:GTEx/v8/Adipose_Visceral_Omentum:GTEx/v8/Cells_EBV-transformed_lymphocytes:GTEx/v8/Muscle_Skeletal:GTEx/v8/Cells_Cultured_fibroblasts:GTEx/v8/Skin_Not_Sun_Exposed_Suprapubic:GTEx/v8/Skin_Sun_Exposed_Lower_leg:GTEx/v8/Small_Intestine_Terminal_Ileum:GTEx/v8/Spleen:GTEx/v8/Thyroid	NA	No	NA	1e-10	rs62054807;rs11079711	ENSG00000261575
67	ARL17B	17	44352150	44439130	-1	protein_coding	100506084	ARL17B	NA	-0.428243	3	14.22	2912	7.66252e-10	3.93117e-52	DICE/B_cell_naive:DICE/T_CD8_naive:DICE/T_CD8_naive_activated:DICE/Monocyte_classical:GTEx/v8/Adipose_Visceral_Omentum:GTEx/v8/Whole_Blood:GTEx/v8/Muscle_Skeletal:GTEx/v8/Cells_Cultured_fibroblasts:GTEx/v8/Skin_Not_Sun_Exposed_Suprapubic:GTEx/v8/Skin_Sun_Exposed_Lower_leg:GTEx/v8/Thyroid	NA	No	NA	1e-10	rs62054807;rs11079711	ENSG00000228696
67	LRRC37A	17	44370099	44415160	1	protein_coding	474170	LRRC37A	0.890487	NA	0	0	2592	2.5088e-40	1.73283e-93	DICE/B_cell_naive:DICE/T_CD4_naive:DICE/T_CD4_naive_activated:DICE/T_CD8_naive:DICE/T_CD8_naive_activated:DICE/Monocyte_classical:DICE/Monocyte_non_classical:DICE/NK:DICE/T_CD4_TFH:DICE/T_CD4_TH1:DICE/T_CD4_TH17:DICE/T_CD4_TH1_17:DICE/T_CD4_TH2:DICE/T_CD4_memory_TREG:DICE/T_CD4_naive_TREG:GTEx/v8/Adipose_Subcutaneous:GTEx/v8/Adipose_Visceral_Omentum:GTEx/v8/Adrenal_Gland:GTEx/v8/Whole_Blood:GTEx/v8/Muscle_Skeletal:GTEx/v8/Cells_Cultured_fibroblasts:GTEx/v8/Skin_Not_Sun_Exposed_Suprapubic:GTEx/v8/Skin_Sun_Exposed_Lower_leg:GTEx/v8/Small_Intestine_Terminal_Ileum:GTEx/v8/Spleen:GTEx/v8/Thyroid	NA	No	NA	1e-10	rs62054807;rs11079711	ENSG00000176681
67	NSFP1	17	44450221	44564507	1	pseudogene	728806	NSFP1	NA	NA	0	0	6	1.1233e-10	1.48248e-119	DICE/B_cell_naive:DICE/T_CD4_naive:DICE/T_CD4_naive_activated:DICE/T_CD8_naive:DICE/T_CD8_naive_activated:DICE/Monocyte_classical:DICE/Monocyte_non_classical:DICE/NK:DICE/T_CD4_TFH:DICE/T_CD4_TH1:DICE/T_CD4_TH17:DICE/T_CD4_TH1_17:DICE/T_CD4_TH2:DICE/T_CD4_memory_TREG:DICE/T_CD4_naive_TREG:GTEx/v8/Adipose_Subcutaneous:GTEx/v8/Adipose_Visceral_Omentum:GTEx/v8/Whole_Blood:GTEx/v8/Muscle_Skeletal:GTEx/v8/Cells_Cultured_fibroblasts:GTEx/v8/Skin_Not_Sun_Exposed_Suprapubic:GTEx/v8/Skin_Sun_Exposed_Lower_leg:GTEx/v8/Spleen:GTEx/v8/Thyroid	NA	No	NA	1e-10	rs62054807;rs11079711	ENSG00000260075
67	LRRC37A2	17	44588877	44633016	1	protein_coding	474170	LRRC37A2	NA	NA	1	19.03	2915	8.05734e-120	1.51829e-103	DICE/B_cell_naive:DICE/T_CD4_naive:DICE/T_CD8_naive:DICE/T_CD8_naive_activated:DICE/Monocyte_classical:DICE/Monocyte_non_classical:DICE/NK:DICE/T_CD4_TFH:DICE/T_CD4_TH1:DICE/T_CD4_TH17:DICE/T_CD4_TH1_17:DICE/T_CD4_TH2:DICE/T_CD4_memory_TREG:DICE/T_CD4_naive_TREG:GTEx/v8/Adipose_Subcutaneous:GTEx/v8/Adipose_Visceral_Omentum:GTEx/v8/Adrenal_Gland:GTEx/v8/Cells_EBV-transformed_lymphocytes:GTEx/v8/Whole_Blood:GTEx/v8/Muscle_Skeletal:GTEx/v8/Cells_Cultured_fibroblasts:GTEx/v8/Skin_Not_Sun_Exposed_Suprapubic:GTEx/v8/Skin_Sun_Exposed_Lower_leg:GTEx/v8/Small_Intestine_Terminal_Ileum:GTEx/v8/Spleen:GTEx/v8/Thyroid	NA	No	NA	1e-10	rs62054807;rs11079711	ENSG00000238083
67	ARL17A	17	44594068	44657088	-1	protein_coding	100506084	ARL17A	NA	-2.38258	1	19.03	2909	7.98492e-49	1.50873e-41	DICE/T_CD4_naive:DICE/T_CD4_naive_activated:DICE/T_CD8_naive:DICE/T_CD8_naive_activated:DICE/Monocyte_classical:DICE/NK:DICE/T_CD4_TFH:DICE/T_CD4_TH1:DICE/T_CD4_TH17:DICE/T_CD4_TH1_17:DICE/T_CD4_TH2:DICE/T_CD4_memory_TREG:DICE/T_CD4_naive_TREG:GTEx/v8/Adipose_Subcutaneous:GTEx/v8/Adipose_Visceral_Omentum:GTEx/v8/Adrenal_Gland:GTEx/v8/Cells_EBV-transformed_lymphocytes:GTEx/v8/Whole_Blood:GTEx/v8/Muscle_Skeletal:GTEx/v8/Cells_Cultured_fibroblasts:GTEx/v8/Skin_Not_Sun_Exposed_Suprapubic:GTEx/v8/Skin_Sun_Exposed_Lower_leg:GTEx/v8/Small_Intestine_Terminal_Ileum:GTEx/v8/Spleen:GTEx/v8/Thyroid	NA	No	NA	1e-10	rs62054807;rs11079711	ENSG00000185829
67	FAM215B	17	44636196	44640161	-1	sense_intronic	23591	FAM215B	NA	NA	0	0	2585	1.90872e-30	6.87965e-25	GTEx/v8/Skin_Sun_Exposed_Lower_leg:GTEx/v8/Thyroid	NA	No	NA	1e-10	rs62054807;rs11079711	ENSG00000232300
67	NSF	17	44668035	44834830	1	protein_coding	101930324	NSF	0.713682	-0.566247	0	0	2567	1.44325e-09	2.15667e-10	GTEx/v8/Cells_EBV-transformed_lymphocytes:GTEx/v8/Cells_Cultured_fibroblasts:GTEx/v8/Thyroid	NA	No	NA	1e-10	rs62054807	ENSG00000073969
67	WNT3	17	44839872	44910520	-1	protein_coding	101929777	WNT3	0.946108	-0.191111	0	0	1790	2.85894e-44	1.63707e-60	DICE/B_cell_naive:GTEx/v8/Adipose_Subcutaneous:GTEx/v8/Adipose_Visceral_Omentum:GTEx/v8/Adrenal_Gland:GTEx/v8/Cells_EBV-transformed_lymphocytes:GTEx/v8/Muscle_Skeletal:GTEx/v8/Spleen:GTEx/v8/Thyroid	NA	No	NA	1e-10	rs62054807	ENSG00000108379
67	GOSR2	17	45000483	45105003	1	protein_coding	9570	GOSR2	0.000289194	0.147391	0	0	1267	7.28209e-05	4.97105e-30	GTEx/v8/Skin_Sun_Exposed_Lower_leg	NA	No	NA	NA	rs62054807	ENSG00000108433
67	LRRC37A17P	17	45055847	45131935	1	pseudogene	NA	LRRC37A17P	NA	NA	0	0	885	2.1634e-06	6.38106e-08	GTEx/v8/Skin_Not_Sun_Exposed_Suprapubic:GTEx/v8/Skin_Sun_Exposed_Lower_leg	NA	No	NA	NA	rs62054807	ENSG00000263142
68	NPLOC4	17	79523913	79615495	-1	protein_coding	55666	NPLOC4	0.998697	0.444471	0	0	28	3.20984e-05	1.29695e-18	GTEx/v8/Skin_Not_Sun_Exposed_Suprapubic	NA	No	NA	1e-10	rs114813118;rs144753909	ENSG00000182446
68	STRA13	17	79976578	79981983	-1	protein_coding	201254	STRA13	0.591967	NA	0	0	75	4.50042e-06	7.18355e-60	GTEx/v8/Skin_Sun_Exposed_Lower_leg:GTEx/v8/Thyroid	NA	No	NA	1e-10	rs114813118	ENSG00000169689
68	DCXR	17	79993012	79995608	-1	protein_coding	51181	DCXR	3.46545e-05	0.0314142	0	0	2	4.05777e-05	1.7361e-24	GTEx/v8/Skin_Sun_Exposed_Lower_leg	NA	No	NA	NA	rs114813118	ENSG00000169738
68	CSNK1D	17	80196899	80231607	-1	protein_coding	1453	CSNK1D	0.991911	-1.58061	0	0	137	1.47813e-13	8.70816e-10	GTEx/v8/Whole_Blood	NA	No	NA	1e-10	rs114813118;rs144753909	ENSG00000141551
68	RP13-516M14.1	17	80251592	80252786	1	lincRNA	NA	NA	NA	NA	0	0	130	1.42858e-11	8.55616e-08	GTEx/v8/Adipose_Subcutaneous:GTEx/v8/Adrenal_Gland:GTEx/v8/Muscle_Skeletal:GTEx/v8/Skin_Not_Sun_Exposed_Suprapubic:GTEx/v8/Skin_Sun_Exposed_Lower_leg	NA	No	NA	1e-10	rs114813118	ENSG00000260563
68	CD7	17	80272744	80275478	-1	protein_coding	924	CD7	0.445278	-0.388232	0	0	89	5.75194e-06	0.00693708	GTEx/v8/Cells_Cultured_fibroblasts	NA	No	NA	1e-10	rs114813118	ENSG00000173762
68	SECTM1	17	80278900	80291950	-1	protein_coding	6398	SECTM1	0.172404	NA	0	0	140	1.50578e-17	2.38432e-13	GTEx/v8/Adipose_Subcutaneous:GTEx/v8/Adipose_Visceral_Omentum:GTEx/v8/Whole_Blood:GTEx/v8/Muscle_Skeletal:GTEx/v8/Cells_Cultured_fibroblasts:GTEx/v8/Skin_Sun_Exposed_Lower_leg:GTEx/v8/Thyroid	NA	Yes	Spleen	1e-10	rs114813118;rs144753909	ENSG00000141574
68	TEX19	17	80317123	80321652	1	protein_coding	400629	TEX19	0.00018445	0.671591	1	13	0	NA	NA	NA	NA	Yes	Spleen	1e-10	rs114813118;rs144753909	ENSG00000182459
68	OGFOD3	17	80347099	80376513	-1	protein_coding	79701	OGFOD3	0.000595569	NA	0	0	0	NA	NA	NA	NA	Yes	Spleen	1e-10	rs114813118	ENSG00000181396
68	Y_RNA	17	80375102	80375197	1	misc_RNA	NA	NA	NA	NA	0	0	0	NA	NA	NA	NA	Yes	Spleen	1e-10	rs114813118	ENSG00000201239
68	HEXDC	17	80376194	80400521	1	protein_coding	284004	HEXDC	1.58768e-06	NA	0	0	25	3.26138e-05	1.79284e-08	GTEx/v8/Thyroid	NA	Yes	Spleen	1e-10	rs114813118	ENSG00000169660
68	RP13-991F5.2	17	80434473	80435800	-1	antisense	NA	NA	NA	NA	0	0	13	2.18862e-05	0.0233944	GTEx/v8/Skin_Not_Sun_Exposed_Suprapubic	NA	No	NA	1e-10	rs114813118;rs144753909	ENSG00000266445
68	RAB40B	17	80612849	80656604	-1	protein_coding	10966	RAB40B	0.00383601	0.506252	0	0	5	0.000110706	5.71032e-131	GTEx/v8/Muscle_Skeletal	NA	No	NA	1e-10	rs114813118	ENSG00000141542
68	FN3KRP	17	80674559	80688204	1	protein_coding	79672	FN3KRP	3.65777e-07	1.35743	0	0	1	1.20925e-05	3.11207e-142	GTEx/v8/Adipose_Subcutaneous	NA	No	NA	1e-10	rs144753909	ENSG00000141560
68	AC144831.1	17	81061205	81063860	1	lincRNA	NA	NA	NA	NA	0	0	3	3.25638e-05	0.0107094	GTEx/v8/Skin_Not_Sun_Exposed_Suprapubic	NA	No	NA	NA	rs114813118	ENSG00000261888
69	RP11-64C12.8	18	12288307	12291487	1	lincRNA	NA	NA	NA	NA	0	0	17	4.05025e-05	7.16217e-06	GTEx/v8/Adipose_Visceral_Omentum	NA	No	NA	1e-10	rs2292759;rs888271;rs2847299	ENSG00000267069
69	TUBB6	18	12307668	12344319	1	protein_coding	84617	TUBB6	0.000511267	NA	0	0	1	4.93336e-06	1.20617e-48	GTEx/v8/Whole_Blood	NA	No	NA	NA	rs9948472	ENSG00000176014
69	SLMO1	18	12407895	12432237	1	protein_coding	10650	SLMO1	1.94867e-07	NA	0	0	4	1.0089e-06	4.42601e-67	GTEx/v8/Adipose_Subcutaneous:GTEx/v8/Adrenal_Gland:GTEx/v8/Cells_Cultured_fibroblasts:GTEx/v8/Skin_Sun_Exposed_Lower_leg:GTEx/v8/Thyroid	NA	No	NA	1e-10	rs9948472;rs2222138	ENSG00000141391
69	RP11-861E21.1	18	12432896	12437634	1	lincRNA	NA	NA	NA	NA	0	0	2	8.80941e-05	4.51841e-50	GTEx/v8/Adipose_Subcutaneous	NA	No	NA	1e-10	rs9948472	ENSG00000267108
69	RP11-861E21.2	18	12438889	12448204	1	antisense	NA	NA	NA	NA	0	0	1	5.39545e-05	1.38369e-17	GTEx/v8/Spleen	NA	No	NA	NA	rs9948472	ENSG00000267199
69	CEP76	18	12661832	12702776	-1	protein_coding	79959	CEP76	0.0188227	0.400405	0	0	0	NA	NA	NA	NA	Yes	Spleen	1e-10	rs34416003:rs2292759:rs149850873:rs559406:rs2222138	ENSG00000101624
69	RP11-973H7.5	18	12738964	12750067	-1	lincRNA	NA	NA	NA	NA	2	12.57	0	NA	NA	NA	NA	Yes	Spleen	1e-10	rs7226608;rs34416003:rs2292759:rs149850873:rs559406:rs2222138	ENSG00000266961
69	RP11-973H7.4	18	12739489	12749420	-1	lincRNA	100996324	NA	NA	NA	2	12.57	82	2.26783e-28	9.87409e-23	DICE/NK:DICE/T_CD4_TH17:DICE/T_CD4_TH2:GTEx/v8/Whole_Blood:GTEx/v8/Spleen	NA	Yes	Spleen	1e-10	rs7226608;rs888271;rs2292759;rs2847299;rs2847259;rs559406;rs2014857;rs2222138;rs34416003:rs2292759:rs149850873:rs559406:rs2222138	ENSG00000267654
69	Y_RNA	18	12760716	12760817	1	misc_RNA	NA	NA	NA	NA	2	12.57	0	NA	NA	NA	NA	Yes	Spleen	1e-10	rs7226608;rs34416003:rs2292759:rs149850873:rs559406:rs2222138	ENSG00000201466
69	RP11-973H7.1	18	12774650	12775922	-1	lincRNA	NA	NA	NA	NA	0	0	146	3.93793e-25	3.0073e-20	DICE/T_CD4_naive_activated:DICE/T_CD8_naive:DICE/T_CD8_naive_activated:DICE/NK:DICE/T_CD4_memory_TREG:GTEx/v8/Adipose_Visceral_Omentum:GTEx/v8/Adrenal_Gland:GTEx/v8/Whole_Blood:GTEx/v8/Spleen:GTEx/v8/Thyroid	NA	Yes	Spleen	1e-10	rs888271;rs2292759;rs2847299;rs2847259;rs559406;rs2847266;rs2014857;rs34416003;rs7226608;rs2222138;rs9948472;rs35580406;rs34416003:rs2292759:rs149850873:rs559406:rs2222138	ENSG00000260302
69	PTPN2	18	12785477	12929642	-1	protein_coding	5771	PTPN2	0.995606	0.362131	0	0	126	1.17302e-08	3.15804e-05	GTEx/v8/Cells_Cultured_fibroblasts:GTEx/v8/Spleen:GTEx/v8/Thyroid	NA	Yes	Spleen	1e-10	rs7226608;rs2014857;rs35580406;rs34416003;rs888271;rs2292759;rs2847299;rs559406;rs9948472:rs7226608	ENSG00000175354
69	RP11-773H22.1	18	12911185	12912022	1	pseudogene	NA	NA	NA	NA	0	0	0	NA	NA	NA	NA	Yes	Spleen	1e-10	rs9948472:rs7226608:rs2847266:rs888271:rs2292759;rs888271;rs2847299:rs2014857:rs2847259:rs149850873:rs2292759;rs888271:rs35580406	ENSG00000267570
69	RP11-773H22.2	18	12912843	12913905	1	pseudogene	NA	NA	NA	NA	0	0	4	8.80259e-06	3.98396e-10	GTEx/v8/Adipose_Visceral_Omentum	NA	Yes	Spleen	1e-10	rs2222138;rs9948472:rs7226608:rs2847266:rs888271:rs2292759;rs888271;rs2847299:rs2014857:rs2847259:rs149850873:rs2292759;rs888271:rs35580406	ENSG00000267336
69	SEH1L	18	12947132	12987535	1	protein_coding	81929	SEH1L	0.745892	NA	0	0	0	NA	NA	NA	NA	Yes	Spleen	1e-10	rs9948472:rs7226608	ENSG00000085415
69	CEP192	18	12991361	13125051	1	protein_coding	55125	CEP192	7.43869e-10	-0.373132	0	0	5	5.43852e-06	8.45173e-153	GTEx/v8/Skin_Not_Sun_Exposed_Suprapubic:GTEx/v8/Skin_Sun_Exposed_Lower_leg:GTEx/v8/Thyroid	NA	No	NA	1e-10	rs149850873;rs2222138	ENSG00000101639
70	RP11-737G21.1	18	23533180	23533432	-1	pseudogene	NA	NA	NA	NA	1	18.37	0	NA	NA	NA	NA	No	NA	1e-10	rs609184	ENSG00000264193
70	SS18	18	23596578	23671181	-1	protein_coding	6760	SS18	0.994141	-0.392573	0	0	32	6.25092e-06	0.000487634	GTEx/v8/Skin_Sun_Exposed_Lower_leg	NA	No	NA	1e-10	rs2847373;rs609184	ENSG00000141380
71	SETBP1	18	42260138	42648475	1	protein_coding	26040	SETBP1	0.999003	-2.18535	1	20.2	0	NA	NA	NA	NA	No	NA	1e-10	rs9304312	ENSG00000152217
72	CTD-2008L17.2	18	53670844	53858493	-1	lincRNA	642484	NA	NA	NA	2	19.48	0	NA	NA	NA	NA	No	NA	1e-10	rs1792709	ENSG00000206129
72	RP11-456O19.4	18	53750587	53804767	-1	lincRNA	100505474	NA	NA	NA	2	19.48	0	NA	NA	NA	NA	No	NA	1e-10	rs1792709	ENSG00000267712
73	DOK6	18	67068291	67516323	1	protein_coding	220164	DOK6	0.45884	-0.363606	0	0	55	5.61569e-21	2.4157e-10	DICE/T_CD4_naive:DICE/T_CD4_naive_activated:DICE/T_CD8_naive:DICE/T_CD8_naive_activated:DICE/Monocyte_non_classical:DICE/NK:DICE/T_CD4_TFH:DICE/T_CD4_TH1:DICE/T_CD4_TH17:DICE/T_CD4_TH1_17:DICE/T_CD4_TH2:DICE/T_CD4_memory_TREG:DICE/T_CD4_naive_TREG:GTEx/v8/Whole_Blood:GTEx/v8/Small_Intestine_Terminal_Ileum:GTEx/v8/Spleen	NA	No	NA	1e-10	rs948788	ENSG00000206052
73	RP11-543H23.2	18	67372214	67392211	-1	antisense	NA	NA	NA	NA	0	0	46	1.81279e-08	0.049	DICE/T_CD8_naive:DICE/NK:DICE/T_CD4_TFH:DICE/T_CD4_TH1:DICE/T_CD4_TH1_17:DICE/T_CD4_TH2	NA	No	NA	1e-10	rs948788	ENSG00000266840
74	MCOLN1	19	7587512	7598895	1	protein_coding	57192	MCOLN1	0.037056	NA	0	0	1	3.46368e-05	1.85669e-05	GTEx/v8/Whole_Blood	NA	No	NA	1e-10	rs111507522	ENSG00000090674
75	CTD-2623N2.3	19	9866828	9867539	-1	pseudogene	NA	NA	NA	NA	0	0	7	3.33139e-05	0.0448505	GTEx/v8/Adipose_Visceral_Omentum	NA	No	NA	1e-10	rs55765999	ENSG00000267370
75	COL5A3	19	10070237	10121147	-1	protein_coding	50509	COL5A3	7.11903e-07	0.588917	0	0	4	1.10723e-05	9.28208e-64	GTEx/v8/Whole_Blood	NA	No	NA	NA	rs55765999	ENSG00000080573
75	C19orf66	19	10196798	10203928	1	protein_coding	55337	C19orf66	NA	NA	0	0	2	5.91259e-05	2.08373e-31	GTEx/v8/Whole_Blood	NA	No	NA	1e-10	rs144309607	ENSG00000130813
75	MRPL4	19	10362577	10370721	1	protein_coding	51073	MRPL4	1.13186e-07	0.26234	0	0	1	0.000246559	8.56703e-21	GTEx/v8/Skin_Sun_Exposed_Lower_leg	NA	Yes	Spleen	1e-10	rs11085725;rs12974442;rs8101473:rs144309607:rs55765999	ENSG00000105364
75	CTD-2369P2.5	19	10362944	10395784	-1	antisense	NA	NA	NA	NA	0	0	0	NA	NA	NA	NA	Yes	Spleen	1e-10	rs12974442;rs8101473:rs144309607:rs55765999	ENSG00000266978
75	CTD-2369P2.4	19	10369785	10370721	-1	antisense	NA	NA	NA	NA	0	0	0	NA	NA	NA	NA	Yes	Spleen	1e-10	rs12974442;rs8101473:rs144309607:rs55765999	ENSG00000267105
75	ICAM1	19	10381511	10397291	1	protein_coding	3383	ICAM1	0.117797	-0.071896	0	0	0	NA	NA	NA	NA	Yes	Spleen	1e-10	rs12974442;rs8101473:rs144309607:rs55765999	ENSG00000090339
75	CTD-2369P2.8	19	10396477	10399695	-1	antisense	NA	NA	NA	NA	0	0	0	NA	NA	NA	NA	Yes	Spleen	1e-10	rs12974442;rs8101473:rs144309607:rs55765999	ENSG00000267607
75	ICAM4	19	10397643	10399198	1	protein_coding	3386	ICAM4	1.53445e-05	-0.2872	0	0	0	NA	NA	NA	NA	Yes	Spleen	1e-10	rs12974442;rs8101473:rs144309607:rs55765999	ENSG00000105371
75	ICAM5	19	10400657	10407454	1	protein_coding	7087	ICAM5	NA	NA	0	0	13	6.7053e-07	6.58e-20	GTEx/v8/Cells_Cultured_fibroblasts:GTEx/v8/Spleen:GTEx/v8/Thyroid	NA	No	NA	1e-10	rs8101473;rs12974442;rs11085725	ENSG00000105376
75	ZGLP1	19	10415479	10420556	-1	protein_coding	100125288	ZGLP1	0.437505	-0.724182	1	20.8	5	3.50335e-07	1.05921e-16	GTEx/v8/Thyroid	NA	No	NA	1e-10	rs144309607;rs11085725	ENSG00000220201
75	CTD-2369P2.10	19	10416103	10426685	-1	protein_coding	NA	NA	NA	NA	1	20.8	0	NA	NA	NA	NA	No	NA	NA	rs144309607	ENSG00000167807
75	FDX1L	19	10416103	10426691	-1	protein_coding	112812	FDX1L	0.00318935	-0.349449	1	20.8	13	2.72968e-06	4.88966e-15	GTEx/v8/Muscle_Skeletal:GTEx/v8/Cells_Cultured_fibroblasts:GTEx/v8/Thyroid	NA	No	NA	1e-10	rs144309607;rs8101473;rs11085725	ENSG00000267673
75	CTD-2369P2.12	19	10426147	10431354	-1	protein_coding	NA	NA	NA	NA	1	20.8	0	NA	NA	NA	NA	No	NA	NA	rs144309607	ENSG00000267303
75	RAVER1	19	10426888	10444316	-1	protein_coding	125950	RAVER1	0.98234	-0.936312	1	20.8	0	NA	NA	NA	NA	No	NA	NA	rs144309607	ENSG00000161847
75	TYK2	19	10461209	10491352	-1	protein_coding	7297	TYK2	0.00431448	0.691128	2	25.5	92	6.03659e-16	1.29943e-11	GTEx/v8/Adipose_Subcutaneous:GTEx/v8/Adipose_Visceral_Omentum:GTEx/v8/Adrenal_Gland:GTEx/v8/Whole_Blood:GTEx/v8/Skin_Not_Sun_Exposed_Suprapubic:GTEx/v8/Skin_Sun_Exposed_Lower_leg:GTEx/v8/Spleen:GTEx/v8/Thyroid	NA	No	NA	1e-10	rs144309607;rs11085725;rs8101473;rs12974442;rs55765999	ENSG00000105397
75	CDC37	19	10501810	10530797	-1	protein_coding	11140	CDC37	0.962358	-0.621305	0	0	69	7.40118e-10	3.52611e-06	GTEx/v8/Adrenal_Gland:GTEx/v8/Muscle_Skeletal:GTEx/v8/Cells_Cultured_fibroblasts	NA	No	NA	1e-10	rs12974442;rs8101473;rs55765999	ENSG00000105401
75	PDE4A	19	10527449	10580305	1	protein_coding	5141	PDE4A	0.976418	NA	0	0	52	1.50409e-12	1.21206e-06	DICE/T_CD8_naive_activated:DICE/T_CD4_memory_TREG:GTEx/v8/Adipose_Visceral_Omentum:GTEx/v8/Skin_Sun_Exposed_Lower_leg:GTEx/v8/Thyroid	NA	No	NA	1e-10	rs8101473;rs55765999;rs11085725;rs12974442;rs45524632;rs144309607	ENSG00000065989
75	KEAP1	19	10596796	10614417	-1	protein_coding	9817	KEAP1	0.251629	-0.0493458	0	0	38	9.54923e-07	8.77258e-08	GTEx/v8/Adipose_Visceral_Omentum:GTEx/v8/Cells_Cultured_fibroblasts	NA	No	NA	1e-10	rs55765999	ENSG00000079999
75	S1PR5	19	10623623	10628607	-1	protein_coding	53637	S1PR5	0.0574133	-0.598101	0	0	71	2.21352e-06	6.42051e-18	GTEx/v8/Skin_Not_Sun_Exposed_Suprapubic:GTEx/v8/Skin_Sun_Exposed_Lower_leg	NA	No	NA	1e-10	rs12974442;rs8101473;rs55765999	ENSG00000180739
75	KRI1	19	10663761	10676713	-1	protein_coding	65095	KRI1	8.4034e-09	-0.684288	0	0	2	2.86355e-05	3.3201e-70	GTEx/v8/Adipose_Subcutaneous:GTEx/v8/Thyroid	NA	No	NA	1e-10	rs45524632;rs144309607	ENSG00000129347
75	AP1M2	19	10683347	10697991	-1	protein_coding	10053	AP1M2	0.00134595	-0.0437483	0	0	15	2.10058e-05	2.09904e-24	GTEx/v8/Adipose_Visceral_Omentum:GTEx/v8/Whole_Blood	NA	No	NA	1e-10	rs144309607;rs45524632;rs11085725;rs12974442	ENSG00000129354
75	CTC-215O4.4	19	11121593	11126687	-1	antisense	NA	NA	NA	NA	0	0	3	2.17296e-05	0.049	DICE/T_CD4_naive	NA	No	NA	1e-10	rs11085725	ENSG00000266936
75	TMEM205	19	11453452	11457194	-1	protein_coding	374882	TMEM205	0.394574	-0.471674	0	0	2	0.000120092	0.011672	GTEx/v8/Adipose_Visceral_Omentum	NA	No	NA	1e-10	rs12974442	ENSG00000105518
76	CIB3	19	16272179	16284336	-1	protein_coding	117286	CIB3	4.43323e-07	-0.264025	0	0	0	NA	NA	NA	NA	Yes	Spleen	NA	rs10424196	ENSG00000141977
76	FAM32A	19	16296191	16302857	1	protein_coding	26017	FAM32A	0.00905287	-0.497449	0	0	0	NA	NA	NA	NA	Yes	Spleen	NA	rs10424196	ENSG00000105058
76	CTD-2562J15.4	19	16297087	16300269	-1	antisense	NA	NA	NA	NA	0	0	0	NA	NA	NA	NA	Yes	Spleen	NA	rs10424196	ENSG00000267033
76	AP1M1	19	16308389	16346160	1	protein_coding	8907	AP1M1	0.84235	-0.354736	0	0	0	NA	NA	NA	NA	Yes	Spleen	NA	rs10424196	ENSG00000072958
76	EPS15L1	19	16466050	16582896	-1	protein_coding	58513	EPS15L1	0.970003	NA	1	14.59	0	NA	NA	NA	NA	No	NA	NA	rs10424196	ENSG00000127527
76	CTD-2013N17.1	19	16523495	16524387	1	pseudogene	NA	NA	NA	NA	1	14.59	0	NA	NA	NA	NA	No	NA	NA	rs10424196	ENSG00000240418
76	CTD-3222D19.2	19	16589878	16739015	-1	protein_coding	NA	NA	NA	NA	0	0	0	NA	NA	NA	NA	Yes	Spleen	NA	rs10424196	ENSG00000141979
76	SLC35E1	19	16660642	16683193	-1	protein_coding	79939	SLC35E1	0.0968428	-1.29199	0	0	9	1.70241e-07	7.34891e-05	GTEx/v8/Adipose_Subcutaneous:GTEx/v8/Spleen:GTEx/v8/Thyroid	NA	Yes	Spleen	NA	rs10424196	ENSG00000127526
76	MED26	19	16685718	16739873	-1	protein_coding	9441	MED26	0.94855	NA	0	0	0	NA	NA	NA	NA	Yes	Spleen	NA	rs10424196	ENSG00000105085
76	CTD-3222D19.5	19	16697716	16698796	-1	sense_intronic	NA	NA	NA	NA	0	0	0	NA	NA	NA	NA	Yes	Spleen	NA	rs10424196	ENSG00000269578
76	CTC-429P9.2	19	16721222	16747342	1	lincRNA	NA	NA	NA	NA	0	0	0	NA	NA	NA	NA	Yes	Spleen	NA	rs10424196	ENSG00000268087
76	CTC-429P9.1	19	16741554	16754753	1	antisense	NA	NA	NA	NA	0	0	0	NA	NA	NA	NA	Yes	Spleen	NA	rs10424196	ENSG00000269427
76	CTC-429P9.3	19	16744614	16746080	-1	sense_intronic	NA	NA	NA	NA	0	0	0	NA	NA	NA	NA	Yes	Spleen	NA	rs10424196	ENSG00000269044
76	CTC-429P9.5	19	16750778	16751479	-1	sense_intronic	NA	NA	NA	NA	0	0	0	NA	NA	NA	NA	Yes	Spleen	NA	rs10424196	ENSG00000267904
77	CTD-3131K8.2	19	17599799	17622698	-1	lincRNA	NA	NA	NA	NA	0	0	7	6.93275e-05	2.0874e-08	GTEx/v8/Skin_Sun_Exposed_Lower_leg	NA	No	NA	1e-10	rs1075403	ENSG00000269439
77	IL12RB1	19	18169805	18209754	-1	protein_coding	3594	IL12RB1	1.17877e-07	-0.371441	0	0	28	3.24655e-10	5.11768e-35	GTEx/v8/Whole_Blood:GTEx/v8/Spleen	NA	No	NA	1e-10	rs11670370;rs1075403	ENSG00000096996
77	MAST3	19	18208603	18262502	1	protein_coding	23031	MAST3	0.998925	-0.507841	0	0	11	8.81766e-09	5.71405e-11	GTEx/v8/Whole_Blood:GTEx/v8/Cells_Cultured_fibroblasts	NA	No	NA	NA	rs11670370	ENSG00000099308
77	MPV17L2	19	18303992	18307758	1	protein_coding	84769	MPV17L2	1.67296e-07	0.4649	0	0	44	1.29108e-16	1.64782e-12	GTEx/v8/Adipose_Subcutaneous:GTEx/v8/Adipose_Visceral_Omentum:GTEx/v8/Whole_Blood:GTEx/v8/Muscle_Skeletal:GTEx/v8/Cells_Cultured_fibroblasts:GTEx/v8/Small_Intestine_Terminal_Ileum:GTEx/v8/Thyroid	NA	No	NA	1e-10	rs11670370;rs1075403	ENSG00000254858
77	AC068499.10	19	18315540	18331290	1	antisense	NA	NA	NA	NA	0	0	23	4.35305e-08	7.31364e-07	GTEx/v8/Muscle_Skeletal:GTEx/v8/Thyroid	NA	No	NA	1e-10	rs11670370	ENSG00000268650
77	PDE4C	19	18318771	18366229	-1	protein_coding	729966	PDE4C	4.88575e-05	0.288882	0	0	47	3.92948e-15	3.86789e-12	GTEx/v8/Adipose_Subcutaneous:GTEx/v8/Muscle_Skeletal:GTEx/v8/Cells_Cultured_fibroblasts:GTEx/v8/Skin_Sun_Exposed_Lower_leg	NA	No	NA	1e-10	rs11670370;rs1075403	ENSG00000105650
77	KIAA1683	19	18367908	18385319	-1	protein_coding	80726	KIAA1683	8.28482e-06	-0.117608	1	13.83	48	7.35299e-37	9.7579e-37	DICE/T_CD4_naive:DICE/T_CD8_naive:DICE/T_CD8_naive_activated:DICE/Monocyte_non_classical:DICE/NK:DICE/T_CD4_TFH:DICE/T_CD4_TH1:DICE/T_CD4_TH17:DICE/T_CD4_TH1_17:DICE/T_CD4_TH2:DICE/T_CD4_memory_TREG:DICE/T_CD4_naive_TREG:GTEx/v8/Adipose_Subcutaneous:GTEx/v8/Adipose_Visceral_Omentum:GTEx/v8/Adrenal_Gland:GTEx/v8/Whole_Blood:GTEx/v8/Muscle_Skeletal:GTEx/v8/Cells_Cultured_fibroblasts:GTEx/v8/Skin_Not_Sun_Exposed_Suprapubic:GTEx/v8/Skin_Sun_Exposed_Lower_leg:GTEx/v8/Small_Intestine_Terminal_Ileum:GTEx/v8/Spleen:GTEx/v8/Thyroid	NA	No	NA	1e-10	rs1075403;rs11670370	ENSG00000130518
77	JUND	19	18390563	18392432	-1	protein_coding	3727	JUND	0.560887	NA	1	13.83	0	NA	NA	NA	NA	No	NA	1e-10	rs1075403	ENSG00000130522
77	MIR3188	19	18392887	18392971	1	miRNA	100422833	MIR3188	NA	NA	1	13.83	0	NA	NA	NA	NA	No	NA	1e-10	rs1075403	ENSG00000267959
77	RPL39P38	19	18396153	18396305	-1	pseudogene	NA	RPL39P38	NA	NA	1	13.83	0	NA	NA	NA	NA	No	NA	1e-10	rs1075403	ENSG00000241464
77	PGPEP1	19	18451397	18480760	1	protein_coding	54858	PGPEP1	0.000353365	3.37334	0	0	15	1.82459e-05	1.31587e-39	GTEx/v8/Adipose_Subcutaneous	NA	No	NA	1e-10	rs1075403	ENSG00000130517
78	SLC17A7	19	49932658	49945617	-1	protein_coding	57030	SLC17A7	0.995933	-0.421074	4	16.44	41	4.36648e-07	2.63665e-14	GTEx/v8/Skin_Not_Sun_Exposed_Suprapubic:GTEx/v8/Skin_Sun_Exposed_Lower_leg	NA	No	NA	1e-10	rs12983992	ENSG00000104888
78	PIH1D1	19	49949555	49956754	-1	protein_coding	55011	PIH1D1	0.0879513	0.323376	5	16.44	43	4.41327e-13	3.98143e-09	GTEx/v8/Muscle_Skeletal:GTEx/v8/Skin_Not_Sun_Exposed_Suprapubic:GTEx/v8/Skin_Sun_Exposed_Lower_leg:GTEx/v8/Thyroid	NA	No	NA	1e-10	rs12983992	ENSG00000104872
78	ALDH16A1	19	49956426	49974305	1	protein_coding	126133	ALDH16A1	1.35195e-07	0.132279	5	16.44	43	4.15178e-83	1.42915e-72	GTEx/v8/Adipose_Subcutaneous:GTEx/v8/Adipose_Visceral_Omentum:GTEx/v8/Adrenal_Gland:GTEx/v8/Cells_EBV-transformed_lymphocytes:GTEx/v8/Whole_Blood:GTEx/v8/Muscle_Skeletal:GTEx/v8/Cells_Cultured_fibroblasts:GTEx/v8/Skin_Not_Sun_Exposed_Suprapubic:GTEx/v8/Skin_Sun_Exposed_Lower_leg:GTEx/v8/Small_Intestine_Terminal_Ileum:GTEx/v8/Spleen:GTEx/v8/Thyroid	NA	No	NA	1e-10	rs12983992	ENSG00000161618
78	CTD-3148I10.9	19	49966009	49989488	1	protein_coding	NA	NA	NA	NA	1	12.84	0	NA	NA	NA	NA	No	NA	NA	rs12983992	ENSG00000269469
78	PRRG2	19	50083903	50094272	1	protein_coding	5639	PRRG2	5.96506e-05	-0.0307732	0	0	1	1.10194e-05	3.24235e-27	GTEx/v8/Skin_Not_Sun_Exposed_Suprapubic	NA	No	NA	NA	rs12983992	ENSG00000126460
78	PRR12	19	50094900	50129696	1	protein_coding	57479	PRR12	0.99997	NA	0	0	1	0.00013144	4.56803e-60	GTEx/v8/Thyroid	NA	No	NA	NA	rs12983992	ENSG00000126464
78	NR1H2	19	50832910	50886239	1	protein_coding	7376	NR1H2	0.821873	0.567261	0	0	1	1.74772e-05	0.0213592	GTEx/v8/Cells_Cultured_fibroblasts	NA	No	NA	NA	rs12983992	ENSG00000131408
80	RIPK4	21	43159529	43187266	-1	protein_coding	54101	RIPK4	0.0012066	0.565538	0	0	1	4.38793e-05	2.01112e-09	GTEx/v8/Skin_Sun_Exposed_Lower_leg	NA	No	NA	1e-10	rs9984852	ENSG00000183421
80	RNA5SP492	21	43641283	43641396	1	rRNA	NA	RNA5SP492	NA	NA	0	0	0	NA	NA	NA	NA	Yes	Spleen	1e-10	rs9984852	ENSG00000223262
80	AP001623.1	21	43720384	43720455	-1	miRNA	NA	NA	NA	NA	0	0	0	NA	NA	NA	NA	Yes	Spleen	1e-10	rs9984852	ENSG00000216197
80	TFF3	21	43731777	43735761	-1	protein_coding	7033	TFF3	0.085687	-0.623351	0	0	0	NA	NA	NA	NA	Yes	Spleen	1e-10	rs9984852	ENSG00000160180
80	TMPRSS3	21	43791999	43816955	-1	protein_coding	64699	TMPRSS3	4.03369e-05	0.124669	0	0	15	1.23022e-11	4.80906e-12	DICE/T_CD4_naive:DICE/T_CD4_naive_activated:DICE/T_CD8_naive:DICE/T_CD8_naive_activated:DICE/T_CD4_TFH:DICE/T_CD4_TH1:DICE/T_CD4_TH17:DICE/T_CD4_TH1_17:DICE/T_CD4_TH2:DICE/T_CD4_memory_TREG:DICE/T_CD4_naive_TREG:GTEx/v8/Whole_Blood:GTEx/v8/Thyroid	NA	Yes	Spleen	1e-10	rs9984852	ENSG00000160183
80	UBASH3A	21	43824008	43867791	1	protein_coding	53347	UBASH3A	3.97257e-07	0.0455067	0	0	10	2.56395e-06	2.54568e-36	GTEx/v8/Whole_Blood:GTEx/v8/Thyroid	NA	Yes	Spleen	1e-10	rs9984852	ENSG00000160185
80	RNU6-1149P	21	43837606	43837702	-1	snRNA	NA	RNU6-1149P	NA	NA	0	0	0	NA	NA	NA	NA	Yes	Spleen	1e-10	rs9984852	ENSG00000252619
80	AP001625.5	21	43928734	43929771	1	sense_intronic	NA	NA	NA	NA	0	0	0	NA	NA	NA	NA	Yes	Spleen	1e-10	rs9984852	ENSG00000231867
81	TMPRSS6	22	37461476	37505603	-1	protein_coding	164656	TMPRSS6	3.34441e-06	-0.0848656	0	0	12	1.00435e-06	3.69393e-05	GTEx/v8/Skin_Not_Sun_Exposed_Suprapubic:GTEx/v8/Skin_Sun_Exposed_Lower_leg	NA	No	NA	1e-10	rs228951	ENSG00000187045
81	IL2RB	22	37521878	37571094	-1	protein_coding	3560	IL2RB	0.986757	0.0409568	0	0	14	3.47562e-18	3.94907e-75	GTEx/v8/Skin_Not_Sun_Exposed_Suprapubic:GTEx/v8/Skin_Sun_Exposed_Lower_leg	NA	No	NA	1e-10	rs228951	ENSG00000100385
82	RPL3	22	39708887	39716394	-1	protein_coding	116938	RPL3	0.994252	0.0191998	0	0	1	1.08533e-05	7.01093e-05	GTEx/v8/Skin_Sun_Exposed_Lower_leg	NA	No	NA	1e-10	rs11705183	ENSG00000100316
82	SNORD83A	22	39711218	39711312	-1	snoRNA	116937	SNORD83A	NA	NA	0	0	8	3.97445e-05	0.023167	GTEx/v8/Adipose_Subcutaneous	NA	No	NA	NA	rs9611155	ENSG00000209482
82	SYNGR1	22	39745930	39781593	1	protein_coding	9145	SYNGR1	0.58149	0.577759	0	0	13	3.00201e-45	0	scRNA_eQTLs/NK:DICE/T_CD8_naive:DICE/T_CD8_naive_activated:DICE/NK:GTEx/v8/Adrenal_Gland:GTEx/v8/Cells_EBV-transformed_lymphocytes:GTEx/v8/Whole_Blood:GTEx/v8/Skin_Not_Sun_Exposed_Suprapubic:GTEx/v8/Skin_Sun_Exposed_Lower_leg:GTEx/v8/Small_Intestine_Terminal_Ileum:GTEx/v8/Spleen:GTEx/v8/Thyroid	NA	No	NA	1e-10	rs9611155;rs11705183	ENSG00000100321
82	TAB1	22	39795746	39833065	1	protein_coding	10454	TAB1	0.00399581	-0.623712	0	0	0	NA	NA	NA	NA	Yes	Spleen	1e-10	rs9611155:rs11705183	ENSG00000100324
82	MGAT3	22	39853349	39888199	1	protein_coding	4248	MGAT3	0.46018	-0.365142	0	0	1	5.31039e-05	6.40346e-11	GTEx/v8/Adipose_Subcutaneous:GTEx/v8/Muscle_Skeletal:GTEx/v8/Thyroid	NA	No	NA	1e-10	rs11705183	ENSG00000128268
82	MIEF1	22	39895437	39914137	1	protein_coding	54471	MIEF1	0.0628938	-0.368026	0	0	0	NA	NA	NA	NA	Yes	Spleen	1e-10	rs9611155:rs11705183	ENSG00000100335
82	ATF4	22	39915700	39918691	1	protein_coding	468	ATF4	0.411468	-0.241367	0	0	0	NA	NA	NA	NA	Yes	Spleen	1e-10	rs9611155:rs11705183	ENSG00000128272

### Sheet: S19
Supplementary Table 19:		Genes implicated by positional, eQTL, or chromatin interaction mapping of candidate SNPs in loci overlapping between JIA and celiac disease (Supplementary Table 10)
Candidate SNPs in shared loci between JIA and celiac disease (excluding the MHC, 8p23.1 and MAPT loci due to extended LD) mapped to genes using positional mapping, eQTL mapping, and chromatin interaction strategies. Loci for genes mapped by two genomic risk loci are listed as locus1:locus2. pLI = probability of loss of function mutation intolerance (higher scores indicate higher probability); ncRVIS: Non-coding residual variation intolerance score. The higher the score is, the more intolerant to noncoding variants the gene is; posMap = SNPs mapped to this gene by positional mapping; CADD = Combined Annotation-Dependent depletion score (higher scores indicate more deleterious effects of a SNP); eqtlMap = SNPs mapped to this gene by expression quantitative traic locus mapping; minP = minimum P value of eQTL association for the mapped gene; minQ = minimum false discovery rate Q value of eQTL association for the mapped gene; eqtlTissues = tissues in which the significant eQTL association was observed; ci = chromatin interaction mapping; Candidate SNPs = The candidate SNPs (In Supplementary Table 10) from which the genes were mapped. Genes implicated by all three mapping strategies are marked in bold
GenomicLocus	symbol	chr	start	end	strand	type	entrezID	HUGO	pLI	ncRVIS	posMapSNPs	posMapMaxCADD	eqtlMapSNPs	eqtlMapminP	eqtlMapminQ	eqtlMapts	eqtlDirection	ciMap	ciMapts	minGwasP	IndSigSNPs
1	U91328.22	6	26013469	26013985	1	lincRNA	NA	NA	NA	NA	0	0	0	NA	NA	NA	NA	Yes	Spleen	NA	rs2205831
1	HIST1H1PS2	6	26016607	26016829	1	pseudogene	NA	HIST1H1PS2	NA	NA	0	0	0	NA	NA	NA	NA	Yes	Spleen	NA	rs2205831
1	HIST1H1A	6	26017260	26018040	-1	protein_coding	3024	HIST1H1A	0.0035308	-0.372207	0	0	0	NA	NA	NA	NA	Yes	Spleen	NA	rs2205831
1	HIST1H3A	6	26020718	26021186	1	protein_coding	8968	HIST1H3A	3.98008e-05	-0.225707	0	0	0	NA	NA	NA	NA	Yes	Spleen	NA	rs2205831
1	HIST1H4A	6	26021907	26022278	1	protein_coding	554313	HIST1H4A	0.0022854	0.43417	0	0	0	NA	NA	NA	NA	Yes	Spleen	NA	rs2205831
1	HIST1H4B	6	26027124	26027480	-1	protein_coding	554313	HIST1H4B	0.00854183	0.166119	0	0	0	NA	NA	NA	NA	Yes	Spleen	NA	rs2205831
1	HIST1H3B	6	26031817	26032288	-1	protein_coding	8968	HIST1H3B	0.307283	0.251696	0	0	0	NA	NA	NA	NA	Yes	Spleen	NA	rs2205831
1	HIST1H2AB	6	26033320	26033796	-1	protein_coding	8335	HIST1H2AB	0.00531944	0.228135	0	0	0	NA	NA	NA	NA	Yes	Spleen	NA	rs2205831
1	HIST1H4H	6	26281283	26285762	-1	protein_coding	554313	HIST1H4H	0.00879033	1.05907	0	0	0	NA	NA	NA	NA	Yes	Spleen	NA	rs1796520
1	HIST1H3PS1	6	26322104	26322520	-1	pseudogene	NA	HIST1H3PS1	NA	NA	0	0	0	NA	NA	NA	NA	Yes	Spleen	NA	rs1796520
1	RNU6-1259P	6	26353199	26353264	-1	snRNA	NA	RNU6-1259P	NA	NA	0	0	0	NA	NA	NA	NA	Yes	Spleen	NA	rs1796520
1	BTN3A2	6	26365387	26378546	1	protein_coding	11118	BTN3A2	0.000124519	2.20791	0	0	8	3.12152e-07	3.78623e-120	eQTLcatalogue/Fairfax_2012_B-cell_CD19:GTEx/v8/Whole_Blood:GTEx/v8/Cells_Cultured_fibroblasts:GTEx/v8/Small_Intestine_Terminal_Ileum:GTEx/v8/Thyroid	NA	No	NA	1e-10	rs1796520;rs62396201;rs113361078
1	BTN3A1	6	26402465	26415444	1	protein_coding	11119	BTN3A1	8.65114e-07	1.62791	0	0	8	3.79828e-12	6.94483e-19	eQTLcatalogue/BLUEPRINT_ge_T-cell:eQTLcatalogue/Fairfax_2012_B-cell_CD19:eQTLcatalogue/Kasela_2017_T-cell_CD4:eQTLcatalogue/Kasela_2017_T-cell_CD8:GTEx/v8/Skin_Not_Sun_Exposed_Suprapubic:GTEx/v8/Skin_Sun_Exposed_Lower_leg:GTEx/v8/Spleen:GTEx/v8/Thyroid	NA	No	NA	NA	rs1796520;rs62396201
1	BTN2A3P	6	26421619	26432611	1	pseudogene	54718	BTN2A3P	NA	NA	0	0	6	8.79789e-25	6.53169e-39	GTEx/v8/Muscle_Skeletal:GTEx/v8/Cells_Cultured_fibroblasts:GTEx/v8/Skin_Not_Sun_Exposed_Suprapubic:GTEx/v8/Skin_Sun_Exposed_Lower_leg:GTEx/v8/Thyroid	NA	No	NA	NA	rs1796520;rs62396201
1	BTN3A3	6	26440700	26453643	1	protein_coding	10384	BTN3A3	7.19025e-10	1.09011	0	0	7	1.37488e-06	5.00288e-08	eQTLcatalogue/Fairfax_2012_B-cell_CD19:GTEx/v8/Muscle_Skeletal:GTEx/v8/Skin_Sun_Exposed_Lower_leg	NA	No	NA	1e-10	rs113361078;rs1796520;rs62396201
1	BTN2A1	6	26458150	26476849	1	protein_coding	11120	BTN2A1	1.07468e-18	0.260571	0	0	6	5.61922e-11	2.124e-50	DICE/B_cell_naive:GTEx/v8/Whole_Blood:GTEx/v8/Cells_Cultured_fibroblasts:GTEx/v8/Thyroid	NA	No	NA	NA	rs1796520;rs62396201
1	RNU6-502P	6	26519579	26519686	-1	snRNA	NA	RNU6-502P	NA	NA	2	15.79	0	NA	NA	NA	NA	No	NA	NA	rs1796520
1	HCG11	6	26522076	26526807	1	lincRNA	493812	HCG11	NA	NA	2	15.79	8	2.65989e-14	1.1884e-14	eQTLcatalogue/BLUEPRINT_ge_T-cell:eQTLcatalogue/GENCORD_ge_fibroblast:eQTLcatalogue/TwinsUK_ge_skin:GTEx/v8/Cells_Cultured_fibroblasts:GTEx/v8/Skin_Not_Sun_Exposed_Suprapubic:GTEx/v8/Skin_Sun_Exposed_Lower_leg:GTEx/v8/Thyroid	NA	No	NA	1e-10	rs1796520;rs62396201;rs113361078
1	CTA-14H9.5	6	26527291	26527632	1	lincRNA	NA	NA	NA	NA	2	15.79	8	6.12527e-11	7.61996e-10	DICE/T_CD4_naive:DICE/T_CD8_naive:DICE/Monocyte_non_classical:DICE/T_CD4_TH1:DICE/T_CD4_TH17:DICE/T_CD4_TH2:DICE/T_CD4_naive_TREG:GTEx/v8/Cells_Cultured_fibroblasts:GTEx/v8/Skin_Not_Sun_Exposed_Suprapubic:GTEx/v8/Skin_Sun_Exposed_Lower_leg:GTEx/v8/Thyroid	NA	No	NA	NA	rs1796520;rs62396201
1	HMGN4	6	26538633	26546482	1	protein_coding	10473	HMGN4	0.557082	-0.351003	1	13.36	7	8.34977e-43	2.51544e-34	eQTLcatalogue/BLUEPRINT_ge_monocyte:eQTLcatalogue/BLUEPRINT_ge_neutrophil:eQTLcatalogue/BLUEPRINT_ge_T-cell:eQTLcatalogue/Lepik_2017_ge_blood:DICE/NK:DICE/T_CD4_TH17:GTEx/v8/Whole_Blood:GTEx/v8/Muscle_Skeletal:GTEx/v8/Cells_Cultured_fibroblasts:GTEx/v8/Skin_Not_Sun_Exposed_Suprapubic:GTEx/v8/Skin_Sun_Exposed_Lower_leg:GTEx/v8/Small_Intestine_Terminal_Ileum:GTEx/v8/Spleen:GTEx/v8/Thyroid	NA	No	NA	NA	rs1796520;rs62396201
1	ABT1	6	26597180	26600278	1	protein_coding	29777	ABT1	0.0271056	0.104221	1	17.98	5	2.41193e-08	2.34743e-13	GTEx/v8/Cells_Cultured_fibroblasts:GTEx/v8/Thyroid	NA	No	NA	1e-10	rs62396201;rs113361078;rs2205831;rs1796520
1	VN1R14P	6	26630782	26632007	-1	pseudogene	NA	VN1R14P	NA	NA	1	13.6	0	NA	NA	NA	NA	No	NA	NA	rs62396201
1	RP11-457M11.2	6	26634611	26637008	-1	3prime_overlapping_ncrna	NA	NA	NA	NA	1	13.6	0	NA	NA	NA	NA	No	NA	NA	rs62396201
1	ZNF322	6	26636518	26659980	-1	protein_coding	79692	ZNF322	NA	-1.14047	2	13.6	9	4.7986e-65	4.9594e-58	eQTLcatalogue/BLUEPRINT_ge_monocyte:eQTLcatalogue/BLUEPRINT_ge_neutrophil:eQTLcatalogue/GENCORD_ge_fibroblast:eQTLcatalogue/Lepik_2017_ge_blood:eQTLcatalogue/TwinsUK_ge_skin:DICE/Monocyte_non_classical:GTEx/v8/Adrenal_Gland:GTEx/v8/Cells_EBV-transformed_lymphocytes:GTEx/v8/Whole_Blood:GTEx/v8/Muscle_Skeletal:GTEx/v8/Cells_Cultured_fibroblasts:GTEx/v8/Skin_Not_Sun_Exposed_Suprapubic:GTEx/v8/Skin_Sun_Exposed_Lower_leg:GTEx/v8/Small_Intestine_Terminal_Ileum:GTEx/v8/Spleen:GTEx/v8/Thyroid	NA	No	NA	1e-10	rs62396201;rs1796520;rs113361078
1	RP11-457M11.5	6	26686469	26688192	1	lincRNA	101929855	NA	NA	NA	0	0	7	1.85927e-09	1.60817e-15	eQTLcatalogue/Fairfax_2012_B-cell_CD19:GTEx/v8/Skin_Sun_Exposed_Lower_leg:GTEx/v8/Spleen	NA	No	NA	NA	rs1796520;rs62396201
1	GUSBP2	6	26839263	26924333	-1	pseudogene	387036	GUSBP2	NA	NA	0	0	6	1.67375e-05	7.41872e-72	GTEx/v8/Skin_Not_Sun_Exposed_Suprapubic:GTEx/v8/Skin_Sun_Exposed_Lower_leg:GTEx/v8/Thyroid	NA	No	NA	NA	rs1796520;rs62396201
1	LINC00240	6	26924771	26991703	1	lincRNA	100133205	LINC00240	NA	NA	0	0	6	2.37245e-06	2.08122e-16	GTEx/v8/Adrenal_Gland:GTEx/v8/Skin_Not_Sun_Exposed_Suprapubic:GTEx/v8/Skin_Sun_Exposed_Lower_leg:GTEx/v8/Thyroid	NA	No	NA	NA	rs1796520;rs62396201
1	HIST1H2BJ	6	27093676	27100541	-1	protein_coding	8970	HIST1H2BJ	0.478842	0.308582	0	0	4	1.76508e-05	0.049	DICE/Monocyte_non_classical	NA	No	NA	NA	rs1796520;rs62396201
1	RP11-209A2.1	6	27179023	27179692	1	pseudogene	NA	NA	NA	NA	0	0	0	NA	NA	NA	NA	Yes	Spleen	1e-10	rs2205831:rs7764081
1	PRSS16	6	27215480	27224403	1	protein_coding	10279	PRSS16	2.23792e-06	0.00884812	0	0	6	0.000189948	1.1671e-13	GTEx/v8/Skin_Not_Sun_Exposed_Suprapubic:GTEx/v8/Skin_Sun_Exposed_Lower_leg	NA	Yes	Spleen	1e-10	rs1796520;rs62396201;rs2205831:rs7764081
1	XXbac-BPGBPG24O18.1	6	27235892	27237008	1	pseudogene	NA	NA	NA	NA	0	0	0	NA	NA	NA	NA	Yes	Spleen	1e-10	rs2205831:rs7764081
2	POM121L2	6	27253682	27279949	-1	protein_coding	94026	POM121L2	NA	0.313408	0	0	0	NA	NA	NA	NA	Yes	Spleen	NA	rs2213806
1	ZNF204P	6	27325604	27339304	-1	pseudogene	7754	ZNF204P	NA	NA	0	0	10	6.56166e-18	1.40279e-69	DICE/NK:DICE/T_CD4_TH17:GTEx/v8/Muscle_Skeletal:GTEx/v8/Cells_Cultured_fibroblasts:GTEx/v8/Thyroid	NA	No	NA	1e-10	rs113361078;rs2205831;rs1796520;rs62396201;rs7764081
1	ZNF391	6	27342394	27371683	1	protein_coding	346157	ZNF391	9.25869e-07	1.23172	0	0	6	1.775e-47	7.66515e-81	eQTLcatalogue/BLUEPRINT_ge_T-cell:eQTLcatalogue/Lepik_2017_ge_blood:eQTLcatalogue/TwinsUK_ge_skin:DICE/B_cell_naive:DICE/T_CD4_naive:DICE/T_CD4_naive_activated:DICE/T_CD8_naive:DICE/T_CD8_naive_activated:DICE/Monocyte_classical:DICE/NK:DICE/T_CD4_TFH:DICE/T_CD4_TH1:DICE/T_CD4_TH17:DICE/T_CD4_TH1_17:DICE/T_CD4_TH2:DICE/T_CD4_memory_TREG:DICE/T_CD4_naive_TREG:GTEx/v8/Adrenal_Gland:GTEx/v8/Whole_Blood:GTEx/v8/Muscle_Skeletal:GTEx/v8/Cells_Cultured_fibroblasts:GTEx/v8/Skin_Not_Sun_Exposed_Suprapubic:GTEx/v8/Skin_Sun_Exposed_Lower_leg:GTEx/v8/Small_Intestine_Terminal_Ileum:GTEx/v8/Spleen:GTEx/v8/Thyroid	NA	No	NA	1e-10	rs113361078;rs2205831;rs7764081
1	RP1-153G14.4	6	27371789	27374743	-1	lincRNA	NA	NA	NA	NA	0	0	5	5.77064e-08	7.94103e-06	GTEx/v8/Muscle_Skeletal:GTEx/v8/Cells_Cultured_fibroblasts:GTEx/v8/Skin_Sun_Exposed_Lower_leg:GTEx/v8/Thyroid	NA	No	NA	1e-10	rs113361078;rs2205831
01:02:00	ZNF184	6	27418522	27440897	-1	protein_coding	7738	ZNF184	0.133749	-0.545662	3	15	9	1.29515e-27	6.47575e-24	eQTLcatalogue/BLUEPRINT_ge_neutrophil:eQTLcatalogue/BLUEPRINT_ge_T-cell:eQTLcatalogue/Lepik_2017_ge_blood:DICE/T_CD4_naive:DICE/T_CD8_naive_activated:DICE/Monocyte_non_classical:DICE/T_CD4_TH17:DICE/T_CD4_TH1_17:DICE/T_CD4_TH2:DICE/T_CD4_naive_TREG:GTEx/v8/Muscle_Skeletal:GTEx/v8/Thyroid	NA	No	NA	1e-10	rs2205831;rs113361078;rs7764081;rs7742957
1	XXbac-BPGBPG34I8.1	6	27482818	27483053	-1	pseudogene	NA	NA	NA	NA	1	14.31	0	NA	NA	NA	NA	No	NA	NA	rs2205831
1	RSL24D1P1	6	27748398	27748890	-1	pseudogene	NA	RSL24D1P1	NA	NA	0	0	0	NA	NA	NA	NA	Yes	Spleen	NA	rs2205831
1	HIST1H3I	6	27839623	27840099	-1	protein_coding	8968	HIST1H3I	0.36088	-0.232438	0	0	0	NA	NA	NA	NA	Yes	Spleen	NA	rs1796520;rs62396201:rs62396201:rs2205831
1	HIST1H4L	6	27840926	27841289	-1	protein_coding	554313	HIST1H4L	0.191235	0.42689	0	0	0	NA	NA	NA	NA	Yes	Spleen	NA	rs1796520;rs62396201:rs62396201:rs2205831
1	HIST1H3J	6	27858093	27860884	-1	protein_coding	8968	HIST1H3J	0.695884	-0.189708	0	0	0	NA	NA	NA	NA	Yes	Spleen	NA	rs1796520;rs62396201:rs62396201:rs2205831
1	HIST1H2AM	6	27860477	27860963	-1	protein_coding	85235	HIST1H2AM	0.000856482	-0.225135	0	0	0	NA	NA	NA	NA	Yes	Spleen	NA	rs1796520;rs62396201:rs62396201:rs2205831
1	HIST1H2BO	6	27861203	27861669	1	protein_coding	8348	HIST1H2BO	3.07278e-05	-0.223063	0	0	0	NA	NA	NA	NA	Yes	Spleen	NA	rs1796520;rs62396201:rs62396201:rs2205831
1	RNU7-26P	6	27865282	27865344	-1	snRNA	NA	RNU7-26P	NA	NA	0	0	0	NA	NA	NA	NA	Yes	Spleen	NA	rs1796520;rs62396201:rs62396201:rs2205831
1	OR2B2	6	27878963	27880174	-1	protein_coding	81697	OR2B2	6.8672e-05	-0.212076	0	0	0	NA	NA	NA	NA	Yes	Spleen	NA	rs1796520;rs62396201:rs62396201:rs2205831
2	OR2B8P	6	28021006	28021943	-1	pseudogene	NA	OR2B8P	NA	NA	0	0	7	6.17467e-07	1.90111e-59	GTEx/v8/Thyroid	NA	No	NA	1e-10	rs11752919;rs7742957;rs2213806
2	OR1F12	6	28041094	28042011	1	pseudogene	NA	OR1F12	NA	NA	0	0	5	1.36746e-07	9.43338e-20	GTEx/v8/Spleen:GTEx/v8/Thyroid	NA	No	NA	1e-10	rs11752919;rs7742957;rs2213806
2	ZNF165	6	28048753	28057341	1	protein_coding	7718	ZNF165	0.000563292	0.227981	0	0	8	7.37878e-11	1.29391e-17	eQTLcatalogue/BLUEPRINT_ge_neutrophil:GTEx/v8/Muscle_Skeletal:GTEx/v8/Cells_Cultured_fibroblasts:GTEx/v8/Skin_Sun_Exposed_Lower_leg:GTEx/v8/Thyroid	NA	No	NA	1e-10	rs11752919;rs7742957;rs2213806
2	ZSCAN12P1	6	28058932	28061442	1	pseudogene	221584	ZSCAN12P1	NA	NA	0	0	1	7.01922e-05	2.33759e-05	GTEx/v8/Cells_Cultured_fibroblasts	NA	No	NA	NA	rs7742957
01:02:00	RP1-265C24.5	6	28083406	28084329	1	pseudogene	NA	NA	NA	NA	0	0	7	1.96795e-07	1.13788e-51	GTEx/v8/Muscle_Skeletal:GTEx/v8/Cells_Cultured_fibroblasts:GTEx/v8/Small_Intestine_Terminal_Ileum:GTEx/v8/Thyroid	NA	No	NA	1e-10	rs11752919;rs7742957;rs2213806;rs113361078
2	ZSCAN16	6	28092338	28097860	1	protein_coding	80345	ZSCAN16	2.67303e-06	0.184187	0	0	6	3.00743e-11	1.50372e-07	eQTLcatalogue/BLUEPRINT_ge_neutrophil:DICE/T_CD4_naive_TREG	NA	No	NA	1e-10	rs7742957;rs11752919;rs2213806
01:02:00	ZKSCAN8	6	28109688	28127250	1	protein_coding	7745	ZKSCAN8	0.000231595	-0.142528	0	0	5	1.65179e-07	5.80971e-05	eQTLcatalogue/BLUEPRINT_ge_neutrophil:GTEx/v8/Thyroid	NA	No	NA	1e-10	rs11752919;rs7742957;rs2205831;rs7764081
2	ZNF192P1	6	28129559	28137372	1	pseudogene	651302	ZNF192P1	NA	NA	0	0	4	1.62137e-07	1.07316e-24	DICE/Monocyte_non_classical:DICE/T_CD4_naive_TREG:GTEx/v8/Cells_Cultured_fibroblasts	NA	No	NA	1e-10	rs2213806;rs7742957;rs11752919
2	AL022393.7	6	28143966	28144452	1	pseudogene	NA	NA	NA	NA	0	0	8	6.61653e-61	6.66826e-149	DICE/B_cell_naive:DICE/T_CD4_naive:DICE/T_CD4_naive_activated:DICE/T_CD8_naive:DICE/T_CD4_TH1:DICE/T_CD4_TH17:GTEx/v8/Adrenal_Gland:GTEx/v8/Cells_EBV-transformed_lymphocytes:GTEx/v8/Muscle_Skeletal:GTEx/v8/Cells_Cultured_fibroblasts:GTEx/v8/Small_Intestine_Terminal_Ileum:GTEx/v8/Spleen:GTEx/v8/Thyroid	NA	No	NA	1e-10	rs2213806;rs11752919;rs7742957
2	TOB2P1	6	28185421	28186655	-1	pseudogene	222699	TOB2P1	NA	NA	0	0	8	2.48159e-08	3.1207e-09	GTEx/v8/Muscle_Skeletal:GTEx/v8/Cells_Cultured_fibroblasts:GTEx/v8/Small_Intestine_Terminal_Ileum	NA	No	NA	1e-10	rs7742957;rs11752919;rs2213806
01:02:00	ZSCAN9	6	28192664	28201260	1	protein_coding	7746	ZSCAN9	4.10249e-08	0.461166	0	0	10	3.34219e-11	4.14105e-21	eQTLcatalogue/CEDAR_T-cell_CD4:eQTLcatalogue/CEDAR_T-cell_CD8:eQTLcatalogue/Fairfax_2012_B-cell_CD19:eQTLcatalogue/Lepik_2017_ge_blood:DICE/T_CD4_TH17:DICE/T_CD4_TH1_17:DICE/T_CD4_TH2:DICE/T_CD4_memory_TREG:GTEx/v8/Whole_Blood:GTEx/v8/Skin_Not_Sun_Exposed_Suprapubic:GTEx/v8/Skin_Sun_Exposed_Lower_leg	NA	No	NA	1e-10	rs2213806;rs2205831;rs7742957;rs11752919
2	ZKSCAN4	6	28212401	28227011	-1	protein_coding	387032	ZKSCAN4	6.74288e-05	0.661631	0	0	8	3.6701e-09	1.0086e-09	eQTLcatalogue/BLUEPRINT_ge_monocyte:eQTLcatalogue/BLUEPRINT_ge_neutrophil:GTEx/v8/Whole_Blood:GTEx/v8/Spleen	NA	No	NA	1e-10	rs7742957;rs11752919;rs2213806
2	NKAPL	6	28227098	28228736	1	protein_coding	222698	NKAPL	0.000165621	0.0513426	0	0	1	0.000628289	0.00118655	GTEx/v8/Whole_Blood	NA	No	NA	NA	rs11752919
2	RP5-874C20.3	6	28234788	28245974	1	pseudogene	NA	NA	NA	NA	0	0	8	5.92724e-19	3.84601e-31	eQTLcatalogue/Fairfax_2012_B-cell_CD19:eQTLcatalogue/Lepik_2017_ge_blood:GTEx/v8/Adrenal_Gland:GTEx/v8/Whole_Blood:GTEx/v8/Muscle_Skeletal:GTEx/v8/Cells_Cultured_fibroblasts:GTEx/v8/Skin_Not_Sun_Exposed_Suprapubic:GTEx/v8/Skin_Sun_Exposed_Lower_leg:GTEx/v8/Small_Intestine_Terminal_Ileum:GTEx/v8/Spleen:GTEx/v8/Thyroid	NA	No	NA	1e-10	rs2213806;rs7742957;rs11752919
2	PGBD1	6	28249314	28270326	1	protein_coding	84547	PGBD1	1.46735e-05	-0.0800605	0	0	6	3.41053e-06	3.82139e-06	eQTLcatalogue/Fairfax_2012_B-cell_CD19:DICE/T_CD8_naive:DICE/T_CD4_TH1:GTEx/v8/Cells_Cultured_fibroblasts:GTEx/v8/Skin_Sun_Exposed_Lower_leg:GTEx/v8/Thyroid	NA	No	NA	1e-10	rs7742957;rs11752919;rs2213806
2	ZSCAN31	6	28292470	28324048	-1	protein_coding	64288	ZSCAN31	3.77127e-09	1.10713	0	0	8	7.29683e-38	7.04604e-48	eQTLcatalogue/TwinsUK_ge_skin:GTEx/v8/Muscle_Skeletal:GTEx/v8/Cells_Cultured_fibroblasts:GTEx/v8/Skin_Not_Sun_Exposed_Suprapubic:GTEx/v8/Skin_Sun_Exposed_Lower_leg:GTEx/v8/Small_Intestine_Terminal_Ileum:GTEx/v8/Spleen:GTEx/v8/Thyroid	NA	No	NA	1e-10	rs11752919;rs7742957;rs2213806
2	ZKSCAN3	6	28317691	28336947	1	protein_coding	80317	ZKSCAN3	0.000122608	-0.652443	0	0	8	2.94001e-12	4.19486e-16	eQTLcatalogue/TwinsUK_ge_skin:GTEx/v8/Muscle_Skeletal:GTEx/v8/Skin_Not_Sun_Exposed_Suprapubic:GTEx/v8/Skin_Sun_Exposed_Lower_leg:GTEx/v8/Thyroid	NA	No	NA	1e-10	rs11752919;rs7742957;rs2213806
2	ZSCAN12	6	28346732	28367511	-1	protein_coding	9753	ZSCAN12	1.43992e-05	NA	1	12.97	8	4.58899e-09	1.70302e-08	DICE/Monocyte_classical:DICE/Monocyte_non_classical:GTEx/v8/Muscle_Skeletal:GTEx/v8/Skin_Not_Sun_Exposed_Suprapubic:GTEx/v8/Skin_Sun_Exposed_Lower_leg:GTEx/v8/Thyroid	NA	No	NA	1e-10	rs7742957;rs11752919;rs2213806
2	RNU2-45P	6	28378047	28378233	1	snRNA	NA	RNU2-45P	NA	NA	1	12.97	0	NA	NA	NA	NA	No	NA	NA	rs7742957
2	ZSCAN23	6	28399707	28411279	-1	protein_coding	222696	ZSCAN23	0.00270295	0.0706565	3	13.61	8	5.53642e-39	5.06862e-55	eQTLcatalogue/TwinsUK_ge_skin:DICE/B_cell_naive:GTEx/v8/Adrenal_Gland:GTEx/v8/Cells_EBV-transformed_lymphocytes:GTEx/v8/Muscle_Skeletal:GTEx/v8/Cells_Cultured_fibroblasts:GTEx/v8/Skin_Not_Sun_Exposed_Suprapubic:GTEx/v8/Skin_Sun_Exposed_Lower_leg:GTEx/v8/Small_Intestine_Terminal_Ileum:GTEx/v8/Spleen:GTEx/v8/Thyroid	NA	No	NA	1e-10	rs7742957;rs11752919;rs2213806
2	COX11P1	6	28414750	28415584	1	pseudogene	NA	COX11P1	NA	NA	1	12.53	0	NA	NA	NA	NA	No	NA	1e-10	rs11752919
2	TRIM27	6	28870779	28891766	-1	protein_coding	5987	TRIM27	0.878752	-0.142068	0	0	9	8.94034e-34	7.48015e-55	eQTLcatalogue/BLUEPRINT_ge_monocyte:eQTLcatalogue/Lepik_2017_ge_blood:eQTLcatalogue/TwinsUK_ge_skin:GTEx/v8/Whole_Blood:GTEx/v8/Skin_Not_Sun_Exposed_Suprapubic:GTEx/v8/Skin_Sun_Exposed_Lower_leg	NA	No	NA	1e-10	rs41291770;rs11752919;rs2213806;rs7742957
2	C6orf100	6	28911654	28912314	1	protein_coding	NA	C6orf100	NA	NA	0	0	7	8.97865e-09	4.48932e-05	eQTLcatalogue/Alasoo_2018_ge_macrophage_IFNg	NA	No	NA	1e-10	rs7742957;rs11752919;rs2213806
2	ZNF311	6	28962562	28973093	-1	protein_coding	282890	ZNF311	0.000129446	0.377858	0	0	2	6.89738e-05	1.62208e-19	GTEx/v8/Skin_Not_Sun_Exposed_Suprapubic:GTEx/v8/Thyroid	NA	Yes	Spleen	1e-10	rs2213806;rs11752919
2	OR2AD1P	6	28994457	28995384	-1	pseudogene	NA	OR2AD1P	NA	NA	0	0	0	NA	NA	NA	NA	Yes	Spleen	NA	rs2213806
2	GABBR1	6	29523406	29601753	-1	protein_coding	2550	GABBR1	0.99997	0.238892	2	12.47	0	NA	NA	NA	NA	No	NA	1e-10	rs413082;rs41291770
2	OR2H5P	6	29541686	29542613	1	pseudogene	NA	OR2H5P	NA	NA	1	12.47	0	NA	NA	NA	NA	No	NA	NA	rs413082
2	TMEM183AP1	6	29545236	29545525	1	pseudogene	NA	TMEM183AP1	NA	NA	1	12.47	0	NA	NA	NA	NA	No	NA	NA	rs413082
2	SNORD32B	6	29550026	29550109	1	snoRNA	692092	SNORD32B	NA	NA	1	12.47	0	NA	NA	NA	NA	No	NA	NA	rs413082
2	RPL13AP	6	29550285	29550802	1	pseudogene	NA	RPL13AP	NA	NA	1	12.47	0	NA	NA	NA	NA	No	NA	NA	rs413082
2	OR2H2	6	29555683	29556745	1	protein_coding	7932	OR2H2	0.0899459	0.696836	1	12.47	0	NA	NA	NA	NA	No	NA	NA	rs413082
3	RNY4P10	6	33167378	33167472	1	misc_RNA	NA	RNY4P10	NA	NA	0	0	1	8.91601e-05	0.049	DICE/NK	NA	No	NA	NA	rs10947428
3	RING1	6	33176272	33180499	1	protein_coding	6015	RING1	0.915792	NA	0	0	2	4.46588e-06	0.000952639	GTEx/v8/Cells_EBV-transformed_lymphocytes:GTEx/v8/Skin_Sun_Exposed_Lower_leg:GTEx/v8/Thyroid	NA	No	NA	1e-10	rs34859217;rs2854028
3	RPS18	6	33239787	33244287	1	protein_coding	6222	RPS18	0.962013	-0.158263	0	0	1	6.39686e-09	4.89725e-98	eQTLcatalogue/Lepik_2017_ge_blood:GTEx/v8/Adrenal_Gland:GTEx/v8/Whole_Blood:GTEx/v8/Muscle_Skeletal:GTEx/v8/Skin_Not_Sun_Exposed_Suprapubic:GTEx/v8/Skin_Sun_Exposed_Lower_leg:GTEx/v8/Spleen:GTEx/v8/Thyroid	NA	No	NA	1e-10	rs2854028
3	B3GALT4	6	33244917	33252609	1	protein_coding	8705	B3GALT4	0.236709	NA	0	0	1	1.76658e-05	8.21866e-09	GTEx/v8/Muscle_Skeletal	NA	No	NA	1e-10	rs2854028
3	WDR46	6	33246885	33257304	-1	protein_coding	9277	WDR46	8.42035e-06	0.412534	0	0	1	9.27447e-07	4.02078e-13	GTEx/v8/Cells_Cultured_fibroblasts	NA	No	NA	1e-10	rs2854028
3	DAXX	6	33286335	33297046	-1	protein_coding	1616	DAXX	0.842737	0.0174434	0	0	1	3.6693e-06	5.72706e-97	GTEx/v8/Cells_Cultured_fibroblasts	NA	No	NA	1e-10	rs2854028
3	SYNGAP1	6	33387847	33421466	1	protein_coding	8831	SYNGAP1	0.999998	-1.10912	1	16.5	0	NA	NA	NA	NA	No	NA	NA	rs34859217
3	MIR5004	6	33406108	33406214	1	miRNA	100847012	MIR5004	NA	NA	1	16.5	0	NA	NA	NA	NA	No	NA	NA	rs34859217
3	BAK1	6	33540329	33548019	-1	protein_coding	578	BAK1	0.00348655	-0.655757	0	0	9	8.82701e-18	2.43021e-138	eQTLcatalogue/BLUEPRINT_ge_monocyte:eQTLcatalogue/Lepik_2017_ge_blood:eQTLcatalogue/TwinsUK_ge_skin:GTEx/v8/Whole_Blood:GTEx/v8/Muscle_Skeletal:GTEx/v8/Cells_Cultured_fibroblasts:GTEx/v8/Skin_Not_Sun_Exposed_Suprapubic:GTEx/v8/Skin_Sun_Exposed_Lower_leg:GTEx/v8/Thyroid	NA	No	NA	NA	rs34859217;rs10947428
3	ITPR3	6	33588142	33664351	1	protein_coding	3710	ITPR3	4.97537e-12	NA	1	15.98	8	1.08029e-12	1.55593e-21	GTEx/v8/Adrenal_Gland:GTEx/v8/Whole_Blood:GTEx/v8/Thyroid	NA	No	NA	NA	rs10947428
3	UQCC2	6	33662070	33679504	-1	protein_coding	100500873	UQCC2	0.0595477	0.254208	2	18.43	8	2.92536e-09	1.79882e-38	GTEx/v8/Muscle_Skeletal:GTEx/v8/Thyroid	NA	No	NA	NA	rs10947428
3	SBP1	6	33663196	33663474	-1	protein_coding	NA	NA	0.00238547	NA	1	15.98	0	NA	NA	NA	NA	No	NA	NA	rs10947428
3	MIR3934	6	33665905	33666011	1	miRNA	100500873	MIR3934	NA	NA	1	15.98	0	NA	NA	NA	NA	No	NA	NA	rs10947428
3	IP6K3	6	33689444	33714762	-1	protein_coding	117283	IP6K3	0.0485339	1.72324	3	18.43	8	1.0903e-09	7.92673e-17	GTEx/v8/Whole_Blood:GTEx/v8/Spleen:GTEx/v8/Thyroid	NA	Yes	Spleen	NA	rs10947428
3	LEMD2	6	33738979	33756913	-1	protein_coding	221496	LEMD2	0.302373	0.39292	2	16.62	8	9.38389e-25	1.94065e-21	GTEx/v8/Adrenal_Gland:GTEx/v8/Muscle_Skeletal:GTEx/v8/Skin_Sun_Exposed_Lower_leg:GTEx/v8/Thyroid	NA	Yes	Spleen	NA	rs10947428
3	MLN	6	33762450	33771788	-1	protein_coding	4295	MLN	0.00165857	0.983258	3	16.62	0	NA	NA	NA	NA	No	NA	NA	rs10947428
3	MIR1275	6	33967749	33967828	-1	miRNA	100302123	MIR1275	NA	NA	0	0	0	NA	NA	NA	NA	Yes	Spleen	NA	rs10947428

### Sheet: S20
Supplementary Table 20:		Genes implicated by positional, eQTL, or chromatin interaction mapping of candidate SNPs in loci overlapping between JIA and inflammatory bowel disease (IBD) (Supplementary Table 11)
Candidate SNPs in shared loci between JIA and IBD (excluding the MHC, 8p23.1 loci due to extended LD) mapped to genes using positional mapping, eQTL mapping, and chromatin interaction strategies. Loci for genes mapped by two genomic risk loci are listed as locus1:locus2. pLI = probability of loss of function mutation intolerance (higher scores indicate higher probability); ncRVIS: Non-coding residual variation intolerance score. The higher the score is, the more intolerant to noncoding variants the gene is; posMap = SNPs mapped to this gene by positional mapping; CADD = Combined Annotation-Dependent depletion score (higher scores indicate more deleterious effects of a SNP); eqtlMap = SNPs mapped to this gene by expression quantitative traic locus mapping; minP = minimum P value of eQTL association for the mapped gene; minQ = minimum false discovery rate Q value of eQTL association for the mapped gene; eqtlTissues = tissues in which the significant eQTL association was observed; ci = chromatin interaction mapping; Candidate SNPs = The candidate SNPs (In Supplementary Table 11) from which the genes were mapped. Genes implicated by all three mapping strategies are marked in bold
GenomicLocus	symbol	chr	start	end	strand	type	entrezID	HUGO	pLI	ncRVIS	posMapSNPs	posMapMaxCADD	eqtlMapSNPs	eqtlMapminP	eqtlMapminQ	eqtlMapts	eqtlDirection	ciMap	ciMapts	minGwasP	IndSigSNPs	ensg
1	RUNX3	1	25226002	25291612	-1	protein_coding	864	RUNX3	0.673968	0.857954	4	25.2	18	2.0002e-07	0.000357552	GTEx/v8/Cells_Cultured_fibroblasts	NA	Yes	Spleen	1e-10	rs11249222;rs1848186	ENSG00000020633
1	RP11-84D1.1	1	25287836	25289588	1	antisense	NA	NA	NA	NA	3	25.2	0	NA	NA	NA	NA	Yes	Spleen	1e-10	rs11249222;rs1848186	ENSG00000229162
1	RP11-84D1.2	1	25294914	25297356	-1	lincRNA	NA	NA	NA	NA	5	25.2	0	NA	NA	NA	NA	Yes	Spleen	1e-10	rs11249222;rs1848186	ENSG00000261025
1	MIR4425	1	25349994	25350077	1	miRNA	100616365	MIR4425	NA	NA	0	0	0	NA	NA	NA	NA	Yes	Spleen	1e-10	rs1848186:rs11249222	ENSG00000264371
1	RP4-799D16.1	1	25370198	25439611	-1	lincRNA	NA	NA	NA	NA	0	0	0	NA	NA	NA	NA	Yes	Spleen	1e-10	rs1848186:rs11249222	ENSG00000233755
1	RP4-781L3.1	1	25451544	25451945	-1	pseudogene	NA	NA	NA	NA	0	0	0	NA	NA	NA	NA	Yes	Spleen	NA	rs1848186	ENSG00000233419
2	SGIP1	1	66999066	67213982	1	protein_coding	84251	SGIP1	0.999651	-0.315319	0	0	1	0.000155534	9.97589e-26	GTEx/v8/Cells_Cultured_fibroblasts	NA	No	NA	NA	rs17129478	ENSG00000118473
2	TCTEX1D1	1	67218142	67244470	1	protein_coding	200132	TCTEX1D1	0.00642468	-0.383983	0	0	8	9.68398e-05	2.46718e-56	GTEx/v8/Cells_Cultured_fibroblasts	NA	No	NA	1e-10	rs17129478	ENSG00000152760
3	PHTF1	1	114239453	114302111	-1	protein_coding	10745	PHTF1	5.47465e-18	-0.796158	0	0	3	4.50801e-09	1.56521e-15	GTEx/v8/Cells_Cultured_fibroblasts:GTEx/v8/Thyroid	NA	No	NA	1e-10	rs1230666;rs2476601	ENSG00000116793
3	RP5-1073O3.2	1	114355001	114371793	1	antisense	NA	NA	NA	NA	1	17.25	0	NA	NA	NA	NA	No	NA	1e-10	rs2476601	ENSG00000231128
3	PTPN22	1	114356433	114414381	-1	protein_coding	26191	PTPN22	3.07776e-16	-0.402711	1	17.25	0	NA	NA	NA	NA	No	NA	1e-10	rs2476601	ENSG00000134242
3	AP4B1-AS1	1	114399257	114443859	1	antisense	100287722	AP4B1-AS1	NA	NA	0	0	3	0.000108325	4.50842e-07	GTEx/v8/Adipose_Visceral_Omentum:GTEx/v8/Cells_Cultured_fibroblasts	NA	No	NA	1e-10	rs1230666;rs2476601	ENSG00000226167
3	AP4B1	1	114437370	114447823	-1	protein_coding	10717	AP4B1	2.69464e-08	-0.248524	0	0	0	NA	NA	NA	NA	Yes	Spleen	1e-10	rs2476601	ENSG00000134262
3	DCLRE1B	1	114447763	114456708	1	protein_coding	64858	DCLRE1B	0.107858	-0.43843	0	0	0	NA	NA	NA	NA	Yes	Spleen	1e-10	rs2476601	ENSG00000118655
3	RP5-1073O3.7	1	114466622	114472114	-1	antisense	101928846	NA	NA	NA	0	0	0	NA	NA	NA	NA	Yes	Spleen	1e-10	rs2476601	ENSG00000235527
3	HIPK1	1	114471814	114520426	1	protein_coding	204851	HIPK1	0.999943	-1.59247	0	0	0	NA	NA	NA	NA	Yes	Spleen	1e-10	rs2476601	ENSG00000163349
4	TDRKH	1	151742583	151763892	-1	protein_coding	11022	TDRKH	0.00696242	0.365423	0	0	0	NA	NA	NA	NA	Yes	Spleen	1e-10	rs4845604	ENSG00000182134
4	RP11-98D18.9	1	151763280	151766878	1	antisense	101927929	NA	NA	NA	0	0	0	NA	NA	NA	NA	Yes	Spleen	1e-10	rs4845604	ENSG00000203288
4	RP11-98D18.17	1	151770530	151771078	1	lincRNA	NA	NA	NA	NA	0	0	0	NA	NA	NA	NA	Yes	Spleen	1e-10	rs4845604	ENSG00000269489
4	LINGO4	1	151772740	151778630	-1	protein_coding	339398	LINGO4	0.0028541	-0.0284219	0	0	0	NA	NA	NA	NA	Yes	Spleen	1e-10	rs4845604	ENSG00000213171
4	THEM4	1	151846060	151882284	-1	protein_coding	117145	THEM4	0.000241348	0.73777	0	0	1	6.5456e-05	5.01161e-31	GTEx/v8/Cells_Cultured_fibroblasts	NA	No	NA	NA	rs4845604	ENSG00000159445
5	S100A14	1	153586731	153589462	-1	protein_coding	57402	S100A14	0.057047	0.200333	0	0	1	0.000318836	5.71047e-48	GTEx/v8/Thyroid	NA	No	NA	1e-10	rs1685633	ENSG00000189334
5	S100A13	1	153591263	153606568	-1	protein_coding	6284	S100A13	0.0351531	-0.43644	0	0	5	7.99907e-06	6.54201e-35	GTEx/v8/Adipose_Subcutaneous	NA	No	NA	1e-10	rs1685633	ENSG00000189171
5	S100A1	1	153600402	153604513	1	protein_coding	6271	S100A1	0.00465602	-0.0534696	0	0	7	5.84653e-06	3.05677e-91	GTEx/v8/Adipose_Subcutaneous:GTEx/v8/Adipose_Visceral_Omentum:GTEx/v8/Muscle_Skeletal:GTEx/v8/Skin_Not_Sun_Exposed_Suprapubic:GTEx/v8/Skin_Sun_Exposed_Lower_leg	NA	No	NA	1e-10	rs1685633	ENSG00000160678
5	RP1-178F15.4	1	153603914	153606873	-1	antisense	NA	NA	NA	NA	0	0	15	3.09164e-06	8.02253e-119	GTEx/v8/Adipose_Subcutaneous:GTEx/v8/Adipose_Visceral_Omentum:GTEx/v8/Whole_Blood:GTEx/v8/Muscle_Skeletal:GTEx/v8/Cells_Cultured_fibroblasts:GTEx/v8/Skin_Sun_Exposed_Lower_leg:GTEx/v8/Thyroid	NA	No	NA	1e-10	rs1685633;rs186136565	ENSG00000272030
5	CHTOP	1	153606525	153618782	1	protein_coding	26097	CHTOP	0.998109	0.0883736	0	0	8	4.79667e-05	3.87978e-81	GTEx/v8/Muscle_Skeletal	NA	No	NA	1e-10	rs1685633	ENSG00000160679
5	GATAD2B	1	153777201	153895451	-1	protein_coding	57459	GATAD2B	0.998595	-0.75632	0	0	0	NA	NA	NA	NA	Yes	Spleen	NA	rs186136565	ENSG00000143614
5	DENND4B	1	153901977	153919172	-1	protein_coding	9909	DENND4B	0.999987	NA	0	0	0	NA	NA	NA	NA	Yes	Spleen	NA	rs186136565	ENSG00000198837
5	CRTC2	1	153920145	153931101	-1	protein_coding	200186	CRTC2	0.996362	-0.166195	0	0	4	2.97506e-05	0.049	DICE/T_CD4_TH2	NA	Yes	Spleen	1e-10	rs1760798;rs186136565	ENSG00000160741
5	SLC39A1	1	153931575	153940188	-1	protein_coding	27173	SLC39A1	0.167077	-0.194109	0	0	0	NA	NA	NA	NA	Yes	Spleen	NA	rs186136565	ENSG00000143570
5	RP11-422P24.10	1	153938992	153939406	1	antisense	NA	NA	NA	NA	0	0	0	NA	NA	NA	NA	Yes	Spleen	NA	rs186136565	ENSG00000273026
5	CREB3L4	1	153940010	153946839	1	protein_coding	148327	CREB3L4	8.06203e-05	-0.607236	0	0	0	NA	NA	NA	NA	Yes	Spleen	NA	rs186136565	ENSG00000143578
5	JTB	1	153946745	153950164	-1	protein_coding	10899	JTB	0.645224	-1.13814	0	0	0	NA	NA	NA	NA	Yes	Spleen	NA	rs186136565	ENSG00000143543
5	RP11-422P24.11	1	153950219	153951636	1	lincRNA	NA	NA	NA	NA	0	0	0	NA	NA	NA	NA	Yes	Spleen	NA	rs186136565	ENSG00000272654
5	RAB13	1	153954127	153958834	-1	protein_coding	5872	RAB13	0.570126	-0.127799	0	0	0	NA	NA	NA	NA	Yes	Spleen	NA	rs186136565	ENSG00000143545
5	HAX1	1	154244987	154248351	1	protein_coding	10456	HAX1	1.10582e-05	-0.241211	0	0	1	4.93838e-05	3.15487e-08	GTEx/v8/Adipose_Subcutaneous	NA	No	NA	1e-10	rs186136565	ENSG00000143575
5	ATP8B2	1	154298029	154323783	1	protein_coding	57198	ATP8B2	0.999565	-0.49303	0	0	30	2.52009e-08	4.41449e-05	DICE/T_CD4_naive:GTEx/v8/Muscle_Skeletal:GTEx/v8/Cells_Cultured_fibroblasts	NA	No	NA	1e-10	rs1685633;rs1760798	ENSG00000143515
5	RP11-350G8.5	1	154374804	154379040	-1	antisense	101928101	NA	NA	NA	0	0	18	2.94816e-07	0.00184577	GTEx/v8/Cells_EBV-transformed_lymphocytes	NA	No	NA	1e-10	rs1685633	ENSG00000228013
5	IL6R	1	154377669	154441926	1	protein_coding	3570	IL6R	0.047869	-0.793342	0	0	20	6.66403e-11	1.60858e-06	GTEx/v8/Cells_EBV-transformed_lymphocytes	NA	No	NA	1e-10	rs1685633	ENSG00000160712
5	CKS1B	1	154947129	154951725	1	protein_coding	1163	CKS1B	0.723281	-0.667052	0	0	1	0.000105124	0.0480043	GTEx/v8/Muscle_Skeletal	NA	No	NA	1e-10	rs1760798	ENSG00000173207
6	RP5-855F14.1	1	234663637	234667525	-1	lincRNA	100506795	NA	NA	NA	0	0	0	NA	NA	NA	NA	Yes	Spleen	1e-10	rs12562981	ENSG00000231768
6	RP4-781K5.6	1	234805269	234831900	-1	lincRNA	NA	NA	NA	NA	0	0	0	NA	NA	NA	NA	Yes	Spleen	1e-10	rs12562981	ENSG00000230628
6	RP4-781K5.7	1	234845135	234855723	1	lincRNA	NA	NA	NA	NA	0	0	0	NA	NA	NA	NA	Yes	Adrenal:Spleen	1e-10	rs12562981	ENSG00000224037
6	LINC01132	1	234859789	234867390	1	lincRNA	100506810	LINC01132	NA	NA	0	0	0	NA	NA	NA	NA	Yes	Adrenal:Spleen	1e-10	rs12562981	ENSG00000227630
6	RNY4P16	1	234973720	234973820	1	misc_RNA	NA	RNY4P16	NA	NA	0	0	0	NA	NA	NA	NA	Yes	Spleen	1e-10	rs12562981	ENSG00000201638
6	RP11-443B7.2	1	235092978	235095736	1	lincRNA	NA	NA	NA	NA	0	0	0	NA	NA	NA	NA	Yes	Adrenal:Spleen	1e-10	rs12562981	ENSG00000237520
6	RP11-443B7.1	1	235093089	235105809	-1	lincRNA	NA	NA	NA	NA	0	0	0	NA	NA	NA	NA	Yes	Adrenal:Spleen	1e-10	rs12562981	ENSG00000238005
6	RP11-443B7.3	1	235115394	235116551	-1	lincRNA	NA	NA	NA	NA	0	0	0	NA	NA	NA	NA	Yes	Adrenal:Spleen	1e-10	rs12562981	ENSG00000258082
6	RP4-597N16.1	1	235260502	235260727	-1	pseudogene	NA	NA	NA	NA	0	0	0	NA	NA	NA	NA	Yes	Spleen	1e-10	rs12562981	ENSG00000233018
6	RP4-597N16.4	1	235267495	235267924	-1	lincRNA	NA	NA	NA	NA	0	0	0	NA	NA	NA	NA	Yes	Spleen	1e-10	rs12562981	ENSG00000273416
7	ADCY3	2	25042038	25142708	-1	protein_coding	109	ADCY3	0.0013793	-0.638879	0	0	1	8.01126e-05	4.79824e-94	GTEx/v8/Whole_Blood	NA	No	NA	NA	rs754209	ENSG00000138031
7	DNAJC27	2	25166505	25194963	-1	protein_coding	51277	DNAJC27	0.0482582	-1.29261	0	0	2	0.000136027	1.85351e-33	GTEx/v8/Whole_Blood	NA	No	NA	NA	rs754209	ENSG00000115137
7	AC012457.2	2	25427182	25432071	1	antisense	NA	NA	NA	NA	0	0	5	1.05691e-05	0.049	DICE/T_CD4_TH17	NA	No	NA	NA	rs754209	ENSG00000230452
7	RP11-458N5.1	2	25450724	25451090	-1	lincRNA	NA	NA	NA	NA	0	0	0	NA	NA	NA	NA	Yes	Spleen	1e-10	rs754209	ENSG00000272048
8	TMEM17	2	62727356	62739029	-1	protein_coding	200728	TMEM17	0.00402396	0.545845	0	0	10	2.02541e-05	2.67138e-09	GTEx/v8/Skin_Sun_Exposed_Lower_leg	NA	No	NA	1e-10	rs114905042;rs7560451;rs148794452	ENSG00000186889
9	TSGA10	2	99613724	99771427	-1	protein_coding	80705	TSGA10	0.894353	0.321842	0	0	2	0.000272728	6.50954e-44	GTEx/v8/Skin_Not_Sun_Exposed_Suprapubic	NA	No	NA	NA	rs12987212	ENSG00000135951
9	AFF3	2	100162323	100759201	-1	protein_coding	3899	AFF3	0.998913	-2.07875	5	16.28	7	0.000120962	4.34272e-07	GTEx/v8/Whole_Blood	NA	No	NA	1e-10	rs12987212	ENSG00000144218
9	AC092667.2	2	100721381	100723966	1	antisense	NA	NA	NA	NA	0	0	2	0.000226395	2.16433e-08	GTEx/v8/Adipose_Subcutaneous	NA	No	NA	NA	rs12987212	ENSG00000230393
10	PSD4	2	113914902	113966973	1	protein_coding	23550	PSD4	0.805496	-0.981758	0	0	25	7.10407e-23	2.12455e-123	GTEx/v8/Adipose_Subcutaneous:GTEx/v8/Adipose_Visceral_Omentum:GTEx/v8/Adrenal_Gland:GTEx/v8/Cells_EBV-transformed_lymphocytes:GTEx/v8/Whole_Blood:GTEx/v8/Muscle_Skeletal:GTEx/v8/Cells_Cultured_fibroblasts:GTEx/v8/Skin_Not_Sun_Exposed_Suprapubic:GTEx/v8/Skin_Sun_Exposed_Lower_leg:GTEx/v8/Small_Intestine_Terminal_Ileum:GTEx/v8/Spleen:GTEx/v8/Thyroid	NA	No	NA	1e-10	rs3762497	ENSG00000125637
10	PAX8-AS1	2	113969099	114034158	1	processed_transcript	654433	PAX8-AS1	NA	NA	1	12.85	25	5.565e-118	2.43741e-101	DICE/B_cell_naive:DICE/T_CD4_naive:DICE/T_CD4_naive_activated:DICE/T_CD8_naive:DICE/T_CD8_naive_activated:DICE/Monocyte_classical:DICE/Monocyte_non_classical:DICE/NK:DICE/T_CD4_TFH:DICE/T_CD4_TH1:DICE/T_CD4_TH17:DICE/T_CD4_TH1_17:DICE/T_CD4_TH2:DICE/T_CD4_memory_TREG:DICE/T_CD4_naive_TREG:GTEx/v8/Adipose_Subcutaneous:GTEx/v8/Adipose_Visceral_Omentum:GTEx/v8/Adrenal_Gland:GTEx/v8/Cells_EBV-transformed_lymphocytes:GTEx/v8/Whole_Blood:GTEx/v8/Muscle_Skeletal:GTEx/v8/Cells_Cultured_fibroblasts:GTEx/v8/Skin_Not_Sun_Exposed_Suprapubic:GTEx/v8/Skin_Sun_Exposed_Lower_leg:GTEx/v8/Small_Intestine_Terminal_Ileum:GTEx/v8/Spleen:GTEx/v8/Thyroid	NA	No	NA	1e-10	rs3762497	ENSG00000189223
10	PAX8	2	113973574	114036527	-1	protein_coding	7849	PAX8	0.902124	0.0786982	1	12.85	25	7.09795e-82	1.12957e-70	DICE/B_cell_naive:DICE/T_CD4_naive:DICE/T_CD4_naive_activated:DICE/T_CD8_naive:DICE/T_CD8_naive_activated:DICE/Monocyte_classical:DICE/Monocyte_non_classical:DICE/NK:DICE/T_CD4_TFH:DICE/T_CD4_TH1:DICE/T_CD4_TH17:DICE/T_CD4_TH1_17:DICE/T_CD4_TH2:DICE/T_CD4_memory_TREG:DICE/T_CD4_naive_TREG:GTEx/v8/Adipose_Subcutaneous:GTEx/v8/Adipose_Visceral_Omentum:GTEx/v8/Adrenal_Gland:GTEx/v8/Cells_EBV-transformed_lymphocytes:GTEx/v8/Whole_Blood:GTEx/v8/Muscle_Skeletal:GTEx/v8/Cells_Cultured_fibroblasts:GTEx/v8/Skin_Not_Sun_Exposed_Suprapubic:GTEx/v8/Skin_Sun_Exposed_Lower_leg:GTEx/v8/Small_Intestine_Terminal_Ileum:GTEx/v8/Spleen:GTEx/v8/Thyroid	NA	No	NA	1e-10	rs3762497	ENSG00000125618
10	RP11-65I12.1	2	113998307	113998987	1	antisense	NA	NA	NA	NA	0	0	18	8.62611e-07	0.049	DICE/T_CD8_naive_activated:DICE/Monocyte_classical:DICE/NK:DICE/T_CD4_TH1	NA	No	NA	1e-10	rs3762497	ENSG00000258395
12:13:00	FTCDNL1	2	200625267	200715896	-1	protein_coding	NA	FTCDNL1	NA	NA	0	0	109	1.25643e-09	3.5869e-64	GTEx/v8/Adipose_Subcutaneous:GTEx/v8/Adipose_Visceral_Omentum:GTEx/v8/Cells_EBV-transformed_lymphocytes:GTEx/v8/Whole_Blood:GTEx/v8/Muscle_Skeletal:GTEx/v8/Cells_Cultured_fibroblasts:GTEx/v8/Skin_Not_Sun_Exposed_Suprapubic:GTEx/v8/Skin_Sun_Exposed_Lower_leg:GTEx/v8/Thyroid	NA	No	NA	1e-10	rs10445790;rs55677233;rs10931893;rs295129;rs17250955	ENSG00000226124
13	C2orf69	2	200775979	200820658	1	protein_coding	205327	C2orf69	0.432172	-0.595155	0	0	106	3.47996e-10	2.85416e-16	GTEx/v8/Adipose_Subcutaneous:GTEx/v8/Whole_Blood:GTEx/v8/Muscle_Skeletal:GTEx/v8/Cells_Cultured_fibroblasts	NA	No	NA	1e-10	rs10931893;rs10445790;rs55677233;rs295129	ENSG00000178074
13	TYW5	2	200794698	200820459	-1	protein_coding	129450	TYW5	2.19729e-07	-0.822528	0	0	58	2.29197e-05	2.98934e-13	GTEx/v8/Adipose_Subcutaneous:GTEx/v8/Cells_Cultured_fibroblasts	NA	No	NA	1e-10	rs10445790;rs55677233;rs295129	ENSG00000162971
13	C2orf47	2	200820040	200873263	1	protein_coding	79568	C2orf47	0.00977968	0.253138	0	0	68	2.42925e-07	2.53036e-12	GTEx/v8/Whole_Blood	NA	No	NA	1e-10	rs10445790;rs10931893;rs55677233;rs295129	ENSG00000162972
13	SPATS2L	2	201170604	201346986	1	protein_coding	26010	SPATS2L	0.970345	0.539346	4	19.75	112	1.31259e-24	2.88345e-19	DICE/T_CD4_TH1:DICE/T_CD4_TH17:DICE/T_CD4_TH1_17:GTEx/v8/Adipose_Subcutaneous:GTEx/v8/Whole_Blood:GTEx/v8/Skin_Not_Sun_Exposed_Suprapubic:GTEx/v8/Skin_Sun_Exposed_Lower_leg:GTEx/v8/Thyroid	NA	No	NA	1e-10	rs55677233;rs295129;rs10445790;rs10931893	ENSG00000196141
13	HNRNPA1P35	2	201927812	201928774	1	pseudogene	NA	HNRNPA1P35	NA	NA	0	0	25	2.16089e-05	0.0135448	GTEx/v8/Cells_Cultured_fibroblasts	NA	No	NA	1e-10	rs10931893;rs55677233	ENSG00000225695
13	CASP10	2	202047604	202094129	1	protein_coding	843	CASP10	8.5379e-12	-0.919769	0	0	3	4.07816e-05	0.049	DICE/T_CD4_TH1	NA	No	NA	NA	rs55677233	ENSG00000003400
14	AC009950.2	2	230990026	231038939	1	antisense	NA	NA	NA	NA	0	0	38	9.57972e-07	0.00850252	GTEx/v8/Cells_EBV-transformed_lymphocytes	NA	No	NA	1e-10	rs6743984	ENSG00000225963
14	SP110	2	231032009	231090444	-1	protein_coding	3431	SP110	3.16369e-09	-0.137741	0	0	19	6.55825e-09	3.48446e-06	GTEx/v8/Cells_EBV-transformed_lymphocytes:GTEx/v8/Cells_Cultured_fibroblasts	NA	Yes	Spleen	1e-10	rs6743984;rs16826955	ENSG00000135899
14	SP140	2	231067826	231223762	1	protein_coding	101928789	SP140	1.99687e-08	-0.179929	0	0	51	1.36179e-12	6.84302e-08	GTEx/v8/Adipose_Subcutaneous:GTEx/v8/Cells_EBV-transformed_lymphocytes:GTEx/v8/Whole_Blood:GTEx/v8/Cells_Cultured_fibroblasts:GTEx/v8/Spleen	NA	No	NA	1e-10	rs6743984;rs16826955	ENSG00000079263
14	SP140L	2	231191899	231268447	1	protein_coding	93349	SP140L	6.06952e-05	1.53293	0	0	1	6.41528e-05	0.049	DICE/T_CD4_naive	NA	Yes	Spleen	1e-10	rs6743984;rs16826955:rs6743984:rs3813464	ENSG00000185404
14	SP100	2	231280657	231408805	1	protein_coding	6672	SP100	8.71376e-07	0.0904261	0	0	0	NA	NA	NA	NA	Yes	Spleen	NA	rs6743984	ENSG00000067066
14	AC010149.4	2	231385309	231444721	-1	antisense	NA	NA	NA	NA	0	0	0	NA	NA	NA	NA	Yes	Spleen	NA	rs6743984	ENSG00000235419
14	RNU6-451P	2	231451836	231451942	1	snRNA	NA	RNU6-451P	NA	NA	0	0	0	NA	NA	NA	NA	Yes	Spleen	NA	rs6743984	ENSG00000199791
16	LIMD1	3	45596886	45727830	1	protein_coding	8994	LIMD1	0.127771	0.27358	0	0	104	3.03178e-10	4.73072e-62	GTEx/v8/Adipose_Subcutaneous:GTEx/v8/Whole_Blood:GTEx/v8/Skin_Sun_Exposed_Lower_leg:GTEx/v8/Small_Intestine_Terminal_Ileum:GTEx/v8/Thyroid	NA	No	NA	1e-10	rs113341849	ENSG00000144791
16	LZTFL1	3	45864808	45957534	-1	protein_coding	54585	LZTFL1	0.194103	-1.16298	0	0	0	NA	NA	NA	NA	Yes	Spleen	NA	rs113341849	ENSG00000163818
16	RP11-852E15.1	3	45925132	45925605	-1	pseudogene	NA	NA	NA	NA	0	0	0	NA	NA	NA	NA	Yes	Spleen	NA	rs113341849	ENSG00000236930
16	CCR9	3	45927996	45944667	1	protein_coding	10803	CCR9	0.00464031	-0.458428	0	0	0	NA	NA	NA	NA	Yes	Spleen	NA	rs113341849	ENSG00000173585
16	Y_RNA	3	45944679	45944790	1	misc_RNA	NA	NA	NA	NA	0	0	0	NA	NA	NA	NA	Yes	Spleen	NA	rs113341849	ENSG00000201635
16	FYCO1	3	45959396	46037316	-1	protein_coding	79443	FYCO1	9.66913e-13	1.65562	0	0	59	2.75277e-07	2.95051e-40	GTEx/v8/Muscle_Skeletal	NA	Yes	Spleen	1e-10	rs113341849	ENSG00000163820
16	CXCR6	3	45982425	45989845	1	protein_coding	10663	CXCR6	6.1512e-05	-0.166606	0	0	94	2.03107e-10	4.97294e-40	GTEx/v8/Muscle_Skeletal	NA	Yes	Spleen	1e-10	rs113341849	ENSG00000172215
16	CCR3	3	46205096	46308197	1	protein_coding	1232	CCR3	0.0318931	-0.541029	0	0	105	1.1971e-10	1.55584e-30	GTEx/v8/Whole_Blood	NA	No	NA	1e-10	rs113341849	ENSG00000183625
16	CCR1	3	46243200	46249887	-1	protein_coding	1230	CCR1	0.891829	1.8919	0	0	78	5.37426e-08	5.39161e-49	GTEx/v8/Whole_Blood	NA	Yes	Spleen	1e-10	rs113341849	ENSG00000163823
16	UQCRC2P1	3	46352082	46353413	-1	pseudogene	NA	UQCRC2P1	NA	NA	0	0	0	NA	NA	NA	NA	Yes	Spleen	NA	rs113341849	ENSG00000236736
16	RP11-24F11.2	3	46406446	46448550	-1	antisense	NA	NA	NA	NA	0	0	51	4.61395e-07	5.30911e-07	GTEx/v8/Adipose_Subcutaneous:GTEx/v8/Adipose_Visceral_Omentum	NA	No	NA	NA	rs113341849	ENSG00000223552
16	CCR5	3	46411633	46417697	1	protein_coding	1234	CCR5	3.51209e-08	1.48149	0	0	0	NA	NA	NA	NA	Yes	Spleen	NA	rs113341849	ENSG00000160791
16	CCRL2	3	46448654	46454488	1	protein_coding	9034	CCRL2	0.00216378	NA	0	0	105	8.52351e-09	2.06032e-05	GTEx/v8/Muscle_Skeletal:GTEx/v8/Skin_Sun_Exposed_Lower_leg:GTEx/v8/Thyroid	NA	No	NA	1e-10	rs113341849	ENSG00000121797
16	LTF	3	46477136	46526724	-1	protein_coding	4057	LTF	1.76023e-13	0.0797339	1	15.56	3	6.54562e-05	4.74773e-08	GTEx/v8/Skin_Not_Sun_Exposed_Suprapubic	NA	No	NA	NA	rs113341849	ENSG00000012223
16	RTP3	3	46538981	46542439	1	protein_coding	83597	RTP3	0.181516	0.738671	0	0	89	2.756e-08	2.9104e-10	GTEx/v8/Thyroid	NA	No	NA	1e-10	rs113341849	ENSG00000163825
16	LRRC2	3	46556913	46621589	-1	protein_coding	79442	LRRC2	4.76832e-05	-1.09413	0	0	105	2.95356e-14	1.17612e-95	GTEx/v8/Cells_Cultured_fibroblasts:GTEx/v8/Skin_Not_Sun_Exposed_Suprapubic	NA	No	NA	1e-10	rs113341849	ENSG00000163827
16	LUZPP1	3	46598888	46601178	1	protein_coding	NA	NA	NA	NA	0	0	86	8.72902e-07	1.31392e-29	GTEx/v8/Muscle_Skeletal	NA	No	NA	1e-10	rs113341849	ENSG00000268324
16	TDGF1	3	46616045	46668033	1	protein_coding	6997	TDGF1	3.98298e-06	1.21536	0	0	99	2.87987e-06	5.68995e-144	GTEx/v8/Muscle_Skeletal:GTEx/v8/Skin_Not_Sun_Exposed_Suprapubic:GTEx/v8/Skin_Sun_Exposed_Lower_leg	NA	No	NA	1e-10	rs113341849	ENSG00000241186
16	ALS2CL	3	46710487	46735194	-1	protein_coding	259173	ALS2CL	2.7298e-18	0.418365	0	0	102	1.29112e-06	5.79792e-43	GTEx/v8/Adipose_Visceral_Omentum:GTEx/v8/Skin_Sun_Exposed_Lower_leg:GTEx/v8/Thyroid	NA	No	NA	1e-10	rs113341849	ENSG00000178038
16	PTH1R	3	46919236	46945287	1	protein_coding	5745	PTH1R	0.742389	NA	0	0	3	0.000300926	1.56108e-05	GTEx/v8/Adipose_Subcutaneous	NA	No	NA	NA	rs113341849	ENSG00000160801
17	CDHR4	3	49828165	49837268	-1	protein_coding	389118	CDHR4	0.0134739	0.0436097	0	0	1	0.000100015	7.30153e-12	GTEx/v8/Skin_Sun_Exposed_Lower_leg	NA	No	NA	1e-10	rs75277930	ENSG00000187492
17	MST1R	3	49924435	49941299	-1	protein_coding	4486	MST1R	1.69349e-20	-0.377645	0	0	2	0.000454521	1.6914e-09	GTEx/v8/Cells_Cultured_fibroblasts	NA	No	NA	1e-10	rs75277930	ENSG00000164078
17	HYAL3	3	50330262	50336899	-1	protein_coding	8372	HYAL3	1.52466e-05	-0.35315	0	0	1	0.000808931	8.05441e-30	GTEx/v8/Skin_Not_Sun_Exposed_Suprapubic	NA	No	NA	1e-10	rs75277930	ENSG00000186792
17	HYAL1	3	50337320	50349812	-1	protein_coding	3373	HYAL1	0.00553671	0.476164	0	0	1	7.12915e-05	3.05356e-15	GTEx/v8/Adipose_Visceral_Omentum:GTEx/v8/Muscle_Skeletal	NA	No	NA	NA	rs75277930	ENSG00000114378
17	TUSC2	3	50357458	50365682	-1	protein_coding	11334	TUSC2	0.703033	-0.593776	0	0	1	2.67942e-05	0.0142482	GTEx/v8/Adipose_Visceral_Omentum	NA	No	NA	NA	rs75277930	ENSG00000114383
17	RASSF1	3	50367219	50378411	-1	protein_coding	11186	RASSF1	4.8582e-08	-0.411947	0	0	1	0.000753278	2.60183e-07	GTEx/v8/Adipose_Subcutaneous	NA	No	NA	NA	rs75277930	ENSG00000068028
17	CYB561D2	3	50388126	50395891	1	protein_coding	11068	CYB561D2	0.0147105	-0.298456	0	0	1	1.46259e-05	2.37473e-28	GTEx/v8/Muscle_Skeletal:GTEx/v8/Skin_Not_Sun_Exposed_Suprapubic:GTEx/v8/Thyroid	NA	No	NA	NA	rs75277930	ENSG00000114395
17	C3orf18	3	50595462	50608458	-1	protein_coding	51161	C3orf18	0.014308	-1.53819	0	0	1	4.39704e-05	3.44882e-09	GTEx/v8/Muscle_Skeletal	NA	No	NA	NA	rs75277930	ENSG00000088543
17	HEMK1	3	50606583	50622366	1	protein_coding	51409	HEMK1	8.23153e-05	-2.53452	0	0	1	0.0002092	0.00608477	GTEx/v8/Adipose_Visceral_Omentum	NA	No	NA	NA	rs75277930	ENSG00000114735
18	FOXP1	3	71003844	71633140	-1	protein_coding	27086	FOXP1	0.999751	-0.0806505	2	16.19	0	NA	NA	NA	NA	No	NA	1e-10	rs58874807	ENSG00000114861
18	FOXP1-AS1	3	71338920	71355004	1	antisense	NA	FOXP1-AS1	NA	NA	0	0	0	NA	NA	NA	NA	Yes	Spleen	1e-10	rs58874807	ENSG00000244203
18	MIR1284	3	71591121	71591240	-1	miRNA	100302112	MIR1284	NA	NA	0	0	0	NA	NA	NA	NA	Yes	Spleen	1e-10	rs58874807	ENSG00000221264
19	ATP5G1P3	3	138608097	138608799	-1	pseudogene	NA	ATP5G1P3	NA	NA	0	0	0	NA	NA	NA	NA	Yes	Spleen	1e-10	rs115535179	ENSG00000242244
19	RP11-548O1.3	3	138654031	138662862	-1	lincRNA	NA	NA	NA	NA	0	0	0	NA	NA	NA	NA	Yes	Spleen	1e-10	rs115535179	ENSG00000244578
19	FOXL2	3	138663066	138665982	-1	protein_coding	668	FOXL2	NA	-0.760661	0	0	0	NA	NA	NA	NA	Yes	Spleen	1e-10	rs115535179	ENSG00000183770
19	C3orf72	3	138666076	138672293	1	protein_coding	401089	C3orf72	0.0934371	0.66983	0	0	0	NA	NA	NA	NA	Yes	Spleen	1e-10	rs115535179	ENSG00000206262
20	BCL6	3	187439165	187463515	-1	protein_coding	604	BCL6	0.982525	-0.618718	0	0	0	NA	NA	NA	NA	Yes	Adrenal	1e-10	rs12631781:rs1403050;rs12631781	ENSG00000113916
20	RP11-211G3.2	3	187461474	187463208	1	lincRNA	NA	NA	NA	NA	0	0	0	NA	NA	NA	NA	Yes	Adrenal	1e-10	rs12631781:rs1403050;rs12631781	ENSG00000223401
20	LPP	3	187871072	188608460	1	protein_coding	4026	LPP	0.5824	3.50954	1	17.43	6	1.12964e-06	0.00179439	GTEx/v8/Cells_Cultured_fibroblasts	NA	No	NA	1e-10	rs1403050;rs12631781	ENSG00000145012
21	TBC1D1	4	37892708	38140796	1	protein_coding	23216	TBC1D1	3.93946e-08	0.621666	0	0	23	2.53577e-07	1.00929e-37	GTEx/v8/Thyroid	NA	No	NA	1e-10	rs1344603;rs754886;rs658080	ENSG00000065882
21	RNA5SP158	4	38760412	38760513	-1	rRNA	NA	RNA5SP158	NA	NA	0	0	0	NA	NA	NA	NA	Yes	Spleen	1e-10	rs1344603:rs658080	ENSG00000222230
21	TLR10	4	38773860	38784611	-1	protein_coding	81793	TLR10	8.43095e-08	4.13958	0	0	0	NA	NA	NA	NA	Yes	Spleen	1e-10	rs1344603:rs658080	ENSG00000174123
21	TLR1	4	38792298	38858438	-1	protein_coding	7096	TLR1	2.02407e-14	0.436461	0	0	2	3.13087e-05	0.0277991	GTEx/v8/Skin_Sun_Exposed_Lower_leg	NA	No	NA	NA	rs658080	ENSG00000174125
22	KIAA1109	4	123073488	123283913	1	protein_coding	84162	KIAA1109	3.91298e-08	-0.835199	1	16.94	72	9.94692e-11	2.42806e-11	GTEx/v8/Adipose_Subcutaneous:GTEx/v8/Adrenal_Gland:GTEx/v8/Muscle_Skeletal:GTEx/v8/Cells_Cultured_fibroblasts:GTEx/v8/Skin_Not_Sun_Exposed_Suprapubic:GTEx/v8/Skin_Sun_Exposed_Lower_leg:GTEx/v8/Spleen:GTEx/v8/Thyroid	NA	No	NA	1e-10	rs13122213;rs4279237;rs72669153;rs56267605;rs1398553;rs2069778	ENSG00000138688
22	IL21	4	123533783	123542224	-1	protein_coding	59067	IL21	0.502191	0.22488	2	20.1	0	NA	NA	NA	NA	No	NA	1e-10	rs2069778;rs1398553	ENSG00000138684
22	IL21-AS1	4	123540138	123610311	1	antisense	100996941	IL21-AS1	NA	NA	2	20.1	0	NA	NA	NA	NA	No	NA	1e-10	rs2069778;rs1398553	ENSG00000227145
22	CETN4P	4	123651703	123653348	-1	pseudogene	NA	CETN4P	NA	NA	0	0	63	2.46803e-05	3.41907e-47	GTEx/v8/Muscle_Skeletal	NA	No	NA	1e-10	rs56267605;rs72669153;rs1398553;rs13122213	ENSG00000224786
22	BBS12	4	123653857	123666098	1	protein_coding	166379	BBS12	3.92875e-07	-0.0791991	0	0	1	0.000116167	1.11609e-07	GTEx/v8/Cells_Cultured_fibroblasts	NA	No	NA	NA	rs72669153;rs1398553	ENSG00000181004
22	SPRY1	4	124317950	124324910	1	protein_coding	10252	SPRY1	4.12727e-05	-0.411797	0	0	4	4.08462e-05	0.049	DICE/T_CD4_memory_TREG	NA	No	NA	1e-10	rs72669153;rs56267605	ENSG00000164056
23	VEGFC	4	177604689	177713881	-1	protein_coding	7424	VEGFC	0.115231	NA	0	0	1	7.32359e-06	7.56525e-13	GTEx/v8/Thyroid	NA	No	NA	NA	rs75844946	ENSG00000150630
24	AC008914.1	5	55224468	55224569	-1	protein_coding	NA	NA	NA	NA	0	0	0	NA	NA	NA	NA	Yes	Spleen	1e-10	rs13328207	ENSG00000268280
24	IL6ST	5	55230923	55290821	-1	protein_coding	3572	IL6ST	0.997843	-0.92204	0	0	6	4.39069e-11	2.93782e-07	GTEx/v8/Whole_Blood	NA	Yes	Spleen	1e-10	rs112145625;rs13328207;rs10040327:rs10213692	ENSG00000134352
24	CTD-2031P19.5	5	55231971	55237555	1	antisense	NA	NA	NA	NA	0	0	0	NA	NA	NA	NA	Yes	Spleen	1e-10	rs13328207	ENSG00000262211
24	CTD-2031P19.3	5	55290995	55299477	1	antisense	441072	NA	NA	NA	0	0	0	NA	NA	NA	NA	Yes	Spleen	1e-10	rs10040327:rs10213692	ENSG00000227908
24	snoU13	5	55296346	55296449	-1	snoRNA	NA	NA	NA	NA	0	0	0	NA	NA	NA	NA	Yes	Spleen	1e-10	rs10040327:rs10213692	ENSG00000238326
24	ANKRD55	5	55395507	55529186	-1	protein_coding	79722	ANKRD55	2.43501e-07	0.294496	1	13.23	2	1.49693e-05	3.68838e-05	DICE/T_CD4_naive_TREG:GTEx/v8/Whole_Blood:GTEx/v8/Spleen	NA	No	NA	1e-10	rs10213692	ENSG00000164512
24	RPL17P22	5	55432806	55433358	1	pseudogene	NA	RPL17P22	NA	NA	1	13.23	0	NA	NA	NA	NA	No	NA	1e-10	rs10213692	ENSG00000243592
24	RNA5SP184	5	55442566	55442673	-1	rRNA	NA	RNA5SP184	NA	NA	1	13.23	0	NA	NA	NA	NA	No	NA	1e-10	rs10213692	ENSG00000223003
24	HMGN1P17	5	55677608	55677902	1	pseudogene	NA	HMGN1P17	NA	NA	0	0	0	NA	NA	NA	NA	Yes	Spleen	1e-10	rs13328207	ENSG00000250787
24	CTC-236F12.4	5	55753622	55777773	-1	protein_coding	NA	NA	NA	NA	0	0	0	NA	NA	NA	NA	Yes	Spleen	1e-10	rs13328207	ENSG00000248727
24	AC022431.2	5	55807394	55902059	-1	protein_coding	101928448	NA	NA	NA	0	0	0	NA	NA	NA	NA	Yes	Spleen	1e-10	rs13328207	ENSG00000225940
24	AC008940.1	5	56066626	56068130	1	lincRNA	NA	NA	NA	NA	0	0	0	NA	NA	NA	NA	Yes	Spleen	1e-10	rs13328207	ENSG00000228650
24	MAP3K1	5	56111401	56191979	1	protein_coding	4214	MAP3K1	0.998072	-0.560268	0	0	0	NA	NA	NA	NA	Yes	Spleen	1e-10	rs13328207	ENSG00000095015
24	AC008937.2	5	56137843	56157991	-1	antisense	NA	NA	NA	NA	0	0	0	NA	NA	NA	NA	Yes	Spleen	1e-10	rs13328207	ENSG00000237705
24	snoU13	5	56152975	56153078	1	snoRNA	NA	NA	NA	NA	0	0	0	NA	NA	NA	NA	Yes	Spleen	1e-10	rs13328207	ENSG00000238717
25	TTC37	5	94799599	94890711	-1	protein_coding	9652	TTC37	7.99342e-20	0.874584	0	0	0	NA	NA	NA	NA	Yes	Spleen	1e-10	rs3797796;rs2549779:rs2549779:rs3797796:rs3797796;rs4869315;rs2549779:rs4869315:rs3797796;rs4869315:rs62377827	ENSG00000198677
25	ARSK	5	94890778	94940768	1	protein_coding	153642	ARSK	0.00461421	-0.657322	0	0	0	NA	NA	NA	NA	Yes	Spleen	1e-10	rs3797796;rs2549779:rs2549779:rs3797796:rs3797796;rs4869315;rs2549779:rs4869315:rs3797796;rs4869315:rs62377827	ENSG00000164291
25	CAST	5	95860971	96115299	1	protein_coding	831	CAST	1.55576e-06	0.291307	0	0	282	8.32651e-11	7.81085e-99	GTEx/v8/Adipose_Subcutaneous:GTEx/v8/Adipose_Visceral_Omentum:GTEx/v8/Whole_Blood:GTEx/v8/Muscle_Skeletal:GTEx/v8/Cells_Cultured_fibroblasts:GTEx/v8/Skin_Not_Sun_Exposed_Suprapubic:GTEx/v8/Skin_Sun_Exposed_Lower_leg:GTEx/v8/Thyroid	NA	No	NA	1e-10	rs17086593;rs3797796;rs2549779;rs4869315;rs62377827	ENSG00000153113
25	ERAP1	5	96096521	96143803	-1	protein_coding	51752	ERAP1	9.9901e-18	0.30749	0	0	283	2.48985e-11	5.88713e-79	GTEx/v8/Adipose_Subcutaneous:GTEx/v8/Adipose_Visceral_Omentum:GTEx/v8/Whole_Blood:GTEx/v8/Muscle_Skeletal:GTEx/v8/Cells_Cultured_fibroblasts:GTEx/v8/Skin_Not_Sun_Exposed_Suprapubic	NA	No	NA	1e-10	rs62377827;rs4869315;rs3797796;rs2549779	ENSG00000164307
25	CTD-2260A17.1	5	96120481	96121703	1	antisense	NA	NA	NA	NA	0	0	319	1.71199e-12	1.98659e-32	DICE/B_cell_naive:DICE/T_CD4_naive:DICE/T_CD4_naive_activated:DICE/T_CD8_naive:DICE/T_CD8_naive_activated:DICE/Monocyte_classical:DICE/Monocyte_non_classical:DICE/NK:DICE/T_CD4_TFH:DICE/T_CD4_TH1:DICE/T_CD4_TH17:DICE/T_CD4_TH1_17:DICE/T_CD4_TH2:DICE/T_CD4_naive_TREG:GTEx/v8/Adipose_Subcutaneous:GTEx/v8/Adipose_Visceral_Omentum:GTEx/v8/Cells_EBV-transformed_lymphocytes:GTEx/v8/Whole_Blood:GTEx/v8/Cells_Cultured_fibroblasts:GTEx/v8/Skin_Not_Sun_Exposed_Suprapubic:GTEx/v8/Skin_Sun_Exposed_Lower_leg:GTEx/v8/Small_Intestine_Terminal_Ileum:GTEx/v8/Spleen:GTEx/v8/Thyroid	NA	No	NA	1e-10	rs3797796;rs4869315;rs2549779;rs62377827	ENSG00000248734
25	CTD-2260A17.3	5	96140056	96141808	1	antisense	NA	NA	NA	NA	0	0	226	1.1223e-09	3.45166e-30	DICE/Monocyte_classical:DICE/T_CD4_TH1:GTEx/v8/Adipose_Subcutaneous:GTEx/v8/Whole_Blood:GTEx/v8/Muscle_Skeletal:GTEx/v8/Skin_Not_Sun_Exposed_Suprapubic	NA	No	NA	1e-10	rs2549779;rs62377827;rs4869315;rs3797796	ENSG00000272109
25	CTD-2260A17.2	5	96149731	96271513	-1	protein_coding	NA	NA	NA	NA	12	18.66	268	1.41321e-07	0.000251496	GTEx/v8/Whole_Blood:GTEx/v8/Muscle_Skeletal	NA	No	NA	1e-10	rs3797796;rs4869315;rs2549779;rs62377827	ENSG00000247121
25	ERAP2	5	96211643	96255420	1	protein_coding	64167	ERAP2	3.18437e-22	1.97532	10	18.66	319	1.00526e-258	2.21675e-230	DICE/B_cell_naive:DICE/T_CD4_naive:DICE/T_CD4_naive_activated:DICE/T_CD8_naive:DICE/T_CD8_naive_activated:DICE/Monocyte_classical:DICE/Monocyte_non_classical:DICE/NK:DICE/T_CD4_TFH:DICE/T_CD4_TH1:DICE/T_CD4_TH17:DICE/T_CD4_TH1_17:DICE/T_CD4_TH2:DICE/T_CD4_memory_TREG:DICE/T_CD4_naive_TREG:GTEx/v8/Adipose_Subcutaneous:GTEx/v8/Adipose_Visceral_Omentum:GTEx/v8/Adrenal_Gland:GTEx/v8/Cells_EBV-transformed_lymphocytes:GTEx/v8/Whole_Blood:GTEx/v8/Muscle_Skeletal:GTEx/v8/Cells_Cultured_fibroblasts:GTEx/v8/Skin_Not_Sun_Exposed_Suprapubic:GTEx/v8/Skin_Sun_Exposed_Lower_leg:GTEx/v8/Small_Intestine_Terminal_Ileum:GTEx/v8/Spleen:GTEx/v8/Thyroid	NA	Yes	Spleen	1e-10	rs3797796;rs4869315;rs2549779;rs62377827;rs3797796:rs62377827;rs4869315:rs62377827	ENSG00000164308
25	LNPEP	5	96271098	96373219	1	protein_coding	4012	LNPEP	0.998308	1.82123	3	14.09	283	4.69721e-13	5.57652e-09	GTEx/v8/Adipose_Subcutaneous:GTEx/v8/Adrenal_Gland:GTEx/v8/Whole_Blood:GTEx/v8/Muscle_Skeletal:GTEx/v8/Cells_Cultured_fibroblasts:GTEx/v8/Skin_Not_Sun_Exposed_Suprapubic:GTEx/v8/Skin_Sun_Exposed_Lower_leg	NA	No	NA	1e-10	rs3797796;rs2549779;rs4869315;rs62377827	ENSG00000113441
25	AC008850.3	5	96278003	96278888	1	pseudogene	NA	NA	NA	NA	3	14.09	0	NA	NA	NA	NA	No	NA	1e-10	rs3797796	ENSG00000227836
25	Y_RNA	5	96298360	96298461	-1	misc_RNA	NA	NA	NA	NA	0	0	0	NA	NA	NA	NA	Yes	Spleen	1e-10	rs3797796;rs2549779:rs2549779:rs3797796:rs3797796;rs4869315;rs2549779:rs4869315:rs3797796;rs4869315:rs62377827	ENSG00000200884
25	LIX1	5	96427574	96478576	-1	protein_coding	167410	LIX1	0.0166747	-0.266708	0	0	286	4.28335e-13	4.21263e-09	GTEx/v8/Thyroid	NA	No	NA	1e-10	rs3797796;rs2549779;rs4869315;rs62377827	ENSG00000145721
25	RIOK2	5	96496571	96518964	-1	protein_coding	55781	RIOK2	0.00114011	1.00067	0	0	0	NA	NA	NA	NA	Yes	Spleen	1e-10	rs3797796;rs2549779:rs2549779:rs3797796:rs3797796;rs4869315;rs2549779:rs4869315:rs3797796;rs4869315:rs62377827	ENSG00000058729
25	RNU1-73P	5	96511654	96511817	-1	snRNA	NA	RNU1-73P	NA	NA	0	0	0	NA	NA	NA	NA	Yes	Spleen	1e-10	rs3797796;rs2549779:rs2549779:rs3797796:rs3797796;rs4869315;rs2549779:rs4869315:rs3797796;rs4869315:rs62377827	ENSG00000206698
25	RP11-155G15.2	5	96519303	96772921	1	processed_transcript	NA	NA	NA	NA	0	0	0	NA	NA	NA	NA	Yes	Spleen	1e-10	rs3797796;rs2549779:rs2549779:rs3797796:rs3797796;rs4869315;rs2549779:rs4869315:rs3797796;rs4869315:rs62377827	ENSG00000251513
26	P4HA2	5	131527531	131631008	-1	protein_coding	101927705	P4HA2	6.46128e-05	-0.308598	0	0	5	5.49937e-06	1.47413e-62	GTEx/v8/Thyroid	NA	No	NA	1e-10	rs4705855	ENSG00000072682
26	PDLIM4	5	131593364	131609147	1	protein_coding	8572	PDLIM4	0.924089	-0.0661677	0	0	6	4.28909e-06	1.93321e-15	GTEx/v8/Adipose_Subcutaneous:GTEx/v8/Muscle_Skeletal	NA	No	NA	1e-10	rs4705855	ENSG00000131435
26	SLC22A4	5	131630136	131679899	1	protein_coding	6583	SLC22A4	4.64079e-06	-0.515619	0	0	4	0.000134418	0.00348312	GTEx/v8/Thyroid	NA	No	NA	1e-10	rs4705855	ENSG00000197208
26	AC034220.3	5	131646978	131705608	-1	processed_transcript	553103	NA	NA	NA	0	0	7	1.78798e-20	1.67659e-73	GTEx/v8/Adipose_Subcutaneous:GTEx/v8/Adrenal_Gland:GTEx/v8/Muscle_Skeletal:GTEx/v8/Skin_Not_Sun_Exposed_Suprapubic:GTEx/v8/Skin_Sun_Exposed_Lower_leg:GTEx/v8/Spleen:GTEx/v8/Thyroid	NA	No	NA	1e-10	rs4705855	ENSG00000233006
26	MIR3936	5	131701182	131701291	-1	miRNA	100500865	MIR3936	NA	NA	0	0	2	0.000120959	3.27798e-05	GTEx/v8/Muscle_Skeletal	NA	No	NA	1e-10	rs4705855	ENSG00000263597
26	SLC22A5	5	131705444	131731306	1	protein_coding	6584	SLC22A5	4.9e-09	0.858089	0	0	7	2.55546e-10	8.62292e-57	GTEx/v8/Adipose_Subcutaneous:GTEx/v8/Cells_Cultured_fibroblasts:GTEx/v8/Skin_Sun_Exposed_Lower_leg	NA	No	NA	1e-10	rs4705855	ENSG00000197375
26	C5orf56	5	131746328	131811736	1	protein_coding	NA	C5orf56	0.107649	NA	1	12.73	6	1.64239e-06	1.13103e-10	GTEx/v8/Muscle_Skeletal	NA	Yes	Spleen	1e-10	rs4705855	ENSG00000197536
26	AC116366.5	5	131755108	131762406	-1	antisense	NA	NA	NA	NA	1	12.73	0	NA	NA	NA	NA	Yes	Spleen	1e-10	rs4705855	ENSG00000238160
26	Y_RNA	5	131803839	131803949	1	misc_RNA	NA	NA	NA	NA	0	0	0	NA	NA	NA	NA	Yes	Spleen	1e-10	rs4705855	ENSG00000202533
26	AC116366.6	5	131804582	131808735	-1	antisense	NA	NA	NA	NA	0	0	5	5.42067e-08	5.80123e-22	GTEx/v8/Whole_Blood	NA	Yes	Spleen	1e-10	rs4705855	ENSG00000234290
26	IRF1	5	131817301	131826490	-1	protein_coding	3659	IRF1	0.867789	0.555445	0	0	2	3.82166e-05	8.17464e-18	GTEx/v8/Muscle_Skeletal	NA	Yes	Spleen	1e-10	rs4705855	ENSG00000125347
26	RAD50	5	131891711	131980313	1	protein_coding	10111	RAD50	3.45028e-15	-1.01827	0	0	2	9.4113e-05	9.27965e-24	GTEx/v8/Cells_Cultured_fibroblasts	NA	No	NA	NA	rs4705855	ENSG00000113522
26	CCNI2	5	132083137	132089856	1	protein_coding	645121	CCNI2	4.53255e-05	0.828805	0	0	0	NA	NA	NA	NA	Yes	Spleen	1e-10	rs4705855	ENSG00000205089
26	2024-09-08	5	132086509	132142933	-1	protein_coding	23176	2024-09-08	0.954286	NA	0	0	0	NA	NA	NA	NA	Yes	Spleen	1e-10	rs4705855	ENSG00000164402
26	SOWAHA	5	132149033	132152488	1	protein_coding	134548	SOWAHA	NA	0.0656482	0	0	0	NA	NA	NA	NA	Yes	Spleen	1e-10	rs4705855	ENSG00000198944
26	AC004775.5	5	132152940	132153692	-1	lincRNA	NA	NA	NA	NA	0	0	0	NA	NA	NA	NA	Yes	Spleen	1e-10	rs4705855	ENSG00000272203
26	GDF9	5	132196873	132202576	-1	protein_coding	2661	GDF9	1.19472e-05	0.352488	0	0	0	NA	NA	NA	NA	Yes	Spleen	1e-10	rs4705855	ENSG00000164404
26	UQCRQ	5	132202252	132203723	1	protein_coding	27089	UQCRQ	0.091913	-0.564493	0	0	0	NA	NA	NA	NA	Yes	Spleen	1e-10	rs4705855	ENSG00000164405
26	LEAP2	5	132208014	132210738	1	protein_coding	116842	LEAP2	0.00789838	1.43845	0	0	0	NA	NA	NA	NA	Yes	Spleen	1e-10	rs4705855	ENSG00000164406
27	CTB-47B8.4	5	157505107	157505772	-1	pseudogene	NA	NA	NA	NA	0	0	0	NA	NA	NA	NA	Yes	Spleen	1e-10	rs7445366	ENSG00000253422
27	CTC-436K13.5	5	157600609	157603430	-1	lincRNA	NA	NA	NA	NA	0	0	0	NA	NA	NA	NA	Yes	Spleen	1e-10	rs7445366	ENSG00000253792
27	CTC-436K13.1	5	157602404	157627024	1	lincRNA	NA	NA	NA	NA	0	0	0	NA	NA	NA	NA	Yes	Spleen	1e-10	rs7445366	ENSG00000253673
27	CTC-436K13.4	5	157615985	157616919	-1	pseudogene	NA	NA	NA	NA	0	0	0	NA	NA	NA	NA	Yes	Spleen	1e-10	rs7445366	ENSG00000254047
27	RP11-175K6.1	5	158527491	158544486	1	lincRNA	101927740	NA	NA	NA	0	0	7	5.45783e-07	5.70509e-14	GTEx/v8/Adipose_Subcutaneous:GTEx/v8/Adipose_Visceral_Omentum:GTEx/v8/Skin_Sun_Exposed_Lower_leg	NA	No	NA	1e-10	rs7445366	ENSG00000245812
28	FGFR4	5	176513887	176525145	1	protein_coding	2264	FGFR4	1.30017e-06	NA	0	0	24	5.25834e-07	1.17944e-26	GTEx/v8/Adipose_Subcutaneous:GTEx/v8/Cells_Cultured_fibroblasts:GTEx/v8/Skin_Not_Sun_Exposed_Suprapubic:GTEx/v8/Skin_Sun_Exposed_Lower_leg:GTEx/v8/Thyroid	NA	No	NA	1e-10	rs4976688;rs35716097;rs13157098	ENSG00000160867
28	NSD1	5	176560026	176727216	1	protein_coding	64324	NSD1	1	-0.954447	0	0	3	0.000135079	0.0129597	GTEx/v8/Muscle_Skeletal	NA	Yes	Spleen	1e-10	rs4976688;rs35716097;rs4976688:rs4976688	ENSG00000165671
28	RAB24	5	176728199	176730745	-1	protein_coding	53917	RAB24	0.725032	NA	0	0	0	NA	NA	NA	NA	Yes	Spleen	1e-10	rs4976688:rs4976688;rs35716097	ENSG00000169228
28	MXD3	5	176728462	176739758	-1	protein_coding	83463	MXD3	0.00156993	NA	0	0	24	1.26466e-13	1.01665e-35	GTEx/v8/Adipose_Subcutaneous:GTEx/v8/Adipose_Visceral_Omentum:GTEx/v8/Muscle_Skeletal:GTEx/v8/Skin_Not_Sun_Exposed_Suprapubic:GTEx/v8/Skin_Sun_Exposed_Lower_leg:GTEx/v8/Spleen:GTEx/v8/Thyroid	NA	Yes	Spleen	1e-10	rs4976688;rs35716097;rs13157098;rs4976688:rs4976688	ENSG00000213347
28	PRELID1	5	176730775	176733960	1	protein_coding	27166	PRELID1	0.865364	NA	0	0	0	NA	NA	NA	NA	Yes	Spleen	1e-10	rs4976688:rs4976688;rs35716097	ENSG00000169230
28	LMAN2	5	176758563	176778853	-1	protein_coding	10960	LMAN2	0.0500443	-0.155926	0	0	20	8.17555e-08	8.34874e-07	GTEx/v8/Whole_Blood	NA	No	NA	1e-10	rs4976688;rs35716097;rs13157098	ENSG00000169223
28	RGS14	5	176784838	176799602	1	protein_coding	10636	RGS14	0.0231116	-0.222178	0	0	24	1.37426e-97	2.71201e-86	GTEx/v8/Adipose_Subcutaneous:GTEx/v8/Adipose_Visceral_Omentum:GTEx/v8/Adrenal_Gland:GTEx/v8/Muscle_Skeletal:GTEx/v8/Cells_Cultured_fibroblasts:GTEx/v8/Skin_Not_Sun_Exposed_Suprapubic:GTEx/v8/Skin_Sun_Exposed_Lower_leg:GTEx/v8/Small_Intestine_Terminal_Ileum:GTEx/v8/Thyroid	NA	No	NA	1e-10	rs4976688;rs35716097;rs13157098	ENSG00000169220
28	SLC34A1	5	176806236	176825849	1	protein_coding	6569	SLC34A1	1.07656e-15	-0.160483	0	0	1	0.000144099	1.38895e-05	GTEx/v8/Skin_Sun_Exposed_Lower_leg	NA	No	NA	1e-10	rs4976688;rs35716097	ENSG00000131183
31	RP3-522P13.3	6	25245584	25261639	-1	antisense	101928663	NA	NA	NA	0	0	0	NA	NA	NA	NA	Yes	Adrenal:Spleen	1e-10	rs115103442	ENSG00000235733
31	KATNBL1P5	6	25248491	25249007	1	pseudogene	NA	KATNBL1P5	NA	NA	0	0	0	NA	NA	NA	NA	Yes	Adrenal:Spleen	1e-10	rs115103442	ENSG00000271108
31	RP3-522P13.1	6	25261467	25261959	1	pseudogene	NA	NA	NA	NA	0	0	0	NA	NA	NA	NA	Yes	Adrenal:Spleen	1e-10	rs115103442	ENSG00000216718
31	RP3-522P13.2	6	25272428	25273979	-1	pseudogene	NA	NA	NA	NA	0	0	0	NA	NA	NA	NA	Yes	Adrenal:Spleen	1e-10	rs115103442	ENSG00000213972
31	LRRC16A	6	25279306	25620758	1	protein_coding	55604	LRRC16A	0.502319	0.400707	0	0	0	NA	NA	NA	NA	Yes	Adrenal:Spleen	1e-10	rs115103442	ENSG00000079691
31	Y_RNA	6	25287660	25287761	-1	misc_RNA	NA	NA	NA	NA	0	0	0	NA	NA	NA	NA	Yes	Spleen	1e-10	rs115103442	ENSG00000207286
31	U91328.19	6	25992890	26002003	1	lincRNA	NA	NA	NA	NA	0	0	3	1.01158e-05	2.38241e-113	GTEx/v8/Adipose_Subcutaneous:GTEx/v8/Muscle_Skeletal	NA	No	NA	1e-10	rs115103442	ENSG00000272462
31	HFE	6	26087509	26098571	1	protein_coding	3077	HFE	8.49697e-07	0.210172	0	0	4	8.83304e-05	3.02649e-11	GTEx/v8/Adipose_Subcutaneous	NA	No	NA	1e-10	rs115103442	ENSG00000010704
31	BTN2A3P	6	26421619	26432611	1	pseudogene	54718	BTN2A3P	NA	NA	0	0	2	0.000522342	1.29748e-24	GTEx/v8/Thyroid	NA	No	NA	1e-10	rs115103442	ENSG00000124549
32	RP1-86C11.7	6	27090436	27091000	-1	lincRNA	NA	NA	NA	NA	0	0	0	NA	NA	NA	NA	Yes	Spleen	NA	rs114383434	ENSG00000272468
32	HIST1H2BJ	6	27093676	27100541	-1	protein_coding	8970	HIST1H2BJ	0.478842	0.308582	0	0	0	NA	NA	NA	NA	Yes	Spleen	NA	rs114383434	ENSG00000124635
32	HIST1H2AG	6	27100832	27103070	1	protein_coding	85235	HIST1H2AG	0.000610464	-0.741637	0	0	0	NA	NA	NA	NA	Yes	Spleen	NA	rs114383434	ENSG00000196787
32	HIST1H2BK	6	27106073	27114619	-1	protein_coding	85236	HIST1H2BK	0.490754	-0.0430523	0	0	0	NA	NA	NA	NA	Yes	Spleen	NA	rs114383434	ENSG00000197903
32	HIST1H4I	6	27107076	27108418	1	protein_coding	554313	HIST1H4I	0.446296	-0.468005	0	0	0	NA	NA	NA	NA	Yes	Spleen	NA	rs114383434	ENSG00000198339
32	HIST1H2AH	6	27114861	27115317	1	protein_coding	85235	HIST1H2AH	6.29508e-05	0.19492	0	0	0	NA	NA	NA	NA	Yes	Spleen	NA	rs114383434	ENSG00000184825
32	MIR3143	6	27115405	27115467	1	miRNA	100422934	MIR3143	NA	NA	0	0	0	NA	NA	NA	NA	Yes	Spleen	NA	rs114383434	ENSG00000265565
32	RP11-209A2.1	6	27179023	27179692	1	pseudogene	NA	NA	NA	NA	0	0	0	NA	NA	NA	NA	Yes	Spleen	1e-10	rs4711173:rs114383434	ENSG00000174572
32	POM121L2	6	27253682	27279949	-1	protein_coding	94026	POM121L2	NA	0.313408	0	0	0	NA	NA	NA	NA	Yes	Spleen	1e-10	rs4711173	ENSG00000158553
32	VN1R10P	6	27292578	27293742	1	pseudogene	387316	VN1R10P	NA	NA	0	0	0	NA	NA	NA	NA	Yes	Spleen	1e-10	rs4711173	ENSG00000220758
32	HIST1H2BN	6	27806323	27823487	1	protein_coding	8341	HIST1H2BN	0.139775	0.145508	0	0	1	5.89555e-05	0.0155928	GTEx/v8/Skin_Not_Sun_Exposed_Suprapubic	NA	No	NA	NA	rs4711173	ENSG00000233822
32	OR2B8P	6	28021006	28021943	-1	pseudogene	NA	OR2B8P	NA	NA	0	0	1	0.00023421	1.90111e-59	GTEx/v8/Thyroid	NA	No	NA	NA	rs114383434	ENSG00000182477
32	RP1-313I6.12	6	28046570	28048908	-1	antisense	NA	NA	NA	NA	0	0	3	1.87663e-06	2.1827e-19	GTEx/v8/Adipose_Subcutaneous:GTEx/v8/Skin_Sun_Exposed_Lower_leg:GTEx/v8/Thyroid	NA	No	NA	NA	rs114383434;rs4711173	ENSG00000272009
32	ZNF165	6	28048753	28057341	1	protein_coding	7718	ZNF165	0.000563292	0.227981	0	0	10	6.67485e-06	1.29391e-17	GTEx/v8/Adipose_Subcutaneous:GTEx/v8/Muscle_Skeletal	NA	No	NA	NA	rs4711173	ENSG00000197279
32	RP1-265C24.5	6	28083406	28084329	1	pseudogene	NA	NA	NA	NA	0	0	1	1.13699e-07	1.13788e-51	GTEx/v8/Adipose_Subcutaneous:GTEx/v8/Muscle_Skeletal:GTEx/v8/Thyroid	NA	No	NA	NA	rs114383434	ENSG00000219392
32	ZSCAN16-AS1	6	28089573	28105071	-1	antisense	100129195	ZSCAN16-AS1	NA	NA	0	0	1	1.48277e-05	0.00310739	GTEx/v8/Whole_Blood	NA	No	NA	NA	rs114383434	ENSG00000269293
32	ZSCAN16	6	28092338	28097860	1	protein_coding	80345	ZSCAN16	2.67303e-06	0.184187	0	0	1	6.8939e-05	0.049	DICE/T_CD4_naive_TREG	NA	No	NA	NA	rs4711173	ENSG00000196812
32	ZNF192P1	6	28129559	28137372	1	pseudogene	651302	ZNF192P1	NA	NA	0	0	41	1.18516e-05	1.07316e-24	GTEx/v8/Adipose_Subcutaneous:GTEx/v8/Cells_Cultured_fibroblasts:GTEx/v8/Skin_Not_Sun_Exposed_Suprapubic:GTEx/v8/Skin_Sun_Exposed_Lower_leg	NA	No	NA	NA	rs114383434;rs4711173	ENSG00000226314
32	AL022393.7	6	28143966	28144452	1	pseudogene	NA	NA	NA	NA	0	0	49	4.40237e-12	6.66826e-149	GTEx/v8/Adipose_Subcutaneous:GTEx/v8/Adipose_Visceral_Omentum:GTEx/v8/Adrenal_Gland:GTEx/v8/Muscle_Skeletal:GTEx/v8/Cells_Cultured_fibroblasts:GTEx/v8/Thyroid	NA	No	NA	1e-10	rs4711173;rs114383434	ENSG00000216901
32	TOB2P1	6	28185421	28186655	-1	pseudogene	222699	TOB2P1	NA	NA	0	0	4	0.000289769	3.81621e-10	GTEx/v8/Adipose_Subcutaneous:GTEx/v8/Cells_Cultured_fibroblasts	NA	No	NA	NA	rs114383434	ENSG00000176933
32	ZSCAN9	6	28192664	28201260	1	protein_coding	7746	ZSCAN9	4.10249e-08	0.461166	0	0	45	9.60336e-06	3.63021e-17	GTEx/v8/Adipose_Subcutaneous:GTEx/v8/Skin_Not_Sun_Exposed_Suprapubic:GTEx/v8/Skin_Sun_Exposed_Lower_leg	NA	No	NA	1e-10	rs4711173;rs114383434	ENSG00000137185
32	ZKSCAN4	6	28212401	28227011	-1	protein_coding	387032	ZKSCAN4	6.74288e-05	0.661631	0	0	1	0.000578135	0.002225	GTEx/v8/Whole_Blood	NA	No	NA	1e-10	rs4711173	ENSG00000187626
32	NKAPL	6	28227098	28228736	1	protein_coding	222698	NKAPL	0.000165621	0.0513426	0	0	5	0.000214103	0.00535075	GTEx/v8/Muscle_Skeletal	NA	No	NA	1e-10	rs4711173	ENSG00000189134
32	RP5-874C20.3	6	28234788	28245974	1	pseudogene	NA	NA	NA	NA	0	0	7	2.65553e-05	2.75019e-28	GTEx/v8/Cells_Cultured_fibroblasts	NA	No	NA	NA	rs4711173	ENSG00000197062
32	ZSCAN31	6	28292470	28324048	-1	protein_coding	64288	ZSCAN31	3.77127e-09	1.10713	0	0	17	5.40149e-14	7.04604e-48	DICE/T_CD4_naive:DICE/T_CD8_naive:GTEx/v8/Adipose_Subcutaneous:GTEx/v8/Adipose_Visceral_Omentum:GTEx/v8/Muscle_Skeletal:GTEx/v8/Cells_Cultured_fibroblasts:GTEx/v8/Skin_Not_Sun_Exposed_Suprapubic:GTEx/v8/Skin_Sun_Exposed_Lower_leg:GTEx/v8/Thyroid	NA	No	NA	1e-10	rs4711173;rs114383434	ENSG00000235109
32	ZKSCAN3	6	28317691	28336947	1	protein_coding	80317	ZKSCAN3	0.000122608	-0.652443	0	0	13	1.09024e-06	1.69137e-14	GTEx/v8/Adipose_Subcutaneous:GTEx/v8/Skin_Not_Sun_Exposed_Suprapubic:GTEx/v8/Thyroid	NA	No	NA	1e-10	rs4711173;rs114383434	ENSG00000189298
32	ZSCAN12	6	28346732	28367511	-1	protein_coding	9753	ZSCAN12	1.43992e-05	NA	0	0	49	5.02312e-05	1.70302e-08	GTEx/v8/Muscle_Skeletal:GTEx/v8/Skin_Sun_Exposed_Lower_leg	NA	No	NA	NA	rs114383434	ENSG00000158691
32	ZSCAN23	6	28399707	28411279	-1	protein_coding	222696	ZSCAN23	0.00270295	0.0706565	0	0	65	1.99878e-09	5.06862e-55	GTEx/v8/Adipose_Subcutaneous:GTEx/v8/Adipose_Visceral_Omentum:GTEx/v8/Muscle_Skeletal:GTEx/v8/Cells_Cultured_fibroblasts:GTEx/v8/Skin_Not_Sun_Exposed_Suprapubic:GTEx/v8/Skin_Sun_Exposed_Lower_leg:GTEx/v8/Small_Intestine_Terminal_Ileum:GTEx/v8/Thyroid	NA	No	NA	1e-10	rs4711173;rs114383434;rs238869;rs9257852	ENSG00000187987
32	GPX6	6	28471073	28495992	-1	protein_coding	257202	GPX6	3.13758e-05	0.718703	0	0	0	NA	NA	NA	NA	Yes	Spleen	NA	rs4711173	ENSG00000198704
32	GPX5	6	28493702	28502729	1	protein_coding	2880	GPX5	0.00888468	0.354876	0	0	0	NA	NA	NA	NA	Yes	Spleen	NA	rs4711173	ENSG00000224586
32	RP5-1186N24.3	6	28555155	28559524	1	processed_transcript	NA	NA	NA	NA	0	0	0	NA	NA	NA	NA	Yes	Spleen	1e-10	rs4711173	ENSG00000246350
32	XXbac-BPG308K3.5	6	28805646	28806783	-1	lincRNA	NA	NA	NA	NA	0	0	0	NA	NA	NA	NA	Yes	Spleen	NA	rs114383434	ENSG00000225173
32	XXbac-BPG308K3.6	6	28827402	28832407	-1	lincRNA	401242	NA	NA	NA	0	0	0	NA	NA	NA	NA	Yes	Spleen	NA	rs114383434	ENSG00000225595
32	RPL13P	6	28829193	28829824	1	pseudogene	NA	RPL13P	NA	NA	0	0	0	NA	NA	NA	NA	Yes	Spleen	NA	rs114383434	ENSG00000213916
32	TRIM27	6	28870779	28891766	-1	protein_coding	5987	TRIM27	0.878752	-0.142068	0	0	152	6.07214e-19	7.48015e-55	GTEx/v8/Adipose_Subcutaneous:GTEx/v8/Whole_Blood:GTEx/v8/Muscle_Skeletal:GTEx/v8/Skin_Not_Sun_Exposed_Suprapubic:GTEx/v8/Skin_Sun_Exposed_Lower_leg	NA	No	NA	1e-10	rs4711173;rs238869;rs9257852;rs362529;rs114383434;rs2235698;rs9257902	ENSG00000204713
32	HCG15	6	28953980	28955261	1	antisense	NA	HCG15	NA	NA	0	0	1	0.000411897	0.000732975	GTEx/v8/Cells_Cultured_fibroblasts	NA	No	NA	NA	rs114383434	ENSG00000227214
32	ZNF311	6	28962562	28973093	-1	protein_coding	282890	ZNF311	0.000129446	0.377858	0	0	73	2.2064e-09	1.62208e-19	GTEx/v8/Adipose_Subcutaneous:GTEx/v8/Cells_Cultured_fibroblasts:GTEx/v8/Thyroid	NA	Yes	Spleen	1e-10	rs114383434;rs4711173;rs238869	ENSG00000197935
32	OR2AD1P	6	28994457	28995384	-1	pseudogene	NA	OR2AD1P	NA	NA	0	0	0	NA	NA	NA	NA	Yes	Spleen	NA	rs114383434	ENSG00000223677
32	OR5V1	6	29323007	29399744	-1	protein_coding	81696	OR5V1	0.00344262	0.323635	3	17.43	0	NA	NA	NA	NA	No	NA	1e-10	rs9257852	ENSG00000243729
32	OR12D2	6	29364416	29365448	1	protein_coding	26529	OR12D2	0.601033	0.457835	3	17.43	0	NA	NA	NA	NA	No	NA	1e-10	rs9257852	ENSG00000168787
32	OR11A1	6	29393281	29424848	-1	protein_coding	26531	OR11A1	0.0434844	1.23026	0	0	0	NA	NA	NA	NA	Yes	Spleen	1e-10	rs114383434:rs9257902	ENSG00000204694
32	OR10C1	6	29407083	29408731	1	protein_coding	442194	OR10C1	0.227592	0.363897	0	0	0	NA	NA	NA	NA	Yes	Spleen	1e-10	rs114383434:rs9257902	ENSG00000206474
32	OR2H1	6	29424958	29432105	1	protein_coding	26716	OR2H1	0.0449041	-0.358288	0	0	0	NA	NA	NA	NA	Yes	Spleen	1e-10	rs114383434:rs9257902	ENSG00000204688
32	UBDP1	6	29432373	29437583	-1	pseudogene	NA	UBDP1	NA	NA	0	0	0	NA	NA	NA	NA	Yes	Spleen	1e-10	rs114383434:rs9257902	ENSG00000225797
32	MAS1LP1	6	29442802	29443848	-1	pseudogene	NA	MAS1LP1	NA	NA	0	0	0	NA	NA	NA	NA	Yes	Spleen	1e-10	rs9257902:rs114383434	ENSG00000230164
32	MAS1L	6	29454474	29455738	-1	protein_coding	116511	MAS1L	0.000466206	0.689548	0	0	0	NA	NA	NA	NA	Yes	Spleen	1e-10	rs9257902:rs114383434	ENSG00000204687
32	RPS17P1	6	29457048	29457453	-1	pseudogene	NA	RPS17P1	NA	NA	0	0	0	NA	NA	NA	NA	Yes	Spleen	1e-10	rs9257902:rs114383434	ENSG00000213900
32	XXbac-BPG13B8.10	6	29465286	29478333	1	lincRNA	NA	NA	NA	NA	0	0	0	NA	NA	NA	NA	Yes	Spleen	1e-10	rs9257902:rs114383434	ENSG00000229274
32	LINC01015	6	29497197	29501345	1	antisense	100507362	LINC01015	NA	NA	0	0	0	NA	NA	NA	NA	Yes	Spleen	1e-10	rs114383434:rs9257902	ENSG00000224582
32	GPR53P	6	29505481	29506564	-1	pseudogene	NA	GPR53P	NA	NA	0	0	0	NA	NA	NA	NA	Yes	Spleen	1e-10	rs114383434:rs9257902	ENSG00000229281
32	GABBR1	6	29523406	29601753	-1	protein_coding	2550	GABBR1	0.99997	0.238892	0	0	4	4.28157e-05	4.78755e-05	GTEx/v8/Adipose_Subcutaneous	NA	No	NA	1e-10	rs1233377	ENSG00000204681
33	TAPBP	6	33267471	33282164	-1	protein_coding	6892	TAPBP	0.000393582	0.574655	0	0	29	3.47601e-09	3.61292e-20	GTEx/v8/Adipose_Subcutaneous:GTEx/v8/Muscle_Skeletal:GTEx/v8/Cells_Cultured_fibroblasts:GTEx/v8/Skin_Not_Sun_Exposed_Suprapubic:GTEx/v8/Skin_Sun_Exposed_Lower_leg:GTEx/v8/Thyroid	NA	No	NA	1e-10	rs75080135	ENSG00000231925
33	ZBTB22	6	33282183	33285719	-1	protein_coding	9278	ZBTB22	0.235099	0.0159136	0	0	16	1.32764e-07	1.78444e-07	GTEx/v8/Adipose_Visceral_Omentum:GTEx/v8/Skin_Sun_Exposed_Lower_leg	NA	No	NA	1e-10	rs75080135	ENSG00000236104
33	DAXX	6	33286335	33297046	-1	protein_coding	1616	DAXX	0.842737	0.0174434	0	0	42	2.23754e-19	5.72706e-97	GTEx/v8/Cells_Cultured_fibroblasts	NA	No	NA	1e-10	rs75080135	ENSG00000204209
33	BAK1	6	33540329	33548019	-1	protein_coding	578	BAK1	0.00348655	-0.655757	0	0	42	1.2958e-37	2.43021e-138	GTEx/v8/Adipose_Subcutaneous:GTEx/v8/Adipose_Visceral_Omentum:GTEx/v8/Adrenal_Gland:GTEx/v8/Cells_EBV-transformed_lymphocytes:GTEx/v8/Whole_Blood:GTEx/v8/Muscle_Skeletal:GTEx/v8/Cells_Cultured_fibroblasts:GTEx/v8/Skin_Not_Sun_Exposed_Suprapubic:GTEx/v8/Skin_Sun_Exposed_Lower_leg:GTEx/v8/Spleen:GTEx/v8/Thyroid	NA	No	NA	1e-10	rs75080135	ENSG00000030110
33	LINC00336	6	33553883	33561115	-1	antisense	401253	LINC00336	NA	NA	0	0	42	1.89412e-08	5.08505e-08	GTEx/v8/Adrenal_Gland	NA	No	NA	1e-10	rs75080135	ENSG00000197251
33	ITPR3	6	33588142	33664351	1	protein_coding	3710	ITPR3	4.97537e-12	NA	0	0	6	1.90705e-05	1.10083e-05	GTEx/v8/Muscle_Skeletal	NA	No	NA	1e-10	rs75080135	ENSG00000096433
33	LEMD2	6	33738979	33756913	-1	protein_coding	221496	LEMD2	0.302373	0.39292	0	0	3	8.04068e-05	7.96792e-14	GTEx/v8/Cells_Cultured_fibroblasts	NA	No	NA	NA	rs75080135	ENSG00000161904
34	ZNF292	6	87862551	87973914	1	protein_coding	23036	ZNF292	0.999977	-1.4449	1	12.62	0	NA	NA	NA	NA	No	NA	NA	rs138221231;rs79268981	ENSG00000188994
34	C6orf163	6	88054567	88075181	1	protein_coding	206412	C6orf163	NA	0.150987	0	0	8	2.57285e-05	2.67147e-19	GTEx/v8/Adipose_Visceral_Omentum:GTEx/v8/Cells_Cultured_fibroblasts	NA	No	NA	1e-10	rs79268981;rs138221231	ENSG00000203872
34	RARS2	6	88224096	88299721	-1	protein_coding	57038	RARS2	3.49435e-06	-0.160132	0	0	4	1.18297e-05	1.26199e-12	GTEx/v8/Cells_Cultured_fibroblasts	NA	No	NA	NA	rs138221231	ENSG00000146282
35	RP3-512E2.2	6	90659835	90662905	1	antisense	NA	NA	NA	NA	0	0	0	NA	NA	NA	NA	Yes	Spleen	NA	rs7741420	ENSG00000226455
35	RN7SKP110	6	90710941	90711225	-1	misc_RNA	NA	RN7SKP110	NA	NA	0	0	0	NA	NA	NA	NA	Yes	Spleen	NA	rs7741420	ENSG00000222078
35	AL391559.1	6	91156491	91156565	1	miRNA	NA	NA	NA	NA	0	0	0	NA	NA	NA	NA	Yes	Spleen	NA	rs7741420	ENSG00000252676
36	STEAP1B	7	22459063	22672544	-1	protein_coding	256227	STEAP1B	4.60217e-05	0.747674	0	0	57	1.44227e-28	9.30388e-23	GTEx/v8/Adipose_Subcutaneous:GTEx/v8/Adipose_Visceral_Omentum:GTEx/v8/Skin_Not_Sun_Exposed_Suprapubic:GTEx/v8/Skin_Sun_Exposed_Lower_leg:GTEx/v8/Thyroid	NA	No	NA	1e-10	rs1800797	ENSG00000105889
36	AC002480.3	7	22602956	22613615	1	antisense	100506178	NA	NA	NA	0	0	11	1.28395e-07	0.000402628	GTEx/v8/Adipose_Subcutaneous:GTEx/v8/Adipose_Visceral_Omentum	NA	Yes	Spleen	NA	rs1800797	ENSG00000232759
36	AC002480.4	7	22629324	22631241	1	antisense	NA	NA	NA	NA	0	0	0	NA	NA	NA	NA	Yes	Spleen	NA	rs1800797	ENSG00000232949
36	AC073072.5	7	22765014	22767239	-1	antisense	NA	NA	NA	NA	1	16.27	57	5.659e-77	3.35295e-67	GTEx/v8/Adipose_Subcutaneous:GTEx/v8/Adipose_Visceral_Omentum:GTEx/v8/Whole_Blood:GTEx/v8/Cells_Cultured_fibroblasts:GTEx/v8/Skin_Not_Sun_Exposed_Suprapubic:GTEx/v8/Skin_Sun_Exposed_Lower_leg:GTEx/v8/Small_Intestine_Terminal_Ileum:GTEx/v8/Thyroid	NA	No	NA	1e-10	rs1800797	ENSG00000179428
36	IL6	7	22765503	22771621	1	protein_coding	3569	IL6	0.289669	-0.581956	1	16.27	60	1.2304e-06	0.000191832	DICE/Monocyte_non_classical:GTEx/v8/Cells_Cultured_fibroblasts	NA	No	NA	1e-10	rs1800797	ENSG00000136244
36	FAM126A	7	22980878	23053749	-1	protein_coding	84668	FAM126A	0.803308	1.00527	0	0	23	0.000111111	0.000114667	GTEx/v8/Skin_Sun_Exposed_Lower_leg	NA	No	NA	1e-10	rs1800797	ENSG00000122591
38	MIR106B	7	99691616	99691697	-1	miRNA	406900	MIR106B	NA	NA	0	0	1	6.80125e-06	0.049	DICE/Monocyte_classical	NA	No	NA	NA	rs314370	ENSG00000208036
38	CNPY4	7	99717236	99723134	1	protein_coding	245812	CNPY4	3.67623e-09	-0.690872	0	0	13	0.000193895	4.2437e-14	GTEx/v8/Thyroid	NA	No	NA	1e-10	rs221783	ENSG00000166997
38	STAG3	7	99775186	99819111	1	protein_coding	10734	STAG3	1.10349e-06	-0.496377	0	0	2	1.07709e-05	3.97925e-20	GTEx/v8/Muscle_Skeletal	NA	No	NA	1e-10	rs221783	ENSG00000066923
38	PVRIG	7	99815864	99819113	1	protein_coding	79037	PVRIG	0.00100189	0.0835251	0	0	10	9.1472e-07	6.49047e-31	GTEx/v8/Muscle_Skeletal	NA	No	NA	1e-10	rs221783	ENSG00000213413
38	STAG3L5P	7	99933702	99949523	1	pseudogene	101735302	STAG3L5P	NA	NA	0	0	18	2.05285e-05	5.08456e-120	GTEx/v8/Adipose_Subcutaneous:GTEx/v8/Skin_Not_Sun_Exposed_Suprapubic	NA	No	NA	1e-10	rs221783	ENSG00000242294
38	PILRB	7	99933737	99965356	1	protein_coding	102466747	PILRB	3.3664e-06	1.99631	0	0	24	5.07647e-07	5.6576e-156	GTEx/v8/Adipose_Subcutaneous:GTEx/v8/Whole_Blood:GTEx/v8/Skin_Sun_Exposed_Lower_leg	NA	No	NA	1e-10	rs221783	ENSG00000121716
38	NYAP1	7	100081550	100092422	1	protein_coding	222950	NYAP1	0.990932	NA	0	0	8	6.15977e-05	3.79794e-22	GTEx/v8/Adipose_Subcutaneous:GTEx/v8/Adipose_Visceral_Omentum:GTEx/v8/Skin_Sun_Exposed_Lower_leg	NA	No	NA	1e-10	rs221783	ENSG00000166924
38	RP11-44M6.3	7	100167754	100168759	1	pseudogene	NA	NA	NA	NA	0	0	0	NA	NA	NA	NA	Yes	Spleen	1e-10	rs221783	ENSG00000184414
38	LRCH4	7	100169855	100183776	-1	protein_coding	4034	LRCH4	0.000176443	-0.111756	0	0	0	NA	NA	NA	NA	Yes	Spleen	1e-10	rs221783	ENSG00000077454
38	SAP25	7	100169855	100171270	-1	protein_coding	100316904	SAP25	NA	NA	0	0	2	8.64757e-05	2.66782e-29	GTEx/v8/Adipose_Subcutaneous	NA	Yes	Spleen	1e-10	rs221783	ENSG00000205307
38	FBXO24	7	100181605	100198740	1	protein_coding	26261	FBXO24	0.14128	-0.0526345	0	0	0	NA	NA	NA	NA	Yes	Spleen	1e-10	rs221783	ENSG00000106336
38	PCOLCE	7	100199800	100205798	1	protein_coding	5118	PCOLCE	0.500665	0.173331	0	0	0	NA	NA	NA	NA	Yes	Spleen	1e-10	rs221783	ENSG00000106333
38	MOSPD3	7	100209725	100213007	1	protein_coding	64598	MOSPD3	0.00160694	-0.798832	0	0	24	3.93562e-13	4.48752e-50	GTEx/v8/Skin_Not_Sun_Exposed_Suprapubic:GTEx/v8/Skin_Sun_Exposed_Lower_leg	NA	No	NA	1e-10	rs221783	ENSG00000106330
38	TFR2	7	100218039	100240402	-1	protein_coding	7036	TFR2	0.000139031	-0.558363	0	0	22	4.02087e-05	0.000463087	GTEx/v8/Adipose_Subcutaneous:GTEx/v8/Cells_Cultured_fibroblasts	NA	No	NA	1e-10	rs221783	ENSG00000106327
38	GIGYF1	7	100277130	100287071	-1	protein_coding	64599	GIGYF1	0.978705	1.43215	0	0	50	1.39068e-32	1.79782e-26	GTEx/v8/Adipose_Subcutaneous:GTEx/v8/Adipose_Visceral_Omentum:GTEx/v8/Adrenal_Gland:GTEx/v8/Whole_Blood:GTEx/v8/Muscle_Skeletal:GTEx/v8/Cells_Cultured_fibroblasts:GTEx/v8/Skin_Not_Sun_Exposed_Suprapubic:GTEx/v8/Skin_Sun_Exposed_Lower_leg:GTEx/v8/Small_Intestine_Terminal_Ileum:GTEx/v8/Spleen:GTEx/v8/Thyroid	NA	No	NA	1e-10	rs221783;rs314370	ENSG00000146830
38	EPHB4	7	100400187	100425121	-1	protein_coding	2050	EPHB4	0.989869	NA	0	0	2	9.72572e-06	6.05303e-27	GTEx/v8/Cells_Cultured_fibroblasts	NA	No	NA	NA	rs314370	ENSG00000196411
38	SLC12A9	7	100424442	100464631	1	protein_coding	56996	SLC12A9	2.37211e-06	-0.497794	1	15.69	4	5.32275e-07	5.09944e-12	GTEx/v8/Skin_Sun_Exposed_Lower_leg:GTEx/v8/Thyroid	NA	No	NA	NA	rs314370	ENSG00000146828
38	TRIP6	7	100464760	100471076	1	protein_coding	102466755	TRIP6	0.659398	0.410347	1	15.69	44	6.72712e-08	5.56458e-11	GTEx/v8/Adipose_Subcutaneous:GTEx/v8/Muscle_Skeletal:GTEx/v8/Cells_Cultured_fibroblasts:GTEx/v8/Skin_Not_Sun_Exposed_Suprapubic	NA	No	NA	1e-10	rs314370;rs221783	ENSG00000087077
38	SRRT	7	100472733	100486285	1	protein_coding	51593	SRRT	0.982968	-0.201776	1	15.69	27	1.91597e-12	9.80611e-16	GTEx/v8/Adipose_Subcutaneous:GTEx/v8/Adipose_Visceral_Omentum:GTEx/v8/Skin_Not_Sun_Exposed_Suprapubic:GTEx/v8/Skin_Sun_Exposed_Lower_leg:GTEx/v8/Thyroid	NA	No	NA	1e-10	rs314370;rs221783	ENSG00000087087
38	UFSP1	7	100486346	100487339	-1	protein_coding	402682	UFSP1	0.00559927	NA	0	0	1	0.000178604	3.42101e-11	GTEx/v8/Adipose_Subcutaneous	NA	No	NA	NA	rs221783	ENSG00000176125
38	ACHE	7	100487615	100494594	-1	protein_coding	43	ACHE	0.996675	NA	0	0	48	5.7265e-43	5.22166e-35	GTEx/v8/Adipose_Subcutaneous:GTEx/v8/Adipose_Visceral_Omentum:GTEx/v8/Adrenal_Gland:GTEx/v8/Skin_Not_Sun_Exposed_Suprapubic:GTEx/v8/Skin_Sun_Exposed_Lower_leg:GTEx/v8/Thyroid	NA	No	NA	1e-10	rs221783;rs314370	ENSG00000087085
38	RN7SL549P	7	100503919	100504197	-1	misc_RNA	NA	RN7SL549P	NA	NA	1	14.62	0	NA	NA	NA	NA	No	NA	1e-10	rs314370	ENSG00000239825
38	RP13-650G11.1	7	100525990	100526160	1	pseudogene	NA	NA	NA	NA	1	12.98	0	NA	NA	NA	NA	No	NA	NA	rs314370	ENSG00000235926
38	AP1S1	7	100797678	100804877	1	protein_coding	1174	AP1S1	0.520227	NA	0	0	2	1.58356e-05	1.63937e-41	GTEx/v8/Adrenal_Gland	NA	No	NA	1e-10	rs221783	ENSG00000106367
38	NAT16	7	100813774	100823557	-1	protein_coding	375607	NAT16	5.90939e-05	0.720768	0	0	19	7.7019e-05	5.26726e-38	GTEx/v8/Thyroid	NA	No	NA	1e-10	rs314370	ENSG00000167011
39	IRF5	7	128577666	128590089	1	protein_coding	3663	IRF5	0.288476	NA	0	0	14	1.10518e-86	1.37094e-75	GTEx/v8/Adipose_Subcutaneous:GTEx/v8/Adipose_Visceral_Omentum:GTEx/v8/Adrenal_Gland:GTEx/v8/Whole_Blood:GTEx/v8/Muscle_Skeletal:GTEx/v8/Cells_Cultured_fibroblasts:GTEx/v8/Skin_Not_Sun_Exposed_Suprapubic:GTEx/v8/Skin_Sun_Exposed_Lower_leg:GTEx/v8/Small_Intestine_Terminal_Ileum:GTEx/v8/Spleen:GTEx/v8/Thyroid	NA	No	NA	1e-10	rs4728141;rs11761199	ENSG00000128604
40	RP5-1136G13.2	7	148393559	148395756	-1	antisense	NA	NA	NA	NA	1	14.01	0	NA	NA	NA	NA	No	NA	NA	rs243496	ENSG00000273314
40	CUL1	7	148395006	148498128	1	protein_coding	8454	CUL1	0.999963	NA	1	14.01	58	8.33694e-07	0.00190042	GTEx/v8/Cells_EBV-transformed_lymphocytes:GTEx/v8/Whole_Blood:GTEx/v8/Muscle_Skeletal	NA	No	NA	1e-10	rs243496	ENSG00000055130
40	EZH2	7	148504475	148581413	-1	protein_coding	2146	EZH2	0.99999	NA	0	0	72	1.07396e-06	5.71427e-37	GTEx/v8/Skin_Not_Sun_Exposed_Suprapubic:GTEx/v8/Skin_Sun_Exposed_Lower_leg	NA	No	NA	1e-10	rs243496	ENSG00000106462
41	RP11-89M16.1	8	129417515	129576925	-1	processed_transcript	101927774	NA	NA	NA	2	19.44	0	NA	NA	NA	NA	No	NA	1e-10	rs16903065	ENSG00000254275
42	RP11-536O18.2	9	13406379	13433052	-1	lincRNA	401492	NA	NA	NA	0	0	0	NA	NA	NA	NA	Yes	Adrenal:Spleen	1e-10	rs72700545	ENSG00000270547
42	NFIB	9	14081842	14398982	-1	protein_coding	4781	NFIB	0.990809	-0.0875399	1	16.11	0	NA	NA	NA	NA	No	NA	1e-10	rs72700545	ENSG00000147862
43	RP11-402G3.4	9	117458202	117458595	-1	pseudogene	NA	NA	NA	NA	0	0	0	NA	NA	NA	NA	Yes	Spleen	NA	rs12238270	ENSG00000230284
43	TNFSF15	9	117546915	117568406	-1	protein_coding	9966	TNFSF15	0.364139	-1.40369	0	0	20	6.34297e-10	1.06726e-13	DICE/Monocyte_classical:GTEx/v8/Whole_Blood:GTEx/v8/Cells_Cultured_fibroblasts	NA	No	NA	1e-10	rs12337233;rs7043505	ENSG00000181634
43	AL390240.1	9	117554474	117554546	1	miRNA	NA	NA	NA	NA	0	0	0	NA	NA	NA	NA	Yes	Spleen	1e-10	rs7043505	ENSG00000221734
43	RP11-78H18.2	9	117607874	117610865	1	pseudogene	8899	NA	NA	NA	1	14.46	0	NA	NA	NA	NA	No	NA	1e-10	rs12337233	ENSG00000229817
43	TNFSF8	9	117656003	117692697	-1	protein_coding	944	TNFSF8	0.852777	1.464	0	0	2	3.62981e-05	0.000105342	GTEx/v8/Whole_Blood	NA	No	NA	1e-10	rs12238270	ENSG00000106952
44	PRR5L	11	36317838	36486754	1	protein_coding	79899	PRR5L	0.0787689	1.0169	0	0	5	5.61151e-05	0.000280163	GTEx/v8/Adipose_Subcutaneous	NA	No	NA	1e-10	rs2218565	ENSG00000135362
45	FLRT1	11	63870660	63886645	1	protein_coding	23769	FLRT1	0.54632	1.0142	0	0	3	5.3905e-05	2.78827e-12	GTEx/v8/Skin_Sun_Exposed_Lower_leg	NA	No	NA	1e-10	rs574835	ENSG00000126500
45	FERMT3	11	63974150	63991354	1	protein_coding	83706	FERMT3	0.257005	-0.308938	0	0	2	0.000225181	0.00179653	GTEx/v8/Skin_Not_Sun_Exposed_Suprapubic	NA	No	NA	1e-10	rs574835	ENSG00000149781
45	VEGFB	11	64002010	64006259	1	protein_coding	7423	VEGFB	1.52262e-06	NA	1	18.33	5	1.10397e-05	0.049	DICE/T_CD4_memory_TREG	NA	No	NA	1e-10	rs574835	ENSG00000173511
45	FKBP2	11	64008475	64011604	1	protein_coding	2286	FKBP2	0.30716	-0.905814	1	18.33	51	7.64083e-06	0.00738962	GTEx/v8/Muscle_Skeletal	NA	No	NA	1e-10	rs574835	ENSG00000173486
45	PPP1R14B	11	64011956	64014413	-1	protein_coding	26472	PPP1R14B	0.709204	NA	1	18.33	54	1.85472e-33	1.00639e-61	GTEx/v8/Adipose_Subcutaneous:GTEx/v8/Adipose_Visceral_Omentum:GTEx/v8/Adrenal_Gland:GTEx/v8/Muscle_Skeletal:GTEx/v8/Skin_Not_Sun_Exposed_Suprapubic:GTEx/v8/Skin_Sun_Exposed_Lower_leg:GTEx/v8/Thyroid	NA	No	NA	1e-10	rs574835	ENSG00000173457
45	RP11-783K16.5	11	64013436	64015689	1	antisense	NA	NA	NA	NA	1	18.33	54	8.38852e-10	1.01717e-09	GTEx/v8/Muscle_Skeletal:GTEx/v8/Skin_Not_Sun_Exposed_Suprapubic:GTEx/v8/Skin_Sun_Exposed_Lower_leg	NA	No	NA	1e-10	rs574835	ENSG00000256940
45	RP11-783K16.13	11	64014411	64016966	-1	lincRNA	NA	NA	NA	NA	1	18.33	0	NA	NA	NA	NA	No	NA	1e-10	rs574835	ENSG00000257086
45	PLCB3	11	64018995	64036622	1	protein_coding	5331	PLCB3	0.968377	NA	1	18.33	4	0.000103256	0.0120502	GTEx/v8/Skin_Sun_Exposed_Lower_leg	NA	No	NA	1e-10	rs574835	ENSG00000149782
45	GPR137	11	64037534	64056972	1	protein_coding	56834	GPR137	0.484398	NA	0	0	2	0.000153024	0.0260045	GTEx/v8/Whole_Blood	NA	No	NA	1e-10	rs574835	ENSG00000173264
45	TEX40	11	64067863	64072242	1	protein_coding	25858	TEX40	0.477043	NA	0	0	4	4.01014e-05	3.98793e-06	GTEx/v8/Skin_Not_Sun_Exposed_Suprapubic	NA	No	NA	1e-10	rs574835	ENSG00000219435
45	TRMT112	11	64083932	64085556	-1	protein_coding	51504	TRMT112	0.141017	0.0659088	0	0	5	3.9083e-05	9.40266e-19	GTEx/v8/Adipose_Subcutaneous	NA	No	NA	1e-10	rs574835	ENSG00000173113
45	PRDX5	11	64085560	64089283	1	protein_coding	25824	PRDX5	0.00314038	-0.356656	0	0	52	5.38282e-07	6.36528e-11	GTEx/v8/Skin_Not_Sun_Exposed_Suprapubic:GTEx/v8/Skin_Sun_Exposed_Lower_leg	NA	No	NA	1e-10	rs574835	ENSG00000126432
45	AP003774.1	11	64092522	64096976	-1	antisense	NA	NA	NA	NA	0	0	60	1.58224e-92	5.68579e-81	DICE/B_cell_naive:DICE/T_CD4_naive:DICE/T_CD4_naive_activated:DICE/T_CD8_naive:DICE/T_CD8_naive_activated:DICE/Monocyte_classical:DICE/Monocyte_non_classical:DICE/NK:DICE/T_CD4_TFH:DICE/T_CD4_TH1:DICE/T_CD4_TH17:DICE/T_CD4_TH1_17:DICE/T_CD4_TH2:DICE/T_CD4_memory_TREG:DICE/T_CD4_naive_TREG:GTEx/v8/Adipose_Subcutaneous:GTEx/v8/Adipose_Visceral_Omentum:GTEx/v8/Cells_EBV-transformed_lymphocytes:GTEx/v8/Whole_Blood:GTEx/v8/Small_Intestine_Terminal_Ileum:GTEx/v8/Spleen:GTEx/v8/Thyroid	NA	No	NA	1e-10	rs574835	ENSG00000236935
45	CCDC88B	11	64107695	64125006	1	protein_coding	283234	CCDC88B	0.000929045	0.920183	2	14.41	54	5.37226e-21	3.97015e-16	GTEx/v8/Adipose_Subcutaneous:GTEx/v8/Adipose_Visceral_Omentum:GTEx/v8/Whole_Blood:GTEx/v8/Skin_Not_Sun_Exposed_Suprapubic:GTEx/v8/Skin_Sun_Exposed_Lower_leg:GTEx/v8/Spleen:GTEx/v8/Thyroid	NA	No	NA	1e-10	rs574835	ENSG00000168071
45	RPS6KA4	11	64126620	64139687	1	protein_coding	8986	RPS6KA4	0.999475	NA	2	16.99	54	1.4797e-08	2.99091e-05	GTEx/v8/Skin_Not_Sun_Exposed_Suprapubic:GTEx/v8/Skin_Sun_Exposed_Lower_leg	NA	No	NA	1e-10	rs574835	ENSG00000162302
45	MIR1237	11	64136074	64136175	1	miRNA	100302280	MIR1237	NA	NA	2	16.99	0	NA	NA	NA	NA	No	NA	NA	rs574835	ENSG00000221273
45	AP003774.6	11	64161814	64163303	-1	lincRNA	NA	NA	NA	NA	0	0	1	0.000192009	2.67564e-29	GTEx/v8/Whole_Blood	NA	No	NA	NA	rs574835	ENSG00000231680
46	RP11-702B10.2	11	128050322	128053449	1	lincRNA	NA	NA	NA	NA	0	0	0	NA	NA	NA	NA	Yes	Spleen	1e-10	rs7118744:rs11221332:rs7103484	ENSG00000273415
46	RP11-702B10.1	11	128078724	128111334	1	lincRNA	NA	NA	NA	NA	0	0	0	NA	NA	NA	NA	Yes	Spleen	1e-10	rs7118744:rs11221332:rs7103484	ENSG00000272575
46	ETS1	11	128328656	128457453	-1	protein_coding	2113	ETS1	0.795177	-0.969341	1	21.3	0	NA	NA	NA	NA	No	NA	NA	rs11221332	ENSG00000134954
46	RP11-1007G5.2	11	128396037	128400284	1	antisense	101929517	NA	NA	NA	1	21.3	0	NA	NA	NA	NA	Yes	Spleen	1e-10	rs11221332;rs7103484	ENSG00000254588
46	RP11-264E20.2	11	128484235	128485131	-1	lincRNA	NA	NA	NA	NA	0	0	0	NA	NA	NA	NA	Yes	Spleen	1e-10	rs7118744:rs11221332	ENSG00000270160
46	RP11-264E20.1	11	128485762	128491701	-1	lincRNA	NA	NA	NA	NA	0	0	0	NA	NA	NA	NA	Yes	Spleen	1e-10	rs7118744:rs11221332	ENSG00000255465
46	RP11-744N12.3	11	128499548	128556817	-1	antisense	101929538	NA	NA	NA	0	0	0	NA	NA	NA	NA	Yes	Spleen	1e-10	rs7118744:rs11221332	ENSG00000245008
46	FLI1	11	128556430	128683162	1	protein_coding	2313	FLI1	0.819814	-0.992408	0	0	0	NA	NA	NA	NA	Yes	Spleen	1e-10	rs7118744:rs11221332	ENSG00000151702
46	SENCR	11	128561567	128565918	-1	antisense	100507392	SENCR	NA	NA	0	0	0	NA	NA	NA	NA	Yes	Spleen	1e-10	rs7118744:rs11221332	ENSG00000254703
46	KCNJ1	11	128706210	128737268	-1	protein_coding	3758	KCNJ1	0.00170248	-0.0390668	0	0	0	NA	NA	NA	NA	Yes	Spleen	1e-10	rs7103484	ENSG00000151704
46	RP11-740D6.3	11	128750220	128750563	-1	pseudogene	NA	NA	NA	NA	0	0	0	NA	NA	NA	NA	Yes	Spleen	1e-10	rs7103484	ENSG00000255369
47	AP002856.5	11	131123317	131220812	1	lincRNA	NA	NA	NA	NA	1	15.52	0	NA	NA	NA	NA	No	NA	NA	rs1125429	ENSG00000231698
48	RP11-476D10.1	12	40534728	40536678	-1	lincRNA	NA	NA	NA	NA	0	0	56	2.63394e-17	5.08701e-45	DICE/Monocyte_classical:DICE/Monocyte_non_classical:GTEx/v8/Whole_Blood:GTEx/v8/Thyroid	NA	No	NA	1e-10	rs146097617;rs76904798	ENSG00000260943
48	AC079630.2	12	40550041	40561509	1	lincRNA	NA	NA	NA	NA	1	12.39	0	NA	NA	NA	NA	No	NA	NA	rs146097617	ENSG00000223914
48	AC079630.4	12	40579811	40617605	-1	antisense	NA	NA	NA	NA	0	0	11	7.90854e-06	0.00210443	GTEx/v8/Whole_Blood:GTEx/v8/Thyroid	NA	No	NA	1e-10	rs76904798;rs146097617	ENSG00000225342
48	LRRK2	12	40590546	40763087	1	protein_coding	120892	LRRK2	7.5565e-14	0.307115	0	0	55	1.15915e-22	1.54073e-21	GTEx/v8/Adipose_Subcutaneous:GTEx/v8/Adipose_Visceral_Omentum:GTEx/v8/Whole_Blood:GTEx/v8/Muscle_Skeletal:GTEx/v8/Cells_Cultured_fibroblasts:GTEx/v8/Skin_Not_Sun_Exposed_Suprapubic:GTEx/v8/Skin_Sun_Exposed_Lower_leg:GTEx/v8/Thyroid	NA	No	NA	1e-10	rs146097617;rs76904798	ENSG00000188906
49	RP11-923I11.4	12	52217287	52229280	1	lincRNA	NA	NA	NA	NA	0	0	1	0.000153485	9.16322e-08	GTEx/v8/Adipose_Subcutaneous	NA	No	NA	1e-10	rs11169989	ENSG00000260473
49	NR4A1	12	52416616	52453291	1	protein_coding	3164	NR4A1	0.959498	0.267677	1	12.58	0	NA	NA	NA	NA	No	NA	1e-10	rs11169989	ENSG00000123358
49	OR7E47P	12	52473480	52502045	1	pseudogene	NA	OR7E47P	NA	NA	0	0	13	2.22488e-11	1.67035e-29	GTEx/v8/Adipose_Subcutaneous:GTEx/v8/Adipose_Visceral_Omentum:GTEx/v8/Thyroid	NA	No	NA	1e-10	rs11169989;rs2603763	ENSG00000257542
50	IFNG-AS1	12	68383225	68628466	1	antisense	100885789	IFNG-AS1	NA	NA	2	14.5	41	3.93658e-05	2.86035e-62	GTEx/v8/Whole_Blood	NA	No	NA	1e-10	rs12818107	ENSG00000255733
51	LYZ	12	69742121	69748014	1	protein_coding	4069	LYZ	0.00137552	0.18194	0	0	78	5.6868e-183	1.76629e-161	DICE/T_CD4_naive:DICE/T_CD8_naive:DICE/T_CD8_naive_activated:DICE/Monocyte_classical:DICE/Monocyte_non_classical:DICE/NK:DICE/T_CD4_TH2:GTEx/v8/Adipose_Subcutaneous:GTEx/v8/Adipose_Visceral_Omentum:GTEx/v8/Adrenal_Gland:GTEx/v8/Whole_Blood:GTEx/v8/Muscle_Skeletal:GTEx/v8/Skin_Not_Sun_Exposed_Suprapubic:GTEx/v8/Skin_Sun_Exposed_Lower_leg:GTEx/v8/Spleen:GTEx/v8/Thyroid	NA	No	NA	1e-10	rs11177643	ENSG00000090382
51	YEATS4	12	69753483	69784576	1	protein_coding	8089	YEATS4	0.0987388	1.23223	0	0	78	1.3881e-106	2.66744e-93	DICE/B_cell_naive:DICE/T_CD4_naive:DICE/T_CD8_naive:DICE/T_CD8_naive_activated:DICE/Monocyte_classical:DICE/Monocyte_non_classical:DICE/NK:DICE/T_CD4_TFH:DICE/T_CD4_TH1:DICE/T_CD4_TH17:DICE/T_CD4_TH1_17:DICE/T_CD4_TH2:DICE/T_CD4_memory_TREG:DICE/T_CD4_naive_TREG:GTEx/v8/Adipose_Subcutaneous:GTEx/v8/Adipose_Visceral_Omentum:GTEx/v8/Adrenal_Gland:GTEx/v8/Cells_EBV-transformed_lymphocytes:GTEx/v8/Whole_Blood:GTEx/v8/Muscle_Skeletal:GTEx/v8/Cells_Cultured_fibroblasts:GTEx/v8/Skin_Not_Sun_Exposed_Suprapubic:GTEx/v8/Skin_Sun_Exposed_Lower_leg:GTEx/v8/Small_Intestine_Terminal_Ileum:GTEx/v8/Spleen:GTEx/v8/Thyroid	NA	No	NA	1e-10	rs11177643	ENSG00000127337
51	MIR3913-1	12	69978502	69978603	-1	miRNA	100500903	MIR3913-2	NA	NA	0	0	0	NA	NA	NA	NA	Yes	Adrenal:Spleen	1e-10	rs11177643	ENSG00000264405
51	CCT2	12	69979114	69995350	1	protein_coding	10576	CCT2	0.999501	1.11227	0	0	0	NA	NA	NA	NA	Yes	Adrenal:Spleen	1e-10	rs11177643	ENSG00000166226
52	KCNMB4	12	70760056	70828072	1	protein_coding	27345	KCNMB4	0.829402	-1.00004	0	0	1	0.00019366	5.36583e-16	GTEx/v8/Cells_Cultured_fibroblasts	NA	No	NA	NA	rs7138344	ENSG00000135643
52	RNU4-65P	12	70837564	70837703	-1	snRNA	NA	RNU4-65P	NA	NA	2	16.09	0	NA	NA	NA	NA	No	NA	1e-10	rs7138344	ENSG00000222405
52	RP11-588H23.5	12	70840240	70841365	-1	pseudogene	NA	NA	NA	NA	3	16.09	0	NA	NA	NA	NA	No	NA	1e-10	rs7138344	ENSG00000268721
53	ANAPC7	12	110810705	110841535	-1	protein_coding	51434	ANAPC7	0.999258	-0.621643	0	0	5	3.49379e-05	0.0378573	GTEx/v8/Spleen	NA	No	NA	NA	rs3847953	ENSG00000196510
53	GPN3	12	110890289	110907073	-1	protein_coding	51184	GPN3	0.000100472	-0.618749	0	0	1	5.6752e-05	2.00712e-88	GTEx/v8/Whole_Blood	NA	No	NA	1e-10	rs1265564	ENSG00000111231
53	RP1-46F2.2	12	111374389	111396012	1	lincRNA	100131138	NA	NA	NA	0	0	16	2.76301e-08	1.42423e-39	GTEx/v8/Muscle_Skeletal	NA	No	NA	1e-10	rs1265564;rs653178;rs4766897	ENSG00000185847
53	FAM109A	12	111798455	111806925	-1	protein_coding	144717	FAM109A	0.00514983	-0.607261	0	0	6	0.000106674	0.0404214	GTEx/v8/Whole_Blood	NA	No	NA	1e-10	rs3847953	ENSG00000198324
53	RP3-473L9.4	12	111807086	111841114	1	lincRNA	NA	NA	NA	NA	0	0	90	2.09638e-07	3.96702e-05	GTEx/v8/Adipose_Subcutaneous:GTEx/v8/Adipose_Visceral_Omentum:GTEx/v8/Spleen	NA	No	NA	1e-10	rs3847953;rs610303;rs653178	ENSG00000257595
53	SH2B3	12	111843752	111889427	1	protein_coding	10019	SH2B3	0.00592219	-0.243854	0	0	3	0.000253115	0.0020779	GTEx/v8/Whole_Blood	NA	No	NA	NA	rs3847953	ENSG00000111252
53	ATXN2	12	111890018	112037480	-1	protein_coding	6311	ATXN2	0.999862	-0.359942	0	0	9	0.000111984	0.00279778	GTEx/v8/Cells_Cultured_fibroblasts	NA	No	NA	NA	rs610303	ENSG00000204842
53	BRAP	12	112079950	112123790	-1	protein_coding	8315	BRAP	0.0157033	-0.900035	0	0	36	1.20495e-05	0.00574322	GTEx/v8/Thyroid	NA	No	NA	1e-10	rs3847953	ENSG00000089234
53	ACAD10	12	112123857	112194903	1	protein_coding	80724	ACAD10	4.01457e-20	-0.311041	0	0	36	8.13672e-05	0.000121174	GTEx/v8/Adipose_Visceral_Omentum:GTEx/v8/Cells_Cultured_fibroblasts	NA	No	NA	NA	rs56390488;rs610303	ENSG00000111271
53	ALDH2	12	112204691	112247782	1	protein_coding	217	ALDH2	1.73245e-06	NA	0	0	149	8.72739e-32	1.2467e-25	GTEx/v8/Adipose_Subcutaneous:GTEx/v8/Whole_Blood:GTEx/v8/Skin_Not_Sun_Exposed_Suprapubic:GTEx/v8/Skin_Sun_Exposed_Lower_leg:GTEx/v8/Thyroid	NA	No	NA	1e-10	rs610303;rs3847953;rs56390488;rs653178;rs4766897;rs1265564;rs233722;rs10850076;rs739744	ENSG00000111275
53	RP3-462E2.3	12	112250597	112251224	1	lincRNA	NA	NA	NA	NA	0	0	28	3.90175e-06	0.049	DICE/Monocyte_classical	NA	No	NA	1e-10	rs610303	ENSG00000257877
53	MAPKAPK5-AS1	12	112277571	112280706	-1	lincRNA	51275	MAPKAPK5-AS1	NA	NA	0	0	86	2.59282e-10	8.70024e-10	GTEx/v8/Adipose_Subcutaneous:GTEx/v8/Adrenal_Gland:GTEx/v8/Whole_Blood:GTEx/v8/Skin_Not_Sun_Exposed_Suprapubic:GTEx/v8/Skin_Sun_Exposed_Lower_leg	NA	No	NA	1e-10	rs610303;rs3847953;rs653178;rs4766897;rs739744	ENSG00000234608
53	MAPKAPK5	12	112279782	112334343	1	protein_coding	8550	MAPKAPK5	0.0234226	NA	0	0	111	9.74596e-09	9.23515e-17	GTEx/v8/Adipose_Subcutaneous:GTEx/v8/Adipose_Visceral_Omentum:GTEx/v8/Muscle_Skeletal:GTEx/v8/Skin_Not_Sun_Exposed_Suprapubic:GTEx/v8/Skin_Sun_Exposed_Lower_leg	NA	No	NA	1e-10	rs3847953;rs653178;rs610303;rs4766897;rs10850076	ENSG00000089022
53	ADAM1B	12	112364822	112366821	1	pseudogene	NA	ADAM1B	NA	NA	0	0	57	5.44251e-06	1.18035e-08	GTEx/v8/Adipose_Subcutaneous:GTEx/v8/Skin_Sun_Exposed_Lower_leg:GTEx/v8/Thyroid	NA	No	NA	1e-10	rs653178;rs610303;rs10850076	ENSG00000226469
53	TMEM116	12	112369086	112450970	-1	protein_coding	89894	TMEM116	1.14999e-09	-0.62084	0	0	122	3.89879e-15	7.14788e-34	DICE/T_CD4_naive:DICE/T_CD8_naive_activated:DICE/Monocyte_classical:DICE/T_CD4_TFH:DICE/T_CD4_TH1:DICE/T_CD4_TH17:DICE/T_CD4_TH1_17:GTEx/v8/Adipose_Subcutaneous:GTEx/v8/Adipose_Visceral_Omentum:GTEx/v8/Whole_Blood:GTEx/v8/Muscle_Skeletal:GTEx/v8/Cells_Cultured_fibroblasts:GTEx/v8/Thyroid	NA	No	NA	1e-10	rs610303;rs653178;rs3847953;rs4766897;rs1265564	ENSG00000198270
53	NAA25	12	112464500	112546826	-1	protein_coding	80018	NAA25	0.99999	-1.15626	0	0	20	4.72759e-05	0.00202725	GTEx/v8/Adipose_Subcutaneous:GTEx/v8/Whole_Blood:GTEx/v8/Cells_Cultured_fibroblasts:GTEx/v8/Spleen:GTEx/v8/Thyroid	NA	No	NA	1e-10	rs610303;rs3847953	ENSG00000111300
53	MIR3657	12	112475403	112475519	-1	miRNA	100500889	MIR3657	NA	NA	0	0	2	1.76407e-05	0.049	DICE/T_CD4_TFH:DICE/T_CD4_TH1_17	NA	No	NA	1e-10	rs1265564;rs653178	ENSG00000266370
53	HECTD4	12	112597992	112819896	-1	protein_coding	283450	HECTD4	1	NA	2	21	3	1.39898e-09	0.0101596	DICE/T_CD4_naive:DICE/T_CD8_naive:DICE/Monocyte_classical:DICE/Monocyte_non_classical:DICE/NK:DICE/T_CD4_TFH:DICE/T_CD4_TH1:DICE/T_CD4_TH17:DICE/T_CD4_TH1_17:DICE/T_CD4_TH2:DICE/T_CD4_memory_TREG:DICE/T_CD4_naive_TREG:GTEx/v8/Cells_Cultured_fibroblasts	NA	No	NA	1e-10	rs610303;rs653178	ENSG00000173064
53	RP3-521E19.2	12	112694604	112696895	1	antisense	NA	NA	NA	NA	1	21	0	NA	NA	NA	NA	No	NA	NA	rs610303	ENSG00000257494
53	RN7SKP71	12	112704881	112705198	1	misc_RNA	NA	RN7SKP71	NA	NA	1	21	0	NA	NA	NA	NA	No	NA	NA	rs610303	ENSG00000201428
53	RPH3A	12	113008184	113336686	1	protein_coding	22895	RPH3A	0.738603	0.425292	1	13	0	NA	NA	NA	NA	No	NA	1e-10	rs739744	ENSG00000089169
53	MIR1302-1	12	113132839	113132981	-1	miRNA	100302227	MIR1302-1	NA	NA	0	0	0	NA	NA	NA	NA	Yes	Spleen	1e-10	rs10850076:rs739744:rs10850076;rs739744	ENSG00000221560
53	PLBD2	12	113796371	113827203	1	protein_coding	196463	PLBD2	7.18473e-08	0.0648502	0	0	1	0.000166986	7.10707e-06	GTEx/v8/Thyroid	NA	No	NA	NA	rs610303	ENSG00000151176
55	COG6	13	40229764	40365802	1	protein_coding	57511	COG6	6.72063e-10	0.102601	3	16.91	86	6.65763e-88	2.70857e-123	DICE/T_CD4_TFH:DICE/T_CD4_TH1:DICE/T_CD4_TH2:DICE/T_CD4_naive_TREG:GTEx/v8/Adipose_Subcutaneous:GTEx/v8/Adipose_Visceral_Omentum:GTEx/v8/Adrenal_Gland:GTEx/v8/Whole_Blood:GTEx/v8/Muscle_Skeletal:GTEx/v8/Cells_Cultured_fibroblasts	NA	No	NA	1e-10	rs9603603;rs12857806	ENSG00000133103
55	MIR4305	13	40238171	40238272	-1	miRNA	100422940	MIR4305	NA	NA	1	12.91	0	NA	NA	NA	NA	No	NA	NA	rs9603603	ENSG00000264171
55	FOXO1	13	41129804	41240734	-1	protein_coding	2308	FOXO1	0.96638	-1.01598	0	0	0	NA	NA	NA	NA	Yes	Spleen	1e-10	rs9603603:rs9603603;rs12857806	ENSG00000150907
55	MRPS31	13	41303432	41345309	-1	protein_coding	10240	MRPS31	4.0936e-05	-0.0208922	0	0	0	NA	NA	NA	NA	Yes	Spleen	NA	rs9603603	ENSG00000102738
55	SLC25A15	13	41363548	41384247	1	protein_coding	10166	SLC25A15	0.00124732	NA	0	0	0	NA	NA	NA	NA	Yes	Spleen	NA	rs9603603	ENSG00000102743
55	MIR621	13	41384902	41384997	1	miRNA	693206	MIR621	NA	NA	0	0	0	NA	NA	NA	NA	Yes	Spleen	NA	rs9603603	ENSG00000207652
56	AKAP11	13	42846289	42897396	1	protein_coding	11215	AKAP11	0.896373	0.143075	0	0	82	6.35882e-06	5.83213e-11	GTEx/v8/Adipose_Visceral_Omentum:GTEx/v8/Skin_Not_Sun_Exposed_Suprapubic:GTEx/v8/Thyroid	NA	No	NA	1e-10	rs56913245;rs1830790	ENSG00000023516
56	FABP3P2	13	42943374	42943793	-1	pseudogene	NA	FABP3P2	NA	NA	1	22.3	0	NA	NA	NA	NA	No	NA	1e-10	rs56913245	ENSG00000233259
57	RN7SL108P	14	68702962	68703256	-1	misc_RNA	NA	RN7SL108P	NA	NA	0	0	0	NA	NA	NA	NA	Yes	Adrenal:Spleen	1e-10	rs56095181:rs76200426:rs56095181;rs72731585:rs168961:rs56095181;rs4899261:rs56095181;rs4899261;rs72731585:rs61985039:rs4899261:rs4899261;rs72731585:rs72731585	ENSG00000243546
57	RP11-204K16.1	14	68805445	68806258	-1	pseudogene	NA	NA	NA	NA	0	0	0	NA	NA	NA	NA	Yes	Spleen	1e-10	rs56095181:rs76200426:rs56095181;rs72731585:rs168961:rs56095181;rs4899261:rs56095181;rs4899261;rs72731585:rs61985039:rs4899261	ENSG00000240210
57	PPIAP6	14	68888415	68888913	-1	pseudogene	NA	PPIAP6	NA	NA	0	0	0	NA	NA	NA	NA	Yes	Spleen	1e-10	rs56095181	ENSG00000258477
57	CTD-2325P2.4	14	69093883	69095162	-1	antisense	100996664	NA	NA	NA	0	0	0	NA	NA	NA	NA	Yes	Spleen	1e-10	rs56095181	ENSG00000259038
57	CTD-2325P2.3	14	69150128	69152282	-1	antisense	NA	NA	NA	NA	0	0	0	NA	NA	NA	NA	Yes	Spleen	1e-10	rs56095181:rs76200426:rs56095181;rs72731585:rs168961:rs56095181;rs4899261:rs56095181;rs4899261;rs72731585:rs61985039:rs4899261	ENSG00000258623
57	CTD-2325P2.2	14	69159807	69160300	1	pseudogene	NA	NA	NA	NA	0	0	0	NA	NA	NA	NA	Yes	Spleen	1e-10	rs56095181:rs76200426:rs56095181;rs72731585:rs168961:rs56095181;rs4899261:rs56095181;rs4899261;rs72731585:rs61985039:rs4899261	ENSG00000242941
57	ZFP36L1	14	69254377	69263190	-1	protein_coding	677	ZFP36L1	0.506698	-1.24048	3	16.86	0	NA	NA	NA	NA	No	NA	1e-10	rs56095181;rs72731585;rs76200426	ENSG00000185650
58	RP11-363J20.1	14	69649737	69680809	-1	lincRNA	NA	NA	NA	NA	0	0	0	NA	NA	NA	NA	Yes	Spleen	1e-10	rs61982405	ENSG00000258957
58	RP11-363J20.2	14	69705883	69727284	-1	lincRNA	NA	NA	NA	NA	0	0	0	NA	NA	NA	NA	Yes	Spleen	1e-10	rs61982405	ENSG00000258520
58	GALNT16	14	69725994	69821183	1	protein_coding	57452	GALNT16	0.0168277	NA	0	0	0	NA	NA	NA	NA	Yes	Spleen	1e-10	rs61982405	ENSG00000100626
58	PLEKHD1	14	69951409	69995215	1	protein_coding	101930417	PLEKHD1	NA	NA	0	0	2	2.50862e-06	9.54891e-08	GTEx/v8/Whole_Blood	NA	No	NA	1e-10	rs61982405	ENSG00000175985
58	KIAA0247	14	70078313	70181859	1	protein_coding	9766	KIAA0247	0.687192	-0.479031	0	0	2	1.69387e-07	1.93272e-10	GTEx/v8/Adipose_Subcutaneous:GTEx/v8/Adipose_Visceral_Omentum	NA	No	NA	1e-10	rs61982405	ENSG00000100647
60	FAM169B	15	98980391	99057611	-1	protein_coding	283777	FAM169B	0.0013569	0.228154	0	0	0	NA	NA	NA	NA	Yes	Spleen	1e-10	rs28742179	ENSG00000185087
60	IGF1R	15	99192200	99507759	1	protein_coding	3480	IGF1R	0.552974	0.346634	1	20.2	0	NA	NA	NA	NA	No	NA	1e-10	rs28742179	ENSG00000140443
60	MIR4714	15	99327655	99327731	1	miRNA	100616432	MIR4714	NA	NA	0	0	0	NA	NA	NA	NA	Yes	Adrenal:Spleen	1e-10	rs28742179	ENSG00000264480
60	RP11-654A16.1	15	99423888	99436764	-1	antisense	NA	NA	NA	NA	0	0	0	NA	NA	NA	NA	Yes	Adrenal:Spleen	1e-10	rs28742179	ENSG00000259621
60	SYNM	15	99638420	99675798	1	protein_coding	23336	SYNM	2.32891e-12	NA	0	0	11	1.1075e-05	0.0158588	GTEx/v8/Skin_Sun_Exposed_Lower_leg	NA	Yes	Adrenal	1e-10	rs28742179	ENSG00000182253
61	RPL7P46	16	11120881	11121620	1	pseudogene	NA	RPL7P46	NA	NA	0	0	0	NA	NA	NA	NA	Yes	Spleen	1e-10	rs441349	ENSG00000229917
61	RP11-396B14.2	16	11290034	11318373	1	lincRNA	NA	NA	NA	NA	0	0	3	4.79894e-06	0.049	DICE/T_CD8_naive_activated	NA	No	NA	1e-10	rs441349	ENSG00000263033
61	HNRNPCP4	16	11336510	11337409	1	pseudogene	NA	HNRNPCP4	NA	NA	0	0	0	NA	NA	NA	NA	Yes	Spleen	1e-10	rs441349	ENSG00000263179
61	RMI2	16	11343476	11445619	1	protein_coding	116028	RMI2	0.0246042	0.381612	1	15.13	81	3.37838e-30	1.00836e-99	GTEx/v8/Adipose_Subcutaneous:GTEx/v8/Adipose_Visceral_Omentum:GTEx/v8/Adrenal_Gland:GTEx/v8/Muscle_Skeletal:GTEx/v8/Skin_Not_Sun_Exposed_Suprapubic:GTEx/v8/Skin_Sun_Exposed_Lower_leg:GTEx/v8/Spleen:GTEx/v8/Thyroid	NA	Yes	Spleen	1e-10	rs441349	ENSG00000175643
61	SOCS1	16	11348262	11350036	-1	protein_coding	8651	SOCS1	0.541776	NA	0	0	0	NA	NA	NA	NA	Yes	Spleen	1e-10	rs441349	ENSG00000185338
61	MIR548H2	16	11400297	11400384	-1	miRNA	100313773	MIR548H2	NA	NA	1	15.13	0	NA	NA	NA	NA	No	NA	1e-10	rs441349	ENSG00000221801
61	Y_RNA	16	11408924	11409035	1	misc_RNA	NA	NA	NA	NA	1	15.13	0	NA	NA	NA	NA	No	NA	1e-10	rs441349	ENSG00000199668
61	TXNDC11	16	11772936	11836734	-1	protein_coding	51061	TXNDC11	0.00317801	NA	0	0	0	NA	NA	NA	NA	Yes	Spleen	1e-10	rs441349	ENSG00000153066
61	RP11-490O6.2	16	11835766	11838362	1	antisense	NA	NA	NA	NA	0	0	0	NA	NA	NA	NA	Yes	Spleen	1e-10	rs441349	ENSG00000262420
62	XPO6	16	28109300	28223241	-1	protein_coding	23214	XPO6	0.999999	NA	0	0	70	3.30733e-05	5.38019e-23	GTEx/v8/Skin_Not_Sun_Exposed_Suprapubic:GTEx/v8/Skin_Sun_Exposed_Lower_leg	NA	No	NA	1e-10	rs112223196;rs4788061;rs8049439;rs181203;rs2726033;rs750155;rs11639897	ENSG00000169180
62	SBK1	16	28303840	28335170	1	protein_coding	388228	SBK1	0.437577	0.472517	0	0	374	1.86597e-15	1.80203e-11	GTEx/v8/Skin_Not_Sun_Exposed_Suprapubic:GTEx/v8/Skin_Sun_Exposed_Lower_leg:GTEx/v8/Small_Intestine_Terminal_Ileum:GTEx/v8/Thyroid	NA	No	NA	1e-10	rs4788061;rs112223196;rs2726033;rs8049439;rs181203;rs28374519;rs750155;rs153103;rs3743963;rs497523;rs11648192;rs11639897;rs12448482;rs2077412;rs148738186	ENSG00000188322
62	NPIPB6	16	28353876	28374829	-1	protein_coding	728741	NPIPB6	0.636137	-0.629005	0	0	379	1.31655e-13	1.11916e-09	GTEx/v8/Adipose_Subcutaneous:GTEx/v8/Whole_Blood:GTEx/v8/Cells_Cultured_fibroblasts:GTEx/v8/Skin_Sun_Exposed_Lower_leg:GTEx/v8/Thyroid	NA	No	NA	1e-10	rs12448482;rs8049439;rs4788061;rs112223196;rs2726033;rs181203;rs750155;rs3743963;rs11648192;rs11639897;rs28374519;rs153103;rs497523;rs148738186	ENSG00000198156
62	RP11-435I10.5	16	28376021	28376654	1	pseudogene	NA	NA	NA	NA	0	0	380	1.91524e-41	1.55602e-34	GTEx/v8/Thyroid	NA	No	NA	1e-10	rs112223196;rs4788061;rs2726033;rs8049439;rs181203;rs28374519;rs750155;rs153103;rs3743963;rs497523;rs11648192;rs2077412;rs148738186;rs11639897;rs12448482	ENSG00000271623
62	EIF3CL	16	28390900	28415200	-1	protein_coding	728689	EIF3CL	NA	-0.717156	0	0	68	2.50375e-08	3.97311e-10	GTEx/v8/Muscle_Skeletal	NA	No	NA	1e-10	rs8049439;rs11639897;rs12448482	ENSG00000205609
62	RP11-435I10.3	16	28425024	28426339	1	pseudogene	NA	NA	NA	NA	0	0	309	3.29555e-08	8.09846e-17	GTEx/v8/Thyroid	NA	No	NA	1e-10	rs2726033;rs8049439;rs181203;rs750155;rs153103;rs3743963;rs497523;rs2077412;rs4788061;rs11639897;rs12448482	ENSG00000261089
62	NPIPB7	16	28467693	28481868	-1	protein_coding	100507607	NPIPB7	0.151767	NA	0	0	383	8.53443e-31	1.02764e-25	GTEx/v8/Adipose_Subcutaneous:GTEx/v8/Adipose_Visceral_Omentum:GTEx/v8/Whole_Blood:GTEx/v8/Skin_Not_Sun_Exposed_Suprapubic:GTEx/v8/Skin_Sun_Exposed_Lower_leg	NA	No	NA	1e-10	rs2726033;rs8049439;rs181203;rs750155;rs3743963;rs497523;rs11639897;rs112223196;rs4788061;rs28374519;rs153103;rs11648192;rs2077412;rs148738186;rs12448482;rs11645302;rs113414359	ENSG00000233232
62	CLN3	16	28477983	28506896	-1	protein_coding	1201	CLN3	9.99316e-07	NA	0	0	358	1.66923e-15	2.48585e-11	DICE/T_CD4_TH17:DICE/T_CD4_TH2:GTEx/v8/Whole_Blood:GTEx/v8/Skin_Not_Sun_Exposed_Suprapubic:GTEx/v8/Skin_Sun_Exposed_Lower_leg:GTEx/v8/Thyroid	NA	No	NA	1e-10	rs8049439;rs181203;rs2726033;rs112223196;rs4788061;rs28374519;rs750155;rs3743963;rs497523;rs11648192;rs2077412;rs11639897;rs12448482;rs153103	ENSG00000188603
62	APOBR	16	28505970	28510291	1	protein_coding	55911	APOBR	6.29744e-06	-0.104221	0	0	338	7.80581e-08	0.000109688	DICE/T_CD4_naive:DICE/T_CD8_naive:DICE/T_CD4_TFH:DICE/T_CD4_TH17:DICE/T_CD4_memory_TREG:GTEx/v8/Adipose_Subcutaneous:GTEx/v8/Muscle_Skeletal:GTEx/v8/Thyroid	NA	No	NA	1e-10	rs8049439;rs11639897;rs181203;rs2726033;rs750155;rs4788061;rs153103;rs3743963;rs497523;rs11648192;rs12448482	ENSG00000184730
62	IL27	16	28510683	28523372	-1	protein_coding	246778	IL27	0.927793	-0.19185	0	0	281	6.34733e-09	2.24343e-06	GTEx/v8/Whole_Blood	NA	No	NA	1e-10	rs4788061;rs112223196;rs2726033;rs8049439;rs181203;rs750155;rs153103;rs11639897	ENSG00000197272
62	NUPR1	16	28548606	28550495	-1	protein_coding	26471	NUPR1	0.00754109	0.514991	1	14.97	254	3.93758e-08	6.1237e-05	GTEx/v8/Muscle_Skeletal:GTEx/v8/Skin_Not_Sun_Exposed_Suprapubic:GTEx/v8/Thyroid	NA	No	NA	1e-10	rs8049439;rs750155;rs181203;rs2726033;rs3743963;rs497523;rs153103;rs4788061;rs11639897;rs28374519	ENSG00000176046
62	CCDC101	16	28565236	28603111	1	protein_coding	112869	CCDC101	0.867208	-0.543805	0	0	386	1.72209e-32	1.41727e-26	DICE/T_CD8_naive_activated:GTEx/v8/Adipose_Subcutaneous:GTEx/v8/Adipose_Visceral_Omentum:GTEx/v8/Whole_Blood:GTEx/v8/Muscle_Skeletal:GTEx/v8/Skin_Not_Sun_Exposed_Suprapubic:GTEx/v8/Skin_Sun_Exposed_Lower_leg:GTEx/v8/Spleen:GTEx/v8/Thyroid	NA	No	NA	1e-10	rs8049439;rs181203;rs2726033;rs4788061;rs28374519;rs750155;rs3743963;rs497523;rs11648192;rs2077412;rs11639897;rs112223196;rs111720341;rs153103;rs113414359;rs12448482;rs11645302	ENSG00000176476
62	SULT1A2	16	28603264	28608430	-1	protein_coding	6799	SULT1A2	1.83502e-08	1.08454	0	0	416	9.9811e-124	3.67051e-109	DICE/T_CD4_naive:DICE/T_CD8_naive_activated:DICE/Monocyte_classical:DICE/Monocyte_non_classical:DICE/T_CD4_TFH:DICE/T_CD4_TH1:DICE/T_CD4_TH2:DICE/T_CD4_naive_TREG:GTEx/v8/Adipose_Subcutaneous:GTEx/v8/Adipose_Visceral_Omentum:GTEx/v8/Adrenal_Gland:GTEx/v8/Whole_Blood:GTEx/v8/Muscle_Skeletal:GTEx/v8/Cells_Cultured_fibroblasts:GTEx/v8/Skin_Not_Sun_Exposed_Suprapubic:GTEx/v8/Skin_Sun_Exposed_Lower_leg:GTEx/v8/Spleen:GTEx/v8/Thyroid	NA	No	NA	1e-10	rs8049439;rs181203;rs2726033;rs750155;rs11639897;rs3743963;rs497523;rs4788061;rs112223196;rs28374519;rs153103;rs111720341;rs11648192;rs2077412;rs148738186;rs12448482;rs11645302;rs113414359	ENSG00000197165
62	SULT1A1	16	28616903	28634946	-1	protein_coding	6817	SULT1A1	2.23676e-09	NA	0	0	389	2.71838e-40	2.00723e-33	DICE/B_cell_naive:DICE/T_CD4_TH2:GTEx/v8/Adipose_Subcutaneous:GTEx/v8/Adipose_Visceral_Omentum:GTEx/v8/Whole_Blood:GTEx/v8/Muscle_Skeletal:GTEx/v8/Cells_Cultured_fibroblasts:GTEx/v8/Skin_Not_Sun_Exposed_Suprapubic:GTEx/v8/Skin_Sun_Exposed_Lower_leg:GTEx/v8/Small_Intestine_Terminal_Ileum:GTEx/v8/Spleen:GTEx/v8/Thyroid	NA	No	NA	1e-10	rs8049439;rs750155;rs181203;rs2726033;rs3743963;rs497523;rs11648192;rs4788061;rs11639897;rs28374519;rs153103;rs12448482;rs112223196;rs2077412;rs113414359;rs111720341;rs11645302	ENSG00000196502
62	EIF3C	16	28699879	28747051	1	protein_coding	8663	EIF3C	0.343303	-0.796798	0	0	376	2.01691e-17	3.44189e-13	GTEx/v8/Adipose_Subcutaneous:GTEx/v8/Adipose_Visceral_Omentum:GTEx/v8/Adrenal_Gland:GTEx/v8/Cells_EBV-transformed_lymphocytes:GTEx/v8/Whole_Blood:GTEx/v8/Muscle_Skeletal:GTEx/v8/Cells_Cultured_fibroblasts:GTEx/v8/Skin_Not_Sun_Exposed_Suprapubic:GTEx/v8/Skin_Sun_Exposed_Lower_leg:GTEx/v8/Thyroid	NA	No	NA	1e-10	rs4788061;rs112223196;rs2726033;rs8049439;rs181203;rs750155;rs153103;rs3743963;rs497523;rs11648192;rs11639897;rs12448482;rs28374519	ENSG00000184110
62	CDC37P1	16	28711615	28712861	-1	pseudogene	NA	CDC37P1	NA	NA	0	0	393	1.93156e-70	9.65847e-62	DICE/B_cell_naive:DICE/NK:DICE/T_CD4_TH1:GTEx/v8/Adipose_Subcutaneous:GTEx/v8/Cells_EBV-transformed_lymphocytes:GTEx/v8/Cells_Cultured_fibroblasts:GTEx/v8/Small_Intestine_Terminal_Ileum:GTEx/v8/Spleen:GTEx/v8/Thyroid	NA	No	NA	1e-10	rs8049439;rs181203;rs2726033;rs4788061;rs750155;rs112223196;rs28374519;rs111720341;rs153103;rs3743963;rs113414359;rs497523;rs11648192;rs2077412;rs148738186;rs11639897;rs12448482;rs11645302	ENSG00000259982
62	RP11-1348G14.6	16	28761280	28761916	-1	pseudogene	NA	NA	NA	NA	0	0	382	2.04637e-22	9.5553e-18	GTEx/v8/Skin_Not_Sun_Exposed_Suprapubic:GTEx/v8/Skin_Sun_Exposed_Lower_leg:GTEx/v8/Thyroid	NA	No	NA	1e-10	rs4788061;rs112223196;rs2726033;rs8049439;rs181203;rs28374519;rs750155;rs153103;rs3743963;rs497523;rs11648192;rs148738186;rs11639897;rs2077412;rs12448482;rs11645302	ENSG00000270424
62	NPIPB9	16	28763108	28784128	1	protein_coding	100507607	NPIPB9	NA	NA	0	0	359	2.30922e-19	1.48549e-14	GTEx/v8/Adipose_Subcutaneous:GTEx/v8/Adipose_Visceral_Omentum:GTEx/v8/Cells_Cultured_fibroblasts:GTEx/v8/Skin_Not_Sun_Exposed_Suprapubic:GTEx/v8/Skin_Sun_Exposed_Lower_leg:GTEx/v8/Small_Intestine_Terminal_Ileum:GTEx/v8/Spleen:GTEx/v8/Thyroid	NA	No	NA	1e-10	rs4788061;rs112223196;rs2726033;rs8049439;rs181203;rs750155;rs11639897;rs153103;rs3743963;rs497523;rs28374519;rs111720341;rs11648192;rs2077412;rs148738186;rs12448482	ENSG00000196993
62	RP11-1348G14.4	16	28814097	28829149	1	lincRNA	NA	NA	NA	NA	0	0	395	6.93926e-36	1.34397e-29	DICE/T_CD4_naive:DICE/T_CD4_naive_activated:DICE/T_CD4_TH1:DICE/T_CD4_TH1_17:DICE/T_CD4_memory_TREG:DICE/T_CD4_naive_TREG:GTEx/v8/Adipose_Subcutaneous:GTEx/v8/Adipose_Visceral_Omentum:GTEx/v8/Adrenal_Gland:GTEx/v8/Muscle_Skeletal:GTEx/v8/Cells_Cultured_fibroblasts:GTEx/v8/Skin_Not_Sun_Exposed_Suprapubic:GTEx/v8/Skin_Sun_Exposed_Lower_leg:GTEx/v8/Small_Intestine_Terminal_Ileum:GTEx/v8/Spleen:GTEx/v8/Thyroid	NA	No	NA	1e-10	rs8049439;rs11639897;rs2726033;rs181203;rs750155;rs112223196;rs4788061;rs28374519;rs153103;rs3743963;rs497523;rs11648192;rs2077412;rs148738186;rs12448482	ENSG00000251417
62	RP11-1348G14.5	16	28831891	28833354	-1	antisense	NA	NA	NA	NA	0	0	103	8.63888e-07	0.049	DICE/T_CD4_naive_TREG	NA	No	NA	1e-10	rs8049439;rs181203;rs2726033;rs11639897	ENSG00000260796
62	ATXN2L	16	28834356	28848558	1	protein_coding	11273	ATXN2L	0.99995	NA	0	0	295	1.41497e-12	1.18618e-08	GTEx/v8/Adipose_Subcutaneous:GTEx/v8/Adipose_Visceral_Omentum:GTEx/v8/Whole_Blood	NA	No	NA	1e-10	rs2726033;rs8049439;rs181203;rs750155;rs4788061;rs11639897;rs28374519;rs3743963;rs497523	ENSG00000168488
62	TUFM	16	28853732	28857729	-1	protein_coding	7284	TUFM	0.651456	-0.298214	0	0	414	8.58207e-153	2.02071e-133	DICE/B_cell_naive:DICE/T_CD4_naive:DICE/T_CD8_naive:DICE/Monocyte_classical:DICE/Monocyte_non_classical:DICE/T_CD4_TFH:DICE/T_CD4_TH1:DICE/T_CD4_TH17:DICE/T_CD4_TH1_17:DICE/T_CD4_TH2:DICE/T_CD4_memory_TREG:DICE/T_CD4_naive_TREG:GTEx/v8/Adipose_Subcutaneous:GTEx/v8/Adipose_Visceral_Omentum:GTEx/v8/Cells_EBV-transformed_lymphocytes:GTEx/v8/Whole_Blood:GTEx/v8/Muscle_Skeletal:GTEx/v8/Skin_Not_Sun_Exposed_Suprapubic:GTEx/v8/Skin_Sun_Exposed_Lower_leg:GTEx/v8/Small_Intestine_Terminal_Ileum:GTEx/v8/Spleen:GTEx/v8/Thyroid	NA	No	NA	1e-10	rs8049439;rs181203;rs2726033;rs750155;rs3743963;rs497523;rs4788061;rs11639897;rs112223196;rs28374519;rs153103;rs11648192;rs2077412;rs12448482;rs111720341;rs113414359;rs148738186;rs11645302	ENSG00000178952
62	SH2B1	16	28857921	28885526	1	protein_coding	25970	SH2B1	0.95683	-1.07205	5	22.5	378	1.29141e-21	6.41423e-17	GTEx/v8/Adipose_Subcutaneous:GTEx/v8/Adipose_Visceral_Omentum:GTEx/v8/Adrenal_Gland:GTEx/v8/Whole_Blood:GTEx/v8/Cells_Cultured_fibroblasts:GTEx/v8/Skin_Not_Sun_Exposed_Suprapubic:GTEx/v8/Skin_Sun_Exposed_Lower_leg:GTEx/v8/Spleen	NA	No	NA	1e-10	rs8049439;rs11639897;rs4788061;rs112223196;rs2726033;rs181203;rs28374519;rs750155;rs153103;rs3743963;rs113414359;rs497523;rs11648192;rs2077412;rs12448482	ENSG00000178188
62	RP11-22P6.2	16	28873487	28874661	-1	antisense	NA	NA	NA	NA	5	22.5	275	3.46825e-07	0.000424608	GTEx/v8/Muscle_Skeletal:GTEx/v8/Skin_Not_Sun_Exposed_Suprapubic:GTEx/v8/Skin_Sun_Exposed_Lower_leg:GTEx/v8/Thyroid	NA	No	NA	1e-10	rs8049439;rs11639897;rs2726033;rs181203;rs750155;rs3743963;rs11648192;rs4788061;rs12448482;rs2077412	ENSG00000261766
62	ATP2A1	16	28889726	28915830	1	protein_coding	487	ATP2A1	7.03975e-09	-0.198598	1	15.56	365	3.1606e-07	0.000579487	DICE/B_cell_naive:DICE/Monocyte_non_classical:DICE/T_CD4_TFH:DICE/T_CD4_memory_TREG:GTEx/v8/Whole_Blood:GTEx/v8/Muscle_Skeletal:GTEx/v8/Skin_Not_Sun_Exposed_Suprapubic:GTEx/v8/Skin_Sun_Exposed_Lower_leg:GTEx/v8/Thyroid	NA	No	NA	1e-10	rs8049439;rs11639897;rs181203;rs2726033;rs750155;rs153103;rs3743963;rs11648192;rs4788061;rs112223196;rs497523;rs12448482	ENSG00000196296
62	RP11-22P6.3	16	28890278	28891241	-1	antisense	100289092	NA	NA	NA	1	15.56	381	1.87826e-35	1.18627e-28	GTEx/v8/Muscle_Skeletal:GTEx/v8/Cells_Cultured_fibroblasts	NA	No	NA	1e-10	rs8049439;rs11639897;rs112223196;rs4788061;rs2726033;rs181203;rs28374519;rs750155;rs153103;rs3743963;rs113414359;rs497523;rs11648192;rs2077412;rs148738186;rs12448482	ENSG00000260442
62	SNORA43	16	28892801	28892928	-1	snoRNA	NA	NA	NA	NA	1	15.56	0	NA	NA	NA	NA	No	NA	1e-10	rs8049439;rs11639897	ENSG00000252461
62	RABEP2	16	28915742	28947847	-1	protein_coding	79874	RABEP2	0.00273664	-0.555493	0	0	285	3.12815e-07	0.00040834	GTEx/v8/Adrenal_Gland:GTEx/v8/Skin_Not_Sun_Exposed_Suprapubic:GTEx/v8/Skin_Sun_Exposed_Lower_leg	NA	No	NA	1e-10	rs2726033;rs8049439;rs181203;rs750155;rs3743963;rs11639897	ENSG00000177548
62	NFATC2IP	16	28962128	28978418	1	protein_coding	84901	NFATC2IP	0.00232735	-0.714147	1	13.14	380	5.00621e-10	1.45363e-06	DICE/T_CD4_TH17:DICE/T_CD4_TH1_17:DICE/T_CD4_TH2:GTEx/v8/Adipose_Subcutaneous:GTEx/v8/Adipose_Visceral_Omentum:GTEx/v8/Muscle_Skeletal:GTEx/v8/Cells_Cultured_fibroblasts:GTEx/v8/Skin_Not_Sun_Exposed_Suprapubic:GTEx/v8/Skin_Sun_Exposed_Lower_leg:GTEx/v8/Thyroid	NA	No	NA	1e-10	rs12448482;rs2726033;rs8049439;rs181203;rs750155;rs3743963;rs497523;rs4788061;rs11639897;rs11648192;rs2077412;rs11645302;rs112223196;rs28374519;rs153103	ENSG00000176953
62	RP11-264B17.2	16	28968008	28978204	-1	antisense	NA	NA	NA	NA	1	13.14	33	1.71957e-06	0.00155255	DICE/T_CD4_TH2:GTEx/v8/Thyroid	NA	No	NA	1e-10	rs12448482	ENSG00000260853
62	MIR4517	16	28969904	28969982	1	miRNA	100616487	MIR4517	NA	NA	1	13.14	0	NA	NA	NA	NA	No	NA	1e-10	rs12448482	ENSG00000266868
62	SPNS1	16	28985542	28995869	1	protein_coding	83985	SPNS1	NA	-0.263577	0	0	385	4.72408e-62	3.14054e-53	GTEx/v8/Cells_EBV-transformed_lymphocytes:GTEx/v8/Whole_Blood:GTEx/v8/Spleen	NA	No	NA	1e-10	rs4788061;rs112223196;rs2726033;rs8049439;rs181203;rs750155;rs3743963;rs11639897;rs12448482;rs28374519;rs111720341;rs153103;rs497523;rs11648192;rs2077412;rs148738186;rs11645302	ENSG00000169682
62	LAT	16	28996147	29002104	1	protein_coding	27040	LAT	0.0974333	-0.483408	0	0	342	3.99583e-12	1.6912e-08	GTEx/v8/Adipose_Subcutaneous:GTEx/v8/Whole_Blood:GTEx/v8/Muscle_Skeletal:GTEx/v8/Cells_Cultured_fibroblasts:GTEx/v8/Skin_Not_Sun_Exposed_Suprapubic	NA	No	NA	1e-10	rs2726033;rs8049439;rs181203;rs750155;rs3743963;rs4788061;rs11639897;rs12448482;rs11645302;rs28374519;rs497523;rs11648192	ENSG00000213658
62	RRN3P2	16	29086163	29128039	1	pseudogene	NA	RRN3P2	NA	NA	0	0	2	3.34207e-05	7.59371e-29	DICE/Monocyte_non_classical:GTEx/v8/Adipose_Subcutaneous	NA	No	NA	1e-10	rs8049439;rs2726033;rs750155	ENSG00000103472
62	RP11-426C22.5	16	29127448	29229181	1	lincRNA	NA	NA	NA	NA	0	0	174	3.71974e-06	4.08055e-43	GTEx/v8/Adipose_Subcutaneous	NA	No	NA	1e-10	rs2726033;rs8049439;rs750155;rs181203;rs4788061;rs11639897	ENSG00000260517
62	RP11-231C14.4	16	29495010	29517320	-1	protein_coding	NA	NA	NA	NA	0	0	72	4.32764e-05	1.2929e-31	GTEx/v8/Adipose_Subcutaneous:GTEx/v8/Muscle_Skeletal	NA	No	NA	1e-10	rs153103;rs8049439;rs750155;rs181203;rs2726033;rs3743963	ENSG00000169203
63	RP11-568J23.7	16	85848031	85848668	-1	pseudogene	NA	NA	NA	NA	0	0	0	NA	NA	NA	NA	Yes	Spleen	1e-10	rs34912238:rs1879210	ENSG00000270698
63	RP11-568J23.1	16	85849479	85850142	-1	pseudogene	NA	NA	NA	NA	0	0	0	NA	NA	NA	NA	Yes	Spleen	1e-10	rs34912238:rs1879210	ENSG00000214259
63	IRF8	16	85932409	85956215	1	protein_coding	3394	IRF8	0.92654	-0.298039	0	0	0	NA	NA	NA	NA	Yes	Spleen	1e-10	rs34912238:rs1879210	ENSG00000140968
63	RP11-542M13.3	16	85968887	85969829	-1	lincRNA	NA	NA	NA	NA	0	0	0	NA	NA	NA	NA	Yes	Spleen	1e-10	rs34912238:rs1879210	ENSG00000268804
63	RP11-542M13.2	16	86015356	86018329	1	lincRNA	NA	NA	NA	NA	0	0	0	NA	NA	NA	NA	Yes	Spleen	NA	rs34912238	ENSG00000269667
64	STAC2	17	37366789	37382125	-1	protein_coding	342667	STAC2	1.6604e-05	0.632375	0	0	37	6.28951e-05	6.28428e-16	GTEx/v8/Skin_Sun_Exposed_Lower_leg	NA	No	NA	1e-10	rs2941519;rs2872516	ENSG00000141750
64	FBXL20	17	37415384	37558776	-1	protein_coding	84961	FBXL20	0.998875	NA	0	0	70	2.5562e-06	5.95995e-12	GTEx/v8/Adipose_Subcutaneous:GTEx/v8/Thyroid	NA	No	NA	1e-10	rs2941519;rs2872516;rs12603481	ENSG00000108306
64	AC005288.1	17	37453658	37453742	-1	miRNA	NA	NA	NA	NA	0	0	1	6.79882e-05	0.049	DICE/T_CD4_naive_activated	NA	No	NA	NA	rs12603481	ENSG00000265904
64	AC087491.2	17	37775866	37778766	1	lincRNA	NA	NA	NA	NA	0	0	84	3.93056e-06	5.39506e-11	GTEx/v8/Skin_Not_Sun_Exposed_Suprapubic	NA	No	NA	1e-10	rs2941519;rs2872516	ENSG00000214546
64	PPP1R1B	17	37782993	37792879	1	protein_coding	84152	PPP1R1B	0.0821063	-0.330362	0	0	14	1.30258e-05	4.91393e-05	GTEx/v8/Adipose_Subcutaneous:GTEx/v8/Skin_Not_Sun_Exposed_Suprapubic	NA	No	NA	1e-10	rs12603481;rs2872516;rs2941519	ENSG00000131771
64	STARD3	17	37793318	37819737	1	protein_coding	10948	STARD3	0.149478	-0.117291	0	0	113	1.9191e-08	7.97586e-17	GTEx/v8/Cells_Cultured_fibroblasts:GTEx/v8/Skin_Sun_Exposed_Lower_leg	NA	No	NA	1e-10	rs2941519;rs2872516;rs12150079;rs12603481	ENSG00000131748
64	TCAP	17	37820440	37822808	1	protein_coding	8557	TCAP	0.075771	-0.485443	0	0	107	1.63867e-07	1.95909e-07	GTEx/v8/Muscle_Skeletal	NA	No	NA	1e-10	rs2941519;rs2872516;rs12150079	ENSG00000173991
64	PNMT	17	37824234	37826728	1	protein_coding	5409	PNMT	0.00075382	NA	0	0	69	9.55151e-06	1.89437e-07	GTEx/v8/Adipose_Visceral_Omentum:GTEx/v8/Muscle_Skeletal	NA	No	NA	1e-10	rs2941519;rs2872516	ENSG00000141744
64	PGAP3	17	37827375	37853050	-1	protein_coding	93210	PGAP3	0.0909847	-0.304973	0	0	154	6.99484e-19	7.50227e-35	GTEx/v8/Adipose_Subcutaneous:GTEx/v8/Adipose_Visceral_Omentum:GTEx/v8/Adrenal_Gland:GTEx/v8/Muscle_Skeletal:GTEx/v8/Skin_Not_Sun_Exposed_Suprapubic:GTEx/v8/Skin_Sun_Exposed_Lower_leg:GTEx/v8/Small_Intestine_Terminal_Ileum:GTEx/v8/Spleen:GTEx/v8/Thyroid	NA	Yes	Spleen	1e-10	rs2941519;rs2872516;rs12150079;rs12603481	ENSG00000161395
64	ERBB2	17	37844167	37886679	1	protein_coding	2064	ERBB2	0.998895	-0.391042	0	0	109	2.21586e-07	8.1306e-08	GTEx/v8/Cells_Cultured_fibroblasts:GTEx/v8/Skin_Not_Sun_Exposed_Suprapubic:GTEx/v8/Skin_Sun_Exposed_Lower_leg	NA	Yes	Spleen	1e-10	rs2941519;rs2872516;rs12603481	ENSG00000141736
64	GRB7	17	37894180	37903544	1	protein_coding	2886	GRB7	0.000820006	0.0322768	1	17.89	103	7.68821e-06	0.00615541	GTEx/v8/Thyroid	NA	No	NA	1e-10	rs2941519;rs2872516;rs12603481	ENSG00000141738
64	RP11-94L15.2	17	37913974	37920089	-1	lincRNA	NA	NA	NA	NA	2	19.78	127	2.56675e-06	0.049	DICE/NK:DICE/T_CD4_TFH:DICE/T_CD4_naive_TREG	NA	No	NA	1e-10	rs2941519;rs2872516;rs12603481	ENSG00000264198
64	IKZF3	17	37921198	38020441	-1	protein_coding	22806	IKZF3	0.994922	-0.206896	8	19.78	133	8.60857e-13	6.30674e-09	DICE/T_CD4_naive_TREG:GTEx/v8/Cells_EBV-transformed_lymphocytes:GTEx/v8/Whole_Blood:GTEx/v8/Spleen	NA	No	NA	1e-10	rs2941519;rs2872516;rs12603481;rs12150079	ENSG00000161405
64	ZPBP2	17	38024417	38034149	1	protein_coding	124626	ZPBP2	0.000986594	-0.156737	5	18.2	92	9.29157e-08	0.000300319	DICE/B_cell_naive:GTEx/v8/Spleen	NA	No	NA	1e-10	rs2941519;rs2872516	ENSG00000186075
64	GSDMB	17	38060848	38076107	-1	protein_coding	55876	GSDMB	1.73304e-07	0.288248	2	20.7	175	6.0318e-82	5.68661e-71	DICE/B_cell_naive:DICE/T_CD4_naive:DICE/T_CD4_naive_activated:DICE/T_CD8_naive:DICE/T_CD8_naive_activated:DICE/NK:DICE/T_CD4_TFH:DICE/T_CD4_TH1:DICE/T_CD4_TH17:DICE/T_CD4_TH1_17:DICE/T_CD4_TH2:DICE/T_CD4_memory_TREG:DICE/T_CD4_naive_TREG:GTEx/v8/Adipose_Subcutaneous:GTEx/v8/Adipose_Visceral_Omentum:GTEx/v8/Adrenal_Gland:GTEx/v8/Cells_EBV-transformed_lymphocytes:GTEx/v8/Whole_Blood:GTEx/v8/Cells_Cultured_fibroblasts:GTEx/v8/Skin_Not_Sun_Exposed_Suprapubic:GTEx/v8/Skin_Sun_Exposed_Lower_leg:GTEx/v8/Small_Intestine_Terminal_Ileum:GTEx/v8/Spleen:GTEx/v8/Thyroid	NA	No	NA	1e-10	rs2941519;rs2872516;rs12150079;rs12603481	ENSG00000073605
64	ORMDL3	17	38077294	38083854	-1	protein_coding	94103	ORMDL3	0.721819	-0.557735	2	20.7	175	4.00627e-56	1.67772e-47	DICE/B_cell_naive:DICE/T_CD4_naive:DICE/T_CD4_naive_activated:DICE/T_CD8_naive:DICE/T_CD8_naive_activated:DICE/NK:DICE/T_CD4_TFH:DICE/T_CD4_TH1:DICE/T_CD4_TH17:DICE/T_CD4_TH1_17:DICE/T_CD4_TH2:DICE/T_CD4_memory_TREG:DICE/T_CD4_naive_TREG:GTEx/v8/Adipose_Subcutaneous:GTEx/v8/Adipose_Visceral_Omentum:GTEx/v8/Adrenal_Gland:GTEx/v8/Cells_EBV-transformed_lymphocytes:GTEx/v8/Whole_Blood:GTEx/v8/Cells_Cultured_fibroblasts:GTEx/v8/Skin_Not_Sun_Exposed_Suprapubic:GTEx/v8/Skin_Sun_Exposed_Lower_leg:GTEx/v8/Small_Intestine_Terminal_Ileum:GTEx/v8/Spleen:GTEx/v8/Thyroid	NA	No	NA	1e-10	rs2941519;rs2872516;rs12150079;rs12603481	ENSG00000172057
64	RP11-387H17.4	17	38083995	38095854	1	lincRNA	NA	NA	NA	NA	3	20.7	154	3.49817e-17	3.04985e-35	GTEx/v8/Adipose_Subcutaneous:GTEx/v8/Adipose_Visceral_Omentum:GTEx/v8/Muscle_Skeletal:GTEx/v8/Skin_Not_Sun_Exposed_Suprapubic:GTEx/v8/Skin_Sun_Exposed_Lower_leg:GTEx/v8/Thyroid	NA	No	NA	1e-10	rs2941519;rs2872516;rs12603481;rs12150079	ENSG00000264968
64	LRRC3C	17	38097727	38101000	1	protein_coding	100505591	LRRC3C	NA	0.0631162	1	12.61	0	NA	NA	NA	NA	No	NA	1e-10	rs2872516;rs12603481	ENSG00000204913
64	GSDMA	17	38119226	38134019	1	protein_coding	284110	GSDMA	7.6136e-13	0.516311	0	0	173	8.90596e-81	1.16669e-89	DICE/T_CD4_naive:DICE/T_CD8_naive:DICE/T_CD8_naive_activated:DICE/NK:DICE/T_CD4_TFH:DICE/T_CD4_TH1:DICE/T_CD4_TH17:DICE/T_CD4_TH1_17:DICE/T_CD4_TH2:DICE/T_CD4_memory_TREG:DICE/T_CD4_naive_TREG:GTEx/v8/Adipose_Subcutaneous:GTEx/v8/Adipose_Visceral_Omentum:GTEx/v8/Adrenal_Gland:GTEx/v8/Whole_Blood:GTEx/v8/Muscle_Skeletal:GTEx/v8/Cells_Cultured_fibroblasts:GTEx/v8/Skin_Not_Sun_Exposed_Suprapubic:GTEx/v8/Skin_Sun_Exposed_Lower_leg:GTEx/v8/Small_Intestine_Terminal_Ileum:GTEx/v8/Spleen:GTEx/v8/Thyroid	NA	No	NA	1e-10	rs2941519;rs2872516;rs12603481;rs12150079	ENSG00000167914
64	PSMD3	17	38137050	38154213	1	protein_coding	5709	PSMD3	0.999288	-0.18395	0	0	150	6.55308e-10	1.52598e-06	GTEx/v8/Muscle_Skeletal:GTEx/v8/Cells_Cultured_fibroblasts	NA	No	NA	1e-10	rs2941519;rs2872516;rs12603481;rs12150079	ENSG00000108344
64	RP11-387H17.6	17	38168479	38170958	-1	lincRNA	NA	NA	NA	NA	0	0	5	5.7193e-06	3.47803e-07	GTEx/v8/Cells_Cultured_fibroblasts	NA	No	NA	NA	rs12603481	ENSG00000265799
64	CSF3	17	38171614	38174066	1	protein_coding	1440	CSF3	0.480556	0.254419	0	0	12	6.61664e-05	0.0334956	GTEx/v8/Thyroid	NA	No	NA	1e-10	rs2941519;rs2872516	ENSG00000108342
64	MED24	17	38175350	38217468	-1	protein_coding	102466757	MED24	8.98959e-09	1.2872	0	0	151	1.88811e-17	1.21009e-41	GTEx/v8/Adipose_Subcutaneous:GTEx/v8/Adrenal_Gland:GTEx/v8/Whole_Blood:GTEx/v8/Muscle_Skeletal:GTEx/v8/Cells_Cultured_fibroblasts:GTEx/v8/Skin_Not_Sun_Exposed_Suprapubic:GTEx/v8/Skin_Sun_Exposed_Lower_leg:GTEx/v8/Spleen:GTEx/v8/Thyroid	NA	No	NA	1e-10	rs2941519;rs2872516;rs12150079;rs12603481	ENSG00000008838
64	NR1D1	17	38249040	38256978	-1	protein_coding	9572	NR1D1	0.946085	-0.284473	0	0	0	NA	NA	NA	NA	Yes	Spleen	NA	rs12603481	ENSG00000126368
64	MSL1	17	38278551	38293042	1	protein_coding	339287	MSL1	0.984497	NA	0	0	1	0.000144106	5.54972e-34	GTEx/v8/Thyroid	NA	Yes	Spleen	NA	rs12603481	ENSG00000188895
64	CASC3	17	38296571	38328436	1	protein_coding	102466986	CASC3	0.913675	-0.751378	0	0	62	6.62926e-06	3.63356e-15	GTEx/v8/Adipose_Subcutaneous	NA	No	NA	1e-10	rs2941519;rs2872516;rs12150079;rs12603481	ENSG00000108349
64	RAPGEFL1	17	38333263	38351908	1	protein_coding	51195	RAPGEFL1	0.874146	-0.201649	0	0	0	NA	NA	NA	NA	Yes	Spleen	NA	rs12603481	ENSG00000108352
64	RNA5SP441	17	38530341	38530428	1	rRNA	NA	RNA5SP441	NA	NA	0	0	13	2.10796e-05	0.049	DICE/T_CD4_naive_activated	NA	No	NA	1e-10	rs2941519;rs2872516;rs12603481	ENSG00000252618
64	KRT24	17	38854243	38860002	-1	protein_coding	192666	KRT24	5.09328e-13	-0.0845503	0	0	6	2.23698e-05	0.049	DICE/T_CD4_naive_activated	NA	No	NA	1e-10	rs2941519;rs2872516	ENSG00000167916
64	TMEM99	17	38975358	38992522	1	protein_coding	147184	TMEM99	3.15418e-05	-0.317015	0	0	5	3.40252e-05	0.049	DICE/T_CD4_TH1_17	NA	No	NA	1e-10	rs2872516;rs12603481	ENSG00000167920
64	RP5-1110E20.1	17	39007052	39019534	1	antisense	NA	NA	NA	NA	0	0	9	4.13484e-05	0.049	DICE/T_CD4_naive_activated	NA	No	NA	1e-10	rs2941519;rs2872516;rs12603481	ENSG00000265359
65	RP11-64C12.8	18	12288307	12291487	1	lincRNA	NA	NA	NA	NA	0	0	17	4.05025e-05	7.16217e-06	GTEx/v8/Adipose_Visceral_Omentum	NA	No	NA	1e-10	rs2847273;rs2847262	ENSG00000267069
65	TUBB6	18	12307668	12344319	1	protein_coding	84617	TUBB6	0.000511267	NA	0	0	1	4.93336e-06	1.20617e-48	GTEx/v8/Whole_Blood	NA	No	NA	1e-10	rs9948472	ENSG00000176014
65	SLMO1	18	12407895	12432237	1	protein_coding	10650	SLMO1	1.94867e-07	NA	0	0	5	1.0089e-06	4.42601e-67	GTEx/v8/Adipose_Subcutaneous:GTEx/v8/Adrenal_Gland:GTEx/v8/Cells_Cultured_fibroblasts:GTEx/v8/Skin_Sun_Exposed_Lower_leg:GTEx/v8/Thyroid	NA	No	NA	1e-10	rs9948472;rs12961799;rs62095761	ENSG00000141391
65	RP11-861E21.1	18	12432896	12437634	1	lincRNA	NA	NA	NA	NA	0	0	3	3.4986e-05	4.51841e-50	GTEx/v8/Adipose_Subcutaneous:GTEx/v8/Cells_Cultured_fibroblasts	NA	No	NA	1e-10	rs9948472;rs62095761	ENSG00000267108
65	RP11-861E21.2	18	12438889	12448204	1	antisense	NA	NA	NA	NA	0	0	4	4.6734e-05	1.17975e-70	GTEx/v8/Skin_Sun_Exposed_Lower_leg:GTEx/v8/Spleen:GTEx/v8/Thyroid	NA	No	NA	1e-10	rs77991961;rs9948472	ENSG00000267199
65	SPIRE1	18	12446511	12658133	-1	protein_coding	56907	SPIRE1	0.330092	-0.71772	1	12.61	5	1.3141e-08	2.62545e-53	GTEx/v8/Muscle_Skeletal	NA	No	NA	1e-10	rs77991961	ENSG00000134278
65	CEP76	18	12661832	12702776	-1	protein_coding	79959	CEP76	0.0188227	0.400405	0	0	0	NA	NA	NA	NA	Yes	Spleen	1e-10	rs34153303:rs2847273:rs559406:rs12961799:rs62095761	ENSG00000101624
65	RP11-973H7.5	18	12738964	12750067	-1	lincRNA	NA	NA	NA	NA	2	12.57	0	NA	NA	NA	NA	Yes	Spleen	1e-10	rs9960807;rs34153303:rs2847273:rs559406:rs12961799:rs62095761	ENSG00000266961
65	RP11-973H7.4	18	12739489	12749420	-1	lincRNA	100996324	NA	NA	NA	2	12.57	81	2.26783e-28	9.87409e-23	DICE/NK:DICE/T_CD4_TH17:DICE/T_CD4_TH2:GTEx/v8/Whole_Blood:GTEx/v8/Spleen	NA	Yes	Spleen	1e-10	rs9960807;rs2847262;rs2847273;rs2847259;rs559406;rs2542147;rs12961799;rs34153303:rs2847273:rs559406:rs12961799:rs62095761	ENSG00000267654
65	Y_RNA	18	12760716	12760817	1	misc_RNA	NA	NA	NA	NA	2	12.57	0	NA	NA	NA	NA	Yes	Spleen	1e-10	rs9960807;rs34153303:rs2847273:rs559406:rs12961799:rs62095761	ENSG00000201466
65	RP11-973H7.1	18	12774650	12775922	-1	lincRNA	NA	NA	NA	NA	0	0	149	3.93793e-25	3.0073e-20	DICE/T_CD4_naive_activated:DICE/T_CD8_naive:DICE/T_CD8_naive_activated:DICE/NK:DICE/T_CD4_memory_TREG:GTEx/v8/Adipose_Visceral_Omentum:GTEx/v8/Adrenal_Gland:GTEx/v8/Whole_Blood:GTEx/v8/Spleen:GTEx/v8/Thyroid	NA	Yes	Spleen	1e-10	rs2847262;rs2847273;rs2847259;rs559406;rs2847266;rs2542147;rs34153303;rs9960807;rs12961799;rs62095761;rs9948472;rs35580406;rs34153303:rs2847273:rs559406:rs12961799:rs62095761	ENSG00000260302
65	PTPN2	18	12785477	12929642	-1	protein_coding	5771	PTPN2	0.995606	0.362131	1	14.03	126	1.17302e-08	3.15804e-05	GTEx/v8/Cells_Cultured_fibroblasts:GTEx/v8/Spleen:GTEx/v8/Thyroid	NA	Yes	Spleen	1e-10	rs62095761;rs9960807;rs2542147;rs35580406;rs34153303;rs2847262;rs2847273;rs559406;rs9948472:rs9960807	ENSG00000175354
65	RP11-773H22.1	18	12911185	12912022	1	pseudogene	NA	NA	NA	NA	0	0	0	NA	NA	NA	NA	Yes	Spleen	1e-10	rs9948472:rs9960807:rs2847266:rs2847262:rs2847273;rs2847262:rs2542147:rs2847259:rs35580406	ENSG00000267570
65	RP11-773H22.2	18	12912843	12913905	1	pseudogene	NA	NA	NA	NA	0	0	4	8.80259e-06	3.98396e-10	GTEx/v8/Adipose_Visceral_Omentum	NA	Yes	Spleen	1e-10	rs12961799;rs9948472:rs9960807:rs2847266:rs2847262:rs2847273;rs2847262:rs2542147:rs2847259:rs35580406	ENSG00000267336
65	SEH1L	18	12947132	12987535	1	protein_coding	81929	SEH1L	0.745892	NA	0	0	0	NA	NA	NA	NA	Yes	Spleen	1e-10	rs9948472:rs9960807	ENSG00000085415
65	CEP192	18	12991361	13125051	1	protein_coding	55125	CEP192	7.43869e-10	-0.373132	0	0	6	4.77167e-06	8.45173e-153	GTEx/v8/Adipose_Visceral_Omentum:GTEx/v8/Skin_Not_Sun_Exposed_Suprapubic:GTEx/v8/Skin_Sun_Exposed_Lower_leg:GTEx/v8/Thyroid	NA	No	NA	1e-10	rs62095761;rs12961799	ENSG00000101639
66	DOK6	18	67068291	67516323	1	protein_coding	220164	DOK6	0.45884	-0.363606	0	0	40	5.61569e-21	2.4157e-10	DICE/T_CD4_naive:DICE/T_CD4_naive_activated:DICE/T_CD8_naive:DICE/T_CD8_naive_activated:DICE/Monocyte_non_classical:DICE/NK:DICE/T_CD4_TFH:DICE/T_CD4_TH1:DICE/T_CD4_TH17:DICE/T_CD4_TH1_17:DICE/T_CD4_TH2:DICE/T_CD4_memory_TREG:DICE/T_CD4_naive_TREG:GTEx/v8/Whole_Blood:GTEx/v8/Small_Intestine_Terminal_Ileum:GTEx/v8/Spleen	NA	No	NA	1e-10	rs56249713	ENSG00000206052
66	RP11-543H23.2	18	67372214	67392211	-1	antisense	NA	NA	NA	NA	0	0	37	1.81279e-08	0.049	DICE/NK:DICE/T_CD4_TFH:DICE/T_CD4_TH1:DICE/T_CD4_TH1_17:DICE/T_CD4_TH2	NA	No	NA	NA	rs56249713	ENSG00000266840
67	CTD-2623N2.3	19	9866828	9867539	-1	pseudogene	NA	NA	NA	NA	0	0	7	3.33139e-05	0.0448505	GTEx/v8/Adipose_Visceral_Omentum	NA	No	NA	1e-10	rs35916055	ENSG00000267370
67	COL5A3	19	10070237	10121147	-1	protein_coding	50509	COL5A3	7.11903e-07	0.588917	0	0	5	1.10723e-05	9.28208e-64	GTEx/v8/Whole_Blood	NA	No	NA	NA	rs35916055	ENSG00000080573
67	C19orf66	19	10196798	10203928	1	protein_coding	55337	C19orf66	NA	NA	0	0	2	5.91259e-05	2.08373e-31	GTEx/v8/Whole_Blood	NA	No	NA	1e-10	rs144309607	ENSG00000130813
67	MRPL4	19	10362577	10370721	1	protein_coding	51073	MRPL4	1.13186e-07	0.26234	0	0	0	NA	NA	NA	NA	Yes	Spleen	1e-10	rs8101473;rs12983921:rs144309607:rs35916055:rs12983921	ENSG00000105364
67	CTD-2369P2.5	19	10362944	10395784	-1	antisense	NA	NA	NA	NA	0	0	0	NA	NA	NA	NA	Yes	Spleen	1e-10	rs8101473;rs12983921:rs144309607:rs35916055:rs12983921	ENSG00000266978
67	CTD-2369P2.4	19	10369785	10370721	-1	antisense	NA	NA	NA	NA	0	0	0	NA	NA	NA	NA	Yes	Spleen	1e-10	rs8101473;rs12983921:rs144309607:rs35916055:rs12983921	ENSG00000267105
67	ICAM1	19	10381511	10397291	1	protein_coding	3383	ICAM1	0.117797	-0.071896	0	0	0	NA	NA	NA	NA	Yes	Spleen	1e-10	rs8101473;rs12983921:rs144309607:rs35916055:rs12983921	ENSG00000090339
67	CTD-2369P2.8	19	10396477	10399695	-1	antisense	NA	NA	NA	NA	0	0	0	NA	NA	NA	NA	Yes	Spleen	1e-10	rs8101473;rs12983921:rs144309607:rs35916055:rs12983921	ENSG00000267607
67	ICAM4	19	10397643	10399198	1	protein_coding	3386	ICAM4	1.53445e-05	-0.2872	0	0	0	NA	NA	NA	NA	Yes	Spleen	1e-10	rs8101473;rs12983921:rs144309607:rs35916055:rs12983921	ENSG00000105371
67	ICAM5	19	10400657	10407454	1	protein_coding	7087	ICAM5	NA	NA	0	0	10	6.7053e-07	6.58e-20	GTEx/v8/Cells_Cultured_fibroblasts:GTEx/v8/Spleen:GTEx/v8/Thyroid	NA	No	NA	1e-10	rs8101473;rs12983921	ENSG00000105376
67	ZGLP1	19	10415479	10420556	-1	protein_coding	100125288	ZGLP1	0.437505	-0.724182	1	20.8	0	NA	NA	NA	NA	No	NA	NA	rs144309607	ENSG00000220201
67	CTD-2369P2.10	19	10416103	10426685	-1	protein_coding	NA	NA	NA	NA	1	20.8	0	NA	NA	NA	NA	No	NA	NA	rs144309607	ENSG00000167807
67	FDX1L	19	10416103	10426691	-1	protein_coding	112812	FDX1L	0.00318935	-0.349449	1	20.8	8	2.72968e-06	4.88966e-15	GTEx/v8/Muscle_Skeletal:GTEx/v8/Cells_Cultured_fibroblasts	NA	No	NA	1e-10	rs144309607;rs8101473;rs12983921	ENSG00000267673
67	CTD-2369P2.12	19	10426147	10431354	-1	protein_coding	NA	NA	NA	NA	1	20.8	0	NA	NA	NA	NA	No	NA	NA	rs144309607	ENSG00000267303
67	RAVER1	19	10426888	10444316	-1	protein_coding	125950	RAVER1	0.98234	-0.936312	1	20.8	0	NA	NA	NA	NA	No	NA	NA	rs144309607	ENSG00000161847
67	TYK2	19	10461209	10491352	-1	protein_coding	7297	TYK2	0.00431448	0.691128	1	25.5	87	6.42928e-09	1.29943e-11	GTEx/v8/Adipose_Subcutaneous:GTEx/v8/Adipose_Visceral_Omentum:GTEx/v8/Adrenal_Gland:GTEx/v8/Whole_Blood:GTEx/v8/Skin_Not_Sun_Exposed_Suprapubic:GTEx/v8/Skin_Sun_Exposed_Lower_leg:GTEx/v8/Spleen:GTEx/v8/Thyroid	NA	No	NA	1e-10	rs144309607;rs8101473;rs12983921;rs35916055	ENSG00000105397
67	CDC37	19	10501810	10530797	-1	protein_coding	11140	CDC37	0.962358	-0.621305	0	0	70	7.40118e-10	3.52611e-06	GTEx/v8/Adrenal_Gland:GTEx/v8/Muscle_Skeletal:GTEx/v8/Cells_Cultured_fibroblasts	NA	No	NA	1e-10	rs8101473;rs12983921;rs35916055	ENSG00000105401
67	PDE4A	19	10527449	10580305	1	protein_coding	5141	PDE4A	0.976418	NA	0	0	49	1.50409e-12	1.21206e-06	DICE/T_CD8_naive_activated:DICE/T_CD4_memory_TREG:GTEx/v8/Adipose_Visceral_Omentum:GTEx/v8/Skin_Sun_Exposed_Lower_leg:GTEx/v8/Thyroid	NA	No	NA	1e-10	rs8101473;rs12983921;rs35916055;rs45524632;rs144309607	ENSG00000065989
67	KEAP1	19	10596796	10614417	-1	protein_coding	9817	KEAP1	0.251629	-0.0493458	0	0	39	9.54923e-07	8.77258e-08	GTEx/v8/Adipose_Visceral_Omentum:GTEx/v8/Cells_Cultured_fibroblasts	NA	No	NA	1e-10	rs35916055	ENSG00000079999
67	S1PR5	19	10623623	10628607	-1	protein_coding	53637	S1PR5	0.0574133	-0.598101	0	0	71	2.21352e-06	6.42051e-18	GTEx/v8/Skin_Not_Sun_Exposed_Suprapubic:GTEx/v8/Skin_Sun_Exposed_Lower_leg	NA	No	NA	1e-10	rs8101473;rs12983921;rs35916055	ENSG00000180739
67	KRI1	19	10663761	10676713	-1	protein_coding	65095	KRI1	8.4034e-09	-0.684288	0	0	2	2.86355e-05	3.3201e-70	GTEx/v8/Adipose_Subcutaneous:GTEx/v8/Thyroid	NA	No	NA	1e-10	rs45524632;rs144309607	ENSG00000129347
67	AP1M2	19	10683347	10697991	-1	protein_coding	10053	AP1M2	0.00134595	-0.0437483	0	0	12	2.10058e-05	2.09904e-24	GTEx/v8/Adipose_Visceral_Omentum:GTEx/v8/Whole_Blood	NA	No	NA	1e-10	rs144309607;rs45524632;rs12983921	ENSG00000129354
67	TMEM205	19	11453452	11457194	-1	protein_coding	374882	TMEM205	0.394574	-0.471674	0	0	2	0.000120092	0.011672	GTEx/v8/Adipose_Visceral_Omentum	NA	No	NA	1e-10	rs12983921	ENSG00000105518
68	GMEB2	20	62218955	62258394	-1	protein_coding	26205	GMEB2	0.990659	-1.06027	0	0	36	5.09692e-12	1.99547e-13	GTEx/v8/Adipose_Visceral_Omentum:GTEx/v8/Cells_Cultured_fibroblasts	NA	No	NA	1e-10	rs3859579	ENSG00000101216
68	CTD-3184A7.4	20	62258580	62260177	1	antisense	100505771	NA	NA	NA	0	0	37	1.40537e-07	2.11905e-09	GTEx/v8/Whole_Blood:GTEx/v8/Cells_Cultured_fibroblasts:GTEx/v8/Thyroid	NA	No	NA	1e-10	rs879471;rs3859579	ENSG00000232442
68	STMN3	20	62271061	62284780	-1	protein_coding	50861	STMN3	0.489817	NA	0	0	55	3.54351e-20	4.03079e-17	GTEx/v8/Whole_Blood:GTEx/v8/Skin_Not_Sun_Exposed_Suprapubic:GTEx/v8/Skin_Sun_Exposed_Lower_leg:GTEx/v8/Spleen:GTEx/v8/Thyroid	NA	No	NA	1e-10	rs879471;rs3859579	ENSG00000197457
68	RTEL1	20	62289163	62328416	1	protein_coding	51750	RTEL1	0.777758	-0.00116913	0	0	59	5.54383e-14	8.31644e-14	DICE/Monocyte_non_classical:GTEx/v8/Adipose_Subcutaneous:GTEx/v8/Adipose_Visceral_Omentum:GTEx/v8/Whole_Blood:GTEx/v8/Muscle_Skeletal:GTEx/v8/Skin_Not_Sun_Exposed_Suprapubic:GTEx/v8/Skin_Sun_Exposed_Lower_leg:GTEx/v8/Thyroid	NA	No	NA	1e-10	rs3859579;rs879471	ENSG00000258366
68	RTEL1-TNFRSF6B	20	62290653	62330037	1	protein_coding	NA	RTEL1-TNFRSF6B	NA	NA	0	0	45	1.44312e-08	0.049	DICE/Monocyte_non_classical	NA	No	NA	1e-10	rs3859579	ENSG00000026036
68	TNFRSF6B	20	62328021	62330037	1	protein_coding	8771	TNFRSF6B	4.83458e-05	-0.141079	0	0	51	5.81008e-10	5.02117e-10	GTEx/v8/Cells_Cultured_fibroblasts	NA	No	NA	1e-10	rs3859579	ENSG00000243509
68	ARFRP1	20	62329996	62339377	-1	protein_coding	10139	ARFRP1	0.135718	-1.17935	0	0	54	6.12185e-14	6.78788e-10	DICE/Monocyte_non_classical:GTEx/v8/Whole_Blood:GTEx/v8/Cells_Cultured_fibroblasts:GTEx/v8/Thyroid	NA	No	NA	1e-10	rs3859579	ENSG00000101246
68	ZGPAT	20	62338817	62367494	1	protein_coding	84619	ZGPAT	2.80186e-05	NA	0	0	53	2.15643e-10	2.41443e-08	GTEx/v8/Cells_Cultured_fibroblasts	NA	No	NA	1e-10	rs3859579	ENSG00000197114
68	RP4-583P15.15	20	62340216	62370456	1	protein_coding	54923	NA	NA	NA	0	0	33	6.82386e-10	0.049	DICE/T_CD4_naive:DICE/T_CD8_naive:DICE/T_CD4_TFH:DICE/T_CD4_TH1:DICE/T_CD4_TH17:DICE/T_CD4_TH1_17:DICE/T_CD4_TH2:DICE/T_CD4_memory_TREG:DICE/T_CD4_naive_TREG	NA	No	NA	1e-10	rs3859579	ENSG00000273154
68	LIME1	20	62366815	62370456	1	protein_coding	54923	LIME1	0.000332935	NA	0	0	55	1.45392e-19	4.33243e-16	GTEx/v8/Adipose_Subcutaneous:GTEx/v8/Whole_Blood:GTEx/v8/Muscle_Skeletal:GTEx/v8/Cells_Cultured_fibroblasts:GTEx/v8/Skin_Not_Sun_Exposed_Suprapubic:GTEx/v8/Skin_Sun_Exposed_Lower_leg:GTEx/v8/Spleen:GTEx/v8/Thyroid	NA	No	NA	1e-10	rs3859579;rs879471	ENSG00000203896
68	SLC2A4RG	20	62371214	62374858	1	protein_coding	56731	SLC2A4RG	0.00794439	NA	0	0	52	1.32238e-15	1.01628e-16	GTEx/v8/Muscle_Skeletal:GTEx/v8/Thyroid	NA	No	NA	1e-10	rs3859579	ENSG00000125520
68	ZBTB46	20	62375019	62462597	-1	protein_coding	140685	ZBTB46	0.814437	-1.08841	0	0	53	7.90315e-09	1.28333e-06	GTEx/v8/Thyroid	NA	No	NA	1e-10	rs3859579	ENSG00000130584
69	MED15	22	20850200	20941919	1	protein_coding	51586	MED15	0.960809	-0.436716	0	0	1	8.82285e-05	6.74465e-05	GTEx/v8/Skin_Not_Sun_Exposed_Suprapubic	NA	No	NA	NA	rs465500	ENSG00000099917
69	TMEM191A	22	21055220	21058894	1	processed_transcript	84222	TMEM191A	NA	NA	0	0	3	4.00478e-05	0.049	DICE/NK	NA	No	NA	1e-10	rs465500	ENSG00000226287
69	HIC2	22	21771693	21805752	1	protein_coding	23119	HIC2	0.947187	-2.7677	0	0	8	1.66579e-07	0.000275746	GTEx/v8/Thyroid	NA	No	NA	1e-10	rs465500	ENSG00000169635
69	PI4KAP2	22	21827289	21871822	-1	pseudogene	NA	PI4KAP2	NA	NA	0	0	1	8.85488e-25	1.1806e-70	GTEx/v8/Adipose_Subcutaneous:GTEx/v8/Adipose_Visceral_Omentum:GTEx/v8/Adrenal_Gland:GTEx/v8/Whole_Blood:GTEx/v8/Muscle_Skeletal:GTEx/v8/Cells_Cultured_fibroblasts:GTEx/v8/Skin_Not_Sun_Exposed_Suprapubic:GTEx/v8/Skin_Sun_Exposed_Lower_leg:GTEx/v8/Small_Intestine_Terminal_Ileum:GTEx/v8/Spleen:GTEx/v8/Thyroid	NA	No	NA	NA	rs465500	ENSG00000183506
69	UBE2L3	22	21903736	21978323	1	protein_coding	7332	UBE2L3	0.77872	NA	0	0	8	2.00303e-06	6.16873e-13	GTEx/v8/Muscle_Skeletal	NA	No	NA	1e-10	rs465500	ENSG00000185651
69	CCDC116	22	21987005	21991616	1	protein_coding	164592	CCDC116	3.97673e-05	-0.389173	0	0	9	1.72028e-08	1.69429e-20	GTEx/v8/Adipose_Subcutaneous:GTEx/v8/Adipose_Visceral_Omentum:GTEx/v8/Cells_Cultured_fibroblasts:GTEx/v8/Skin_Sun_Exposed_Lower_leg:GTEx/v8/Spleen:GTEx/v8/Thyroid	NA	No	NA	1e-10	rs465500	ENSG00000161180
70	RNU7-167P	22	35645765	35645826	1	snRNA	NA	RNU7-167P	NA	NA	2	17.44	0	NA	NA	NA	NA	No	NA	1e-10	rs4510	ENSG00000238584
70	HMGXB4	22	35653445	35691800	1	protein_coding	10042	HMGXB4	0.218813	-0.309086	6	17.44	140	2.0595e-07	0.000463087	GTEx/v8/Adipose_Subcutaneous:GTEx/v8/Adipose_Visceral_Omentum:GTEx/v8/Skin_Sun_Exposed_Lower_leg	NA	No	NA	1e-10	rs4510	ENSG00000100281
70	RP3-510H16.3	22	35694831	35695534	-1	antisense	NA	NA	NA	NA	0	0	25	1.40598e-05	0.0136411	GTEx/v8/Thyroid	NA	No	NA	1e-10	rs4510	ENSG00000273176
70	TOM1	22	35695268	35743985	1	protein_coding	10043	TOM1	6.77747e-06	-0.920458	0	0	140	1.08351e-64	2.49148e-56	GTEx/v8/Adipose_Subcutaneous:GTEx/v8/Whole_Blood:GTEx/v8/Muscle_Skeletal:GTEx/v8/Cells_Cultured_fibroblasts:GTEx/v8/Spleen:GTEx/v8/Thyroid	NA	No	NA	1e-10	rs4510	ENSG00000100284
71	SNORD83A	22	39711218	39711312	-1	snoRNA	116937	SNORD83A	NA	NA	0	0	8	3.97445e-05	0.023167	GTEx/v8/Adipose_Subcutaneous	NA	No	NA	NA	rs9611155	ENSG00000209482
71	SYNGR1	22	39745930	39781593	1	protein_coding	9145	SYNGR1	0.58149	0.577759	0	0	12	3.00201e-45	3.13851e-38	DICE/T_CD8_naive:DICE/T_CD8_naive_activated:DICE/NK:GTEx/v8/Adrenal_Gland:GTEx/v8/Cells_EBV-transformed_lymphocytes:GTEx/v8/Whole_Blood:GTEx/v8/Skin_Not_Sun_Exposed_Suprapubic:GTEx/v8/Skin_Sun_Exposed_Lower_leg:GTEx/v8/Small_Intestine_Terminal_Ileum:GTEx/v8/Spleen	NA	No	NA	1e-10	rs9611155	ENSG00000100321
71	TAB1	22	39795746	39833065	1	protein_coding	10454	TAB1	0.00399581	-0.623712	0	0	0	NA	NA	NA	NA	Yes	Spleen	1e-10	rs9611155	ENSG00000100324
71	MIEF1	22	39895437	39914137	1	protein_coding	54471	MIEF1	0.0628938	-0.368026	0	0	0	NA	NA	NA	NA	Yes	Spleen	1e-10	rs9611155	ENSG00000100335
71	ATF4	22	39915700	39918691	1	protein_coding	468	ATF4	0.411468	-0.241367	0	0	0	NA	NA	NA	NA	Yes	Spleen	1e-10	rs9611155	ENSG00000128272

### Sheet: S21
Supplementary Table 21:		Genes implicated by positional, eQTL, or chromatin interaction mapping of candidate SNPs in loci overlapping between JIA and multiple sclerosis (MS) (Supplementary Table 12)
Candidate SNPs in shared loci between JIA and MS (excluding the MHC, 8p23.1 loci due to extended LD) mapped to genes using positional mapping, eQTL mapping, and chromatin interaction strategies. Loci for genes mapped by two genomic risk loci are listed as locus1:locus2. pLI = probability of loss of function mutation intolerance (higher scores indicate higher probability); ncRVIS: Non-coding residual variation intolerance score. The higher the score is, the more intolerant to noncoding variants the gene is; posMap = SNPs mapped to this gene by positional mapping; CADD = Combined Annotation-Dependent depletion score (higher scores indicate more deleterious effects of a SNP); eqtlMap = SNPs mapped to this gene by expression quantitative traic locus mapping; minP = minimum P value of eQTL association for the mapped gene; minQ = minimum false discovery rate Q value of eQTL association for the mapped gene; eqtlTissues = tissues in which the significant eQTL association was observed; ci = chromatin interaction mapping; Candidate SNPs = The candidate SNPs (In Supplementary Table 12) from which the genes were mapped. Genes implicated by all three mapping strategies are marked in bold
GenomicLocus	symbol	chr	start	end	strand	type	entrezID	HUGO	pLI	ncRVIS	posMapSNPs	posMapMaxCADD	eqtlMapSNPs	eqtlMapminP	eqtlMapminQ	eqtlMapts	eqtlDirection	ciMap	ciMapts	minGwasP	IndSigSNPs	ensg
1	RUNX3	1	25226002	25291612	-1	protein_coding	864	RUNX3	0.673968	0.857954	4	25.2	0	NA	NA	NA	NA	No	NA	1e-10	rs7528484	ENSG00000020633
1	RP11-84D1.1	1	25287836	25289588	1	antisense	NA	NA	NA	NA	3	25.2	0	NA	NA	NA	NA	No	NA	1e-10	rs7528484	ENSG00000229162
1	RP11-84D1.2	1	25294914	25297356	-1	lincRNA	NA	NA	NA	NA	5	25.2	0	NA	NA	NA	NA	No	NA	1e-10	rs7528484	ENSG00000261025
1	MIR4425	1	25349994	25350077	1	miRNA	100616365	MIR4425	NA	NA	0	0	0	NA	NA	NA	NA	Yes	Spleen	1e-10	rs7528484	ENSG00000264371
1	RP4-799D16.1	1	25370198	25439611	-1	lincRNA	NA	NA	NA	NA	0	0	0	NA	NA	NA	NA	Yes	Spleen	1e-10	rs7528484	ENSG00000233755
2	RAVER2	1	65210778	65298915	1	protein_coding	55225	RAVER2	1.85996e-06	-0.746777	0	0	3	0.000215951	2.86165e-28	GTEx/v8/Cells_Cultured_fibroblasts	NA	No	NA	NA	rs12409333	ENSG00000162437
2	JAK1	1	65298912	65432187	-1	protein_coding	3716	JAK1	0.99591	-0.642049	2	15.64	58	2.28707e-17	3.95086e-19	GTEx/v8/Muscle_Skeletal:GTEx/v8/Skin_Not_Sun_Exposed_Suprapubic:GTEx/v8/Thyroid	NA	No	NA	1e-10	rs12409333;rs12408934	ENSG00000162434
2	RP11-182I10.1	1	65384126	65384366	1	pseudogene	NA	NA	NA	NA	1	13.65	0	NA	NA	NA	NA	No	NA	NA	rs12409333	ENSG00000234784
2	RP11-182I10.2	1	65407662	65408048	1	pseudogene	NA	NA	NA	NA	1	15.64	0	NA	NA	NA	NA	No	NA	NA	rs12409333	ENSG00000233877
2	RP11-182I10.3	1	65437908	65468159	-1	lincRNA	101927084	NA	NA	NA	0	0	59	2.45644e-08	1.08669e-09	GTEx/v8/Whole_Blood	NA	No	NA	1e-10	rs12408934;rs12409333	ENSG00000226891
2	RP4-535B20.4	1	65469153	65469770	-1	lincRNA	NA	NA	NA	NA	0	0	4	4.4067e-05	0.00958526	GTEx/v8/Whole_Blood	NA	No	NA	1e-10	rs12408934	ENSG00000272506
2	RP4-535B20.1	1	65532310	65533420	-1	lincRNA	NA	NA	NA	NA	0	0	4	4.66351e-05	0.00132933	GTEx/v8/Thyroid	NA	No	NA	NA	rs12409333	ENSG00000231485
2	AK4	1	65613232	65697828	1	protein_coding	100507855	AK4	0.236133	-0.422099	0	0	11	9.28491e-05	4.3402e-14	GTEx/v8/Thyroid	NA	No	NA	1e-10	rs12409333	ENSG00000162433
2	LEPR	1	65886248	66107242	1	protein_coding	54741	LEPR	0.999805	0.927492	0	0	4	0.000180318	4.74711e-09	GTEx/v8/Adipose_Subcutaneous	NA	No	NA	NA	rs12408934;rs12409333	ENSG00000116678
3	snoU13	1	167010672	167010773	1	snoRNA	NA	NA	NA	NA	0	0	0	NA	NA	NA	NA	Yes	Spleen	1e-10	rs1214598	ENSG00000238325
3	RP11-102C16.3	1	167021788	167027779	1	antisense	NA	NA	NA	NA	0	0	0	NA	NA	NA	NA	Yes	Spleen	1e-10	rs1214598	ENSG00000227907
3	CD247	1	167399877	167487847	-1	protein_coding	919	CD247	0.661383	0.25669	0	0	21	1.13213e-07	0.000889318	DICE/T_CD4_naive_TREG:GTEx/v8/Whole_Blood	NA	Yes	Spleen	1e-10	rs1214598	ENSG00000198821
3	RP11-104L21.3	1	167426979	167429128	-1	lincRNA	NA	NA	NA	NA	0	0	26	6.13078e-12	4.54372e-08	GTEx/v8/Muscle_Skeletal	NA	No	NA	1e-10	rs1214598	ENSG00000273160
3	AKR1D1P1	1	167488773	167489823	1	pseudogene	NA	AKR1D1P1	NA	NA	0	0	0	NA	NA	NA	NA	Yes	Spleen	1e-10	rs1214598	ENSG00000227776
4	FAM117B	2	203499901	203634480	1	protein_coding	150864	FAM117B	0.067387	-0.487937	0	0	3	5.38253e-05	2.05888e-44	GTEx/v8/Whole_Blood	NA	No	NA	NA	rs72926788	ENSG00000138439
4	ICA1L	2	203640690	203736708	-1	protein_coding	130026	ICA1L	0.442028	-0.760183	0	0	8	1.03004e-14	1.67666e-26	GTEx/v8/Adipose_Subcutaneous:GTEx/v8/Muscle_Skeletal:GTEx/v8/Cells_Cultured_fibroblasts:GTEx/v8/Skin_Not_Sun_Exposed_Suprapubic:GTEx/v8/Skin_Sun_Exposed_Lower_leg:GTEx/v8/Thyroid	NA	No	NA	1e-10	rs72926788	ENSG00000163596
4	WDR12	2	203739505	203879521	-1	protein_coding	55759	WDR12	0.609007	-0.727802	0	0	1	0.000456308	0.0254283	GTEx/v8/Skin_Sun_Exposed_Lower_leg	NA	No	NA	NA	rs72926788	ENSG00000138442
4	CARF	2	203776937	203851786	1	protein_coding	79800	CARF	0.00454104	-1.32678	0	0	5	8.8752e-05	4.18e-12	GTEx/v8/Cells_Cultured_fibroblasts	NA	No	NA	1e-10	rs72926788	ENSG00000138380
4	NBEAL1	2	203879602	204091101	1	protein_coding	65065	NBEAL1	1.09294e-10	-1.74067	0	0	8	1.82267e-05	1.65694e-15	GTEx/v8/Adipose_Subcutaneous:GTEx/v8/Adipose_Visceral_Omentum:GTEx/v8/Skin_Not_Sun_Exposed_Suprapubic:GTEx/v8/Skin_Sun_Exposed_Lower_leg:GTEx/v8/Thyroid	NA	No	NA	1e-10	rs72926788	ENSG00000144426
4	RNU6-474P	2	204646760	204646866	1	snRNA	NA	RNU6-474P	NA	NA	0	0	0	NA	NA	NA	NA	Yes	Spleen	NA	rs72926788	ENSG00000206970
5	AC009950.2	2	230990026	231038939	1	antisense	NA	NA	NA	NA	0	0	26	9.57972e-07	0.00850252	GTEx/v8/Cells_EBV-transformed_lymphocytes	NA	No	NA	1e-10	rs6738805	ENSG00000225963
5	SP110	2	231032009	231090444	-1	protein_coding	3431	SP110	3.16369e-09	-0.137741	0	0	11	9.10891e-06	0.0456835	GTEx/v8/Cells_EBV-transformed_lymphocytes	NA	No	NA	1e-10	rs6738805	ENSG00000135899
5	SP140	2	231067826	231223762	1	protein_coding	101928789	SP140	1.99687e-08	-0.179929	0	0	29	1.36179e-12	6.84302e-08	GTEx/v8/Cells_EBV-transformed_lymphocytes:GTEx/v8/Whole_Blood	NA	No	NA	1e-10	rs6738805	ENSG00000079263
5	SP140L	2	231191899	231268447	1	protein_coding	93349	SP140L	6.06952e-05	1.53293	0	0	0	NA	NA	NA	NA	Yes	Spleen	1e-10	rs6738805	ENSG00000185404
6	AC008914.1	5	55224468	55224569	-1	protein_coding	NA	NA	NA	NA	0	0	0	NA	NA	NA	NA	Yes	Spleen	NA	rs160013	ENSG00000268280
6	IL6ST	5	55230923	55290821	-1	protein_coding	3572	IL6ST	0.997843	-0.92204	0	0	3	1.15341e-08	2.93782e-07	DICE/T_CD8_naive:DICE/T_CD4_TFH:DICE/T_CD4_naive_TREG:GTEx/v8/Whole_Blood	NA	Yes	Spleen	1e-10	rs7731626;rs182572;rs6859219	ENSG00000134352
6	CTD-2031P19.5	5	55231971	55237555	1	antisense	NA	NA	NA	NA	0	0	0	NA	NA	NA	NA	Yes	Spleen	NA	rs160013	ENSG00000262211
6	CTD-2031P19.3	5	55290995	55299477	1	antisense	441072	NA	NA	NA	0	0	0	NA	NA	NA	NA	Yes	Spleen	1e-10	rs6859219	ENSG00000227908
6	snoU13	5	55296346	55296449	-1	snoRNA	NA	NA	NA	NA	0	0	0	NA	NA	NA	NA	Yes	Spleen	1e-10	rs6859219	ENSG00000238326
6	ANKRD55	5	55395507	55529186	-1	protein_coding	79722	ANKRD55	2.43501e-07	0.294496	1	13.23	3	5.34746e-14	3.68838e-05	DICE/T_CD4_naive:DICE/T_CD4_naive_activated:DICE/T_CD4_TFH:DICE/T_CD4_TH1:DICE/T_CD4_TH17:DICE/T_CD4_TH1_17:DICE/T_CD4_TH2:DICE/T_CD4_memory_TREG:DICE/T_CD4_naive_TREG:GTEx/v8/Whole_Blood:GTEx/v8/Spleen	NA	No	NA	1e-10	rs6859219;rs7731626	ENSG00000164512
6	RPL17P22	5	55432806	55433358	1	pseudogene	NA	RPL17P22	NA	NA	1	13.23	0	NA	NA	NA	NA	No	NA	1e-10	rs6859219	ENSG00000243592
6	RNA5SP184	5	55442566	55442673	-1	rRNA	NA	RNA5SP184	NA	NA	1	13.23	0	NA	NA	NA	NA	No	NA	1e-10	rs6859219	ENSG00000223003
6	AC008937.2	5	56137843	56157991	-1	antisense	NA	NA	NA	NA	0	0	0	NA	NA	NA	NA	Yes	Spleen	NA	rs160013	ENSG00000237705
6	snoU13	5	56152975	56153078	1	snoRNA	NA	NA	NA	NA	0	0	0	NA	NA	NA	NA	Yes	Spleen	NA	rs160013	ENSG00000238717
8	FGFR4	5	176513887	176525145	1	protein_coding	2264	FGFR4	1.30017e-06	NA	0	0	24	5.25834e-07	1.17944e-26	GTEx/v8/Adipose_Subcutaneous:GTEx/v8/Cells_Cultured_fibroblasts:GTEx/v8/Skin_Not_Sun_Exposed_Suprapubic:GTEx/v8/Skin_Sun_Exposed_Lower_leg:GTEx/v8/Thyroid	NA	No	NA	1e-10	rs4976688;rs35716097;rs13157098	ENSG00000160867
8	NSD1	5	176560026	176727216	1	protein_coding	64324	NSD1	1	-0.954447	0	0	3	0.000135079	0.0129597	GTEx/v8/Muscle_Skeletal	NA	Yes	Spleen	1e-10	rs4976688;rs35716097;rs4976688:rs4976688	ENSG00000165671
8	RAB24	5	176728199	176730745	-1	protein_coding	53917	RAB24	0.725032	NA	0	0	0	NA	NA	NA	NA	Yes	Spleen	1e-10	rs4976688:rs4976688;rs35716097	ENSG00000169228
8	MXD3	5	176728462	176739758	-1	protein_coding	83463	MXD3	0.00156993	NA	0	0	24	1.26466e-13	1.01665e-35	GTEx/v8/Adipose_Subcutaneous:GTEx/v8/Adipose_Visceral_Omentum:GTEx/v8/Muscle_Skeletal:GTEx/v8/Skin_Not_Sun_Exposed_Suprapubic:GTEx/v8/Skin_Sun_Exposed_Lower_leg:GTEx/v8/Spleen:GTEx/v8/Thyroid	NA	Yes	Spleen	1e-10	rs4976688;rs35716097;rs13157098;rs4976688:rs4976688	ENSG00000213347
8	PRELID1	5	176730775	176733960	1	protein_coding	27166	PRELID1	0.865364	NA	0	0	0	NA	NA	NA	NA	Yes	Spleen	1e-10	rs4976688:rs4976688;rs35716097	ENSG00000169230
8	LMAN2	5	176758563	176778853	-1	protein_coding	10960	LMAN2	0.0500443	-0.155926	0	0	20	8.17555e-08	8.34874e-07	GTEx/v8/Whole_Blood	NA	No	NA	1e-10	rs4976688;rs35716097;rs13157098	ENSG00000169223
8	RGS14	5	176784838	176799602	1	protein_coding	10636	RGS14	0.0231116	-0.222178	0	0	24	1.37426e-97	2.71201e-86	GTEx/v8/Adipose_Subcutaneous:GTEx/v8/Adipose_Visceral_Omentum:GTEx/v8/Adrenal_Gland:GTEx/v8/Muscle_Skeletal:GTEx/v8/Cells_Cultured_fibroblasts:GTEx/v8/Skin_Not_Sun_Exposed_Suprapubic:GTEx/v8/Skin_Sun_Exposed_Lower_leg:GTEx/v8/Small_Intestine_Terminal_Ileum:GTEx/v8/Thyroid	NA	No	NA	1e-10	rs4976688;rs35716097;rs13157098	ENSG00000169220
8	SLC34A1	5	176806236	176825849	1	protein_coding	6569	SLC34A1	1.07656e-15	-0.160483	0	0	1	0.000144099	1.38895e-05	GTEx/v8/Skin_Sun_Exposed_Lower_leg	NA	No	NA	NA	rs4976688;rs35716097	ENSG00000131183
9	RP3-522P13.3	6	25245584	25261639	-1	antisense	101928663	NA	NA	NA	0	0	0	NA	NA	NA	NA	Yes	Spleen	NA	rs144861591	ENSG00000235733
9	KATNBL1P5	6	25248491	25249007	1	pseudogene	NA	KATNBL1P5	NA	NA	0	0	0	NA	NA	NA	NA	Yes	Spleen	NA	rs144861591	ENSG00000271108
9	RP3-522P13.1	6	25261467	25261959	1	pseudogene	NA	NA	NA	NA	0	0	0	NA	NA	NA	NA	Yes	Spleen	NA	rs144861591	ENSG00000216718
9	RP3-522P13.2	6	25272428	25273979	-1	pseudogene	NA	NA	NA	NA	0	0	0	NA	NA	NA	NA	Yes	Spleen	NA	rs144861591	ENSG00000213972
9	LRRC16A	6	25279306	25620758	1	protein_coding	55604	LRRC16A	0.502319	0.400707	0	0	0	NA	NA	NA	NA	Yes	Spleen	NA	rs144861591	ENSG00000079691
9	TRIM38	6	25963030	25987384	1	protein_coding	10475	TRIM38	4.7513e-06	-0.220583	0	0	10	1.38628e-08	2.9769e-48	GTEx/v8/Thyroid	NA	No	NA	1e-10	rs144861591	ENSG00000112343
9	U91328.19	6	25992890	26002003	1	lincRNA	NA	NA	NA	NA	0	0	10	9.9038e-25	1.95046e-118	GTEx/v8/Adipose_Subcutaneous:GTEx/v8/Adipose_Visceral_Omentum:GTEx/v8/Adrenal_Gland:GTEx/v8/Whole_Blood:GTEx/v8/Muscle_Skeletal:GTEx/v8/Cells_Cultured_fibroblasts:GTEx/v8/Skin_Not_Sun_Exposed_Suprapubic:GTEx/v8/Skin_Sun_Exposed_Lower_leg:GTEx/v8/Thyroid	NA	No	NA	1e-10	rs144861591	ENSG00000272462
09:10:00	U91328.22	6	26013469	26013985	1	lincRNA	NA	NA	NA	NA	0	0	10	3.51602e-11	2.20766e-25	GTEx/v8/Adipose_Subcutaneous:GTEx/v8/Adrenal_Gland:GTEx/v8/Whole_Blood:GTEx/v8/Cells_Cultured_fibroblasts:GTEx/v8/Skin_Not_Sun_Exposed_Suprapubic:GTEx/v8/Skin_Sun_Exposed_Lower_leg	NA	Yes	Spleen	1e-10	rs144861591;rs4713109:rs2205829:rs4713109;rs2205829:rs6931577:rs35814746	ENSG00000272810
10	HIST1H1PS2	6	26016607	26016829	1	pseudogene	NA	HIST1H1PS2	NA	NA	0	0	0	NA	NA	NA	NA	Yes	Spleen	1e-10	rs4713109:rs2205829:rs4713109;rs2205829:rs6931577:rs35814746	ENSG00000224447
10	HIST1H1A	6	26017260	26018040	-1	protein_coding	3024	HIST1H1A	0.0035308	-0.372207	0	0	0	NA	NA	NA	NA	Yes	Spleen	1e-10	rs4713109:rs2205829:rs4713109;rs2205829:rs6931577:rs35814746	ENSG00000124610
10	HIST1H3A	6	26020718	26021186	1	protein_coding	8968	HIST1H3A	3.98008e-05	-0.225707	0	0	0	NA	NA	NA	NA	Yes	Spleen	1e-10	rs4713109:rs2205829:rs4713109;rs2205829:rs6931577:rs35814746	ENSG00000198366
10	HIST1H4A	6	26021907	26022278	1	protein_coding	554313	HIST1H4A	0.0022854	0.43417	0	0	0	NA	NA	NA	NA	Yes	Spleen	1e-10	rs4713109:rs2205829:rs4713109;rs2205829:rs6931577:rs35814746	ENSG00000196176
10	HIST1H4B	6	26027124	26027480	-1	protein_coding	554313	HIST1H4B	0.00854183	0.166119	0	0	0	NA	NA	NA	NA	Yes	Spleen	1e-10	rs4713109:rs2205829:rs4713109;rs2205829:rs6931577:rs35814746	ENSG00000124529
10	HIST1H3B	6	26031817	26032288	-1	protein_coding	8968	HIST1H3B	0.307283	0.251696	0	0	0	NA	NA	NA	NA	Yes	Spleen	1e-10	rs4713109:rs2205829:rs4713109;rs2205829:rs6931577:rs35814746	ENSG00000124693
10	HIST1H2AB	6	26033320	26033796	-1	protein_coding	8335	HIST1H2AB	0.00531944	0.228135	0	0	0	NA	NA	NA	NA	Yes	Spleen	1e-10	rs4713109:rs2205829:rs4713109;rs2205829:rs6931577:rs35814746	ENSG00000137259
9	HIST1H2BB	6	26043455	26043885	-1	protein_coding	3018	HIST1H2BB	0.130328	0.288117	0	0	0	NA	NA	NA	NA	Yes	Spleen	1e-10	rs144861591	ENSG00000196226
9	U91328.2	6	26044217	26044585	1	pseudogene	NA	NA	NA	NA	0	0	0	NA	NA	NA	NA	Yes	Spleen	1e-10	rs144861591	ENSG00000234816
9	HIST1H3C	6	26045639	26046097	1	protein_coding	8968	HIST1H3C	0.215541	-0.193879	0	0	0	NA	NA	NA	NA	Yes	Spleen	1e-10	rs144861591	ENSG00000196532
9	HIST1H1C	6	26055968	26056699	-1	protein_coding	3006	HIST1H1C	NA	0.137228	0	0	0	NA	NA	NA	NA	Yes	Spleen	1e-10	rs144861591	ENSG00000187837
09:10:00	HFE	6	26087509	26098571	1	protein_coding	3077	HFE	8.49697e-07	0.210172	1	25.2	0	NA	NA	NA	NA	Yes	Spleen	1e-10	rs144861591;rs144861591:rs6931577:rs35814746	ENSG00000010704
09:10:00	HIST1H4C	6	26104104	26104518	1	protein_coding	554313	HIST1H4C	8.85617e-05	0.852192	0	0	0	NA	NA	NA	NA	Yes	Spleen	1e-10	rs144861591:rs6931577:rs35814746	ENSG00000197061
09:10:00	HIST1H1T	6	26107640	26108364	-1	protein_coding	3010	HIST1H1T	NA	-0.0680391	0	0	0	NA	NA	NA	NA	Yes	Spleen	1e-10	rs144861591:rs6931577:rs35814746	ENSG00000187475
9	HIST1H2BC	6	26115101	26124154	-1	protein_coding	8347	HIST1H2BC	0.00287801	0.335736	1	18.66	0	NA	NA	NA	NA	No	NA	1e-10	rs144861591	ENSG00000180596
9	HIST1H2AC	6	26124373	26139344	1	protein_coding	8334	HIST1H2AC	0.599176	0.739679	1	18.66	0	NA	NA	NA	NA	No	NA	1e-10	rs144861591	ENSG00000180573
10	HIST1H2BD	6	26158349	26171577	1	protein_coding	3017	HIST1H2BD	0.000277979	-0.0152977	0	0	2	0.00020291	1.38108e-21	GTEx/v8/Whole_Blood	NA	No	NA	NA	rs6931577	ENSG00000158373
10	LARP1P1	6	26164300	26164591	1	pseudogene	NA	LARP1P1	NA	NA	0	0	0	NA	NA	NA	NA	Yes	Spleen	NA	rs6931577:rs35814746	ENSG00000217159
10	HIST1H2BE	6	26183958	26184454	1	protein_coding	8347	HIST1H2BE	0.000307872	0.445738	0	0	0	NA	NA	NA	NA	Yes	Spleen	NA	rs6931577:rs35814746	ENSG00000197697
10	HIST1H4D	6	26188938	26189304	-1	protein_coding	554313	HIST1H4D	0.0022643	0.870145	0	0	0	NA	NA	NA	NA	Yes	Spleen	NA	rs6931577:rs35814746	ENSG00000188987
10	HIST1H1PS1	6	26195794	26195999	1	pseudogene	NA	HIST1H1PS1	NA	NA	0	0	0	NA	NA	NA	NA	Yes	Spleen	NA	rs6931577:rs35814746	ENSG00000216331
10	HIST1H3D	6	26197068	26199521	-1	protein_coding	8968	HIST1H3D	0.0111951	NA	0	0	0	NA	NA	NA	NA	Yes	Spleen	NA	rs6931577:rs35814746	ENSG00000197409
10	HIST1H2AD	6	26199079	26199471	-1	protein_coding	3013	HIST1H2AD	3.99677e-05	0.287759	0	0	0	NA	NA	NA	NA	Yes	Spleen	NA	rs6931577:rs35814746	ENSG00000196866
10	HIST1H2BF	6	26199748	26200942	1	protein_coding	8347	HIST1H2BF	0.00030002	0.851063	0	0	0	NA	NA	NA	NA	Yes	Spleen	NA	rs6931577:rs35814746	ENSG00000197846
10	RP1-34B20.4	6	26202384	26202882	1	pseudogene	NA	NA	NA	NA	0	0	0	NA	NA	NA	NA	Yes	Spleen	NA	rs6931577:rs35814746	ENSG00000217275
10	HIST1H4E	6	26204858	26206266	1	protein_coding	554313	HIST1H4E	0.000642251	1.83578	0	0	0	NA	NA	NA	NA	Yes	Spleen	NA	rs6931577:rs35814746	ENSG00000198518
10	HIST1H2BG	6	26216428	26216872	-1	protein_coding	8347	HIST1H2BG	2.94452e-06	0.0253452	0	0	0	NA	NA	NA	NA	Yes	Spleen	NA	rs6931577:rs35814746	ENSG00000187990
10	HIST1H2AE	6	26217165	26217711	1	protein_coding	8335	HIST1H2AE	0.624124	-0.273878	0	0	0	NA	NA	NA	NA	Yes	Spleen	NA	rs6931577:rs35814746	ENSG00000168274
10	HIST1H3E	6	26225383	26225844	1	protein_coding	8968	HIST1H3E	0.000813429	-0.209795	0	0	0	NA	NA	NA	NA	Yes	Spleen	NA	rs6931577:rs35814746	ENSG00000196966
10	HIST1H2APS3	6	26233350	26233483	1	pseudogene	NA	HIST1H2APS3	NA	NA	0	0	0	NA	NA	NA	NA	Yes	Spleen	NA	rs6931577:rs35814746	ENSG00000218281
10	HIST1H1D	6	26234440	26235216	-1	protein_coding	3007	HIST1H1D	NA	0.136123	0	0	0	NA	NA	NA	NA	Yes	Spleen	NA	rs6931577:rs35814746	ENSG00000124575
10	HIST1H4F	6	26240561	26240976	1	protein_coding	554313	HIST1H4F	0.181985	1.06312	0	0	0	NA	NA	NA	NA	Yes	Spleen	1e-10	rs6931577:rs35814746	ENSG00000198327
10	HIST1H4G	6	26246886	26247259	-1	protein_coding	8369	HIST1H4G	0.00263	-0.0509409	0	0	0	NA	NA	NA	NA	Yes	Spleen	1e-10	rs6931577:rs35814746	ENSG00000124578
10	HIST1H3F	6	26250370	26250835	-1	protein_coding	8968	HIST1H3F	0.0422154	-0.181854	0	0	0	NA	NA	NA	NA	Yes	Spleen	1e-10	rs6931577:rs35814746	ENSG00000256316
10	HIST1H2BH	6	26251879	26252303	1	protein_coding	8345	HIST1H2BH	0.00029573	-0.173874	0	0	0	NA	NA	NA	NA	Yes	Spleen	1e-10	rs6931577:rs35814746	ENSG00000197459
10	HIST1H3G	6	26271146	26271612	-1	protein_coding	8968	HIST1H3G	1.71006e-05	0.23442	0	0	0	NA	NA	NA	NA	Yes	Spleen	1e-10	rs6931577:rs35814746	ENSG00000256018
10	HIST1H2APS4	6	26272421	26272768	-1	pseudogene	NA	HIST1H2APS4	NA	NA	0	0	0	NA	NA	NA	NA	Yes	Spleen	1e-10	rs6931577:rs35814746	ENSG00000218690
10	HIST1H2BI	6	26273144	26273622	1	protein_coding	8347	HIST1H2BI	0.138012	-0.249748	0	0	0	NA	NA	NA	NA	Yes	Spleen	1e-10	rs6931577:rs35814746	ENSG00000168242
10	BTN3A2	6	26365387	26378546	1	protein_coding	11118	BTN3A2	0.000124519	2.20791	0	0	7	1.46312e-06	3.78623e-120	GTEx/v8/Adipose_Visceral_Omentum:GTEx/v8/Whole_Blood:GTEx/v8/Muscle_Skeletal:GTEx/v8/Cells_Cultured_fibroblasts:GTEx/v8/Skin_Sun_Exposed_Lower_leg:GTEx/v8/Thyroid	NA	No	NA	1e-10	rs2205829	ENSG00000186470
10	BTN2A2	6	26383324	26395102	1	protein_coding	10385	BTN2A2	0.000150288	1.01572	0	0	4	0.000139082	7.88555e-22	GTEx/v8/Adipose_Subcutaneous:GTEx/v8/Skin_Sun_Exposed_Lower_leg	NA	No	NA	NA	rs2205829	ENSG00000124508
09:10:00	BTN2A3P	6	26421619	26432611	1	pseudogene	54718	BTN2A3P	NA	NA	0	0	38	1.25011e-05	6.53169e-39	GTEx/v8/Adipose_Subcutaneous:GTEx/v8/Skin_Sun_Exposed_Lower_leg:GTEx/v8/Thyroid	NA	No	NA	1e-10	rs144861591;rs2205829;rs4713109;rs6931577	ENSG00000124549
10	BTN3A3	6	26440700	26453643	1	protein_coding	10384	BTN3A3	7.19025e-10	1.09011	0	0	1	0.000425364	5.00288e-08	GTEx/v8/Skin_Sun_Exposed_Lower_leg	NA	No	NA	NA	rs4713109	ENSG00000111801
09:10:00	BTN2A1	6	26458150	26476849	1	protein_coding	11120	BTN2A1	1.07468e-18	0.260571	0	0	123	6.91078e-05	2.124e-50	GTEx/v8/Adipose_Subcutaneous:GTEx/v8/Whole_Blood:GTEx/v8/Cells_Cultured_fibroblasts:GTEx/v8/Thyroid	NA	No	NA	NA	rs4713109;rs6931577;rs144861591	ENSG00000112763
10	RNU6-502P	6	26519579	26519686	-1	snRNA	NA	RNU6-502P	NA	NA	0	0	1	5.31621e-05	0.049	DICE/T_CD8_naive_activated	NA	No	NA	1e-10	rs12174489	ENSG00000199289
10	HCG11	6	26522076	26526807	1	lincRNA	493812	HCG11	NA	NA	0	0	9	0.000261661	3.37528e-13	GTEx/v8/Skin_Sun_Exposed_Lower_leg	NA	No	NA	1e-10	rs2205829;rs4713109	ENSG00000228223
10	HMGN4	6	26538633	26546482	1	protein_coding	10473	HMGN4	0.557082	-0.351003	0	0	13	5.38725e-06	2.53747e-33	GTEx/v8/Muscle_Skeletal	NA	No	NA	NA	rs6931577;rs4713109	ENSG00000182952
10	ABT1	6	26597180	26600278	1	protein_coding	29777	ABT1	0.0271056	0.104221	0	0	44	2.20329e-05	2.34743e-13	GTEx/v8/Adipose_Subcutaneous:GTEx/v8/Cells_Cultured_fibroblasts:GTEx/v8/Skin_Sun_Exposed_Lower_leg:GTEx/v8/Thyroid	NA	Yes	Spleen	1e-10	rs12174489;rs2205829;rs4713109;rs6931577;rs6931577:rs35814746	ENSG00000146109
10	ZNF322	6	26636518	26659980	-1	protein_coding	79692	ZNF322	NA	-1.14047	0	0	32	5.24251e-07	4.9594e-58	GTEx/v8/Adipose_Subcutaneous:GTEx/v8/Whole_Blood:GTEx/v8/Muscle_Skeletal:GTEx/v8/Cells_Cultured_fibroblasts:GTEx/v8/Skin_Not_Sun_Exposed_Suprapubic:GTEx/v8/Skin_Sun_Exposed_Lower_leg:GTEx/v8/Spleen:GTEx/v8/Thyroid	NA	No	NA	1e-10	rs35814746;rs12174489;rs2205829;rs4713109;rs6931577	ENSG00000181315
10	GUSBP2	6	26839263	26924333	-1	pseudogene	387036	GUSBP2	NA	NA	0	0	137	1.89916e-05	7.41872e-72	GTEx/v8/Adipose_Visceral_Omentum:GTEx/v8/Cells_Cultured_fibroblasts:GTEx/v8/Skin_Not_Sun_Exposed_Suprapubic:GTEx/v8/Skin_Sun_Exposed_Lower_leg:GTEx/v8/Thyroid	NA	No	NA	1e-10	rs12174489;rs2205829;rs4713109	ENSG00000241549
10	RP11-239L20.3	6	26864731	26866556	1	pseudogene	NA	NA	NA	NA	0	0	1	2.46759e-05	0.049	DICE/T_CD8_naive_activated	NA	No	NA	1e-10	rs12174489	ENSG00000243307
10	RNU2-62P	6	27077569	27077759	-1	snRNA	NA	RNU2-62P	NA	NA	1	13.66	0	NA	NA	NA	NA	No	NA	NA	rs6931577	ENSG00000222800
10	RP1-86C11.7	6	27090436	27091000	-1	lincRNA	NA	NA	NA	NA	0	0	0	NA	NA	NA	NA	Yes	Spleen	1e-10	rs6931577:rs35814746:rs17415649;rs148466862:rs1555244:rs140736187	ENSG00000272468
10	HIST1H2BJ	6	27093676	27100541	-1	protein_coding	8970	HIST1H2BJ	0.478842	0.308582	0	0	0	NA	NA	NA	NA	Yes	Spleen	1e-10	rs6931577:rs35814746:rs17415649;rs148466862:rs1555244:rs140736187	ENSG00000124635
10	HIST1H2AG	6	27100832	27103070	1	protein_coding	85235	HIST1H2AG	0.000610464	-0.741637	0	0	0	NA	NA	NA	NA	Yes	Spleen	1e-10	rs6931577:rs35814746:rs17415649;rs148466862:rs1555244:rs140736187	ENSG00000196787
10	HIST1H2BK	6	27106073	27114619	-1	protein_coding	85236	HIST1H2BK	0.490754	-0.0430523	0	0	10	0.000154168	0.00351961	GTEx/v8/Adipose_Visceral_Omentum	NA	Yes	Spleen	1e-10	rs4713109;rs6931577:rs35814746:rs17415649;rs148466862:rs1555244:rs140736187	ENSG00000197903
10	HIST1H4I	6	27107076	27108418	1	protein_coding	554313	HIST1H4I	0.446296	-0.468005	0	0	0	NA	NA	NA	NA	Yes	Spleen	1e-10	rs6931577:rs35814746:rs17415649;rs148466862:rs1555244:rs140736187	ENSG00000198339
10	HIST1H2AH	6	27114861	27115317	1	protein_coding	85235	HIST1H2AH	6.29508e-05	0.19492	0	0	0	NA	NA	NA	NA	Yes	Spleen	1e-10	rs6931577:rs35814746:rs17415649;rs148466862:rs1555244:rs140736187	ENSG00000184825
10	MIR3143	6	27115405	27115467	1	miRNA	100422934	MIR3143	NA	NA	0	0	0	NA	NA	NA	NA	Yes	Spleen	1e-10	rs6931577:rs35814746:rs17415649;rs148466862:rs1555244:rs140736187	ENSG00000265565
10	RP11-209A2.1	6	27179023	27179692	1	pseudogene	NA	NA	NA	NA	0	0	0	NA	NA	NA	NA	Yes	Spleen	1e-10	rs2205829:rs4713109:rs4713109;rs2205829:rs6931577:rs35814746:rs35814746;rs11757839;rs1029328:rs11757839:rs148466862:rs114796104:rs17415649;rs148466862	ENSG00000174572
10	PRSS16	6	27215480	27224403	1	protein_coding	10279	PRSS16	2.23792e-06	0.00884812	0	0	7	5.61235e-05	5.269e-10	GTEx/v8/Adipose_Subcutaneous:GTEx/v8/Whole_Blood:GTEx/v8/Thyroid	NA	Yes	Spleen	1e-10	rs6931577;rs4713109;rs2205829;rs6931577:rs12174489:rs4713109:rs2205829:rs4713109;rs2205829:rs35814746	ENSG00000112812
10	XXbac-BPGBPG24O18.1	6	27235892	27237008	1	pseudogene	NA	NA	NA	NA	0	0	0	NA	NA	NA	NA	Yes	Spleen	1e-10	rs6931577:rs12174489:rs4713109:rs2205829:rs4713109;rs2205829:rs35814746	ENSG00000270935
10	POM121L2	6	27253682	27279949	-1	protein_coding	94026	POM121L2	NA	0.313408	0	0	0	NA	NA	NA	NA	Yes	Spleen	1e-10	rs6931577:rs2213806:rs35814746:rs115079185:rs17415649;rs148466862:rs35814746;rs11757839;rs1029328:rs11757839:rs148466862:rs114796104	ENSG00000158553
10	VN1R10P	6	27292578	27293742	1	pseudogene	387316	VN1R10P	NA	NA	0	0	0	NA	NA	NA	NA	Yes	Spleen	1e-10	rs35814746;rs11757839;rs1029328:rs11757839:rs148466862:rs35814746:rs114796104	ENSG00000220758
10	ZNF204P	6	27325604	27339304	-1	pseudogene	7754	ZNF204P	NA	NA	0	0	263	6.93859e-28	1.40279e-69	DICE/NK:DICE/T_CD4_TH17:GTEx/v8/Whole_Blood:GTEx/v8/Muscle_Skeletal:GTEx/v8/Cells_Cultured_fibroblasts:GTEx/v8/Skin_Not_Sun_Exposed_Suprapubic:GTEx/v8/Thyroid	NA	No	NA	1e-10	rs2205829;rs4713109;rs6931577;rs57071502;rs6922111	ENSG00000204789
10	ZNF391	6	27342394	27371683	1	protein_coding	346157	ZNF391	9.25869e-07	1.23172	4	15.41	286	5.4756e-100	7.66515e-81	DICE/B_cell_naive:DICE/T_CD4_naive:DICE/T_CD4_naive_activated:DICE/T_CD8_naive:DICE/T_CD8_naive_activated:DICE/Monocyte_classical:DICE/NK:DICE/T_CD4_TFH:DICE/T_CD4_TH1:DICE/T_CD4_TH17:DICE/T_CD4_TH1_17:DICE/T_CD4_TH2:DICE/T_CD4_memory_TREG:DICE/T_CD4_naive_TREG:GTEx/v8/Adipose_Subcutaneous:GTEx/v8/Adipose_Visceral_Omentum:GTEx/v8/Adrenal_Gland:GTEx/v8/Cells_EBV-transformed_lymphocytes:GTEx/v8/Whole_Blood:GTEx/v8/Muscle_Skeletal:GTEx/v8/Cells_Cultured_fibroblasts:GTEx/v8/Skin_Not_Sun_Exposed_Suprapubic:GTEx/v8/Skin_Sun_Exposed_Lower_leg:GTEx/v8/Small_Intestine_Terminal_Ileum:GTEx/v8/Spleen:GTEx/v8/Thyroid	NA	No	NA	1e-10	rs4713109;rs2205829;rs12174489;rs6922111;rs6931577;rs57071502	ENSG00000124613
10	RP1-153G14.4	6	27371789	27374743	-1	lincRNA	NA	NA	NA	NA	2	13.12	244	2.18236e-09	7.94103e-06	GTEx/v8/Adipose_Subcutaneous:GTEx/v8/Adipose_Visceral_Omentum:GTEx/v8/Muscle_Skeletal:GTEx/v8/Cells_Cultured_fibroblasts:GTEx/v8/Skin_Sun_Exposed_Lower_leg:GTEx/v8/Thyroid	NA	No	NA	1e-10	rs4713109;rs2205829;rs35814746;rs6922111	ENSG00000271755
10	MCFD2P1	6	27375476	27375775	1	pseudogene	NA	MCFD2P1	NA	NA	2	13.12	0	NA	NA	NA	NA	No	NA	NA	rs4713109	ENSG00000237154
10	ZNF184	6	27418522	27440897	-1	protein_coding	7738	ZNF184	0.133749	-0.545662	3	15	288	1.47449e-08	3.2311e-05	DICE/T_CD4_naive:DICE/T_CD8_naive_activated:DICE/Monocyte_non_classical:DICE/T_CD4_TH17:DICE/T_CD4_TH1_17:DICE/T_CD4_TH2:DICE/T_CD4_naive_TREG:GTEx/v8/Muscle_Skeletal:GTEx/v8/Thyroid	NA	Yes	Spleen	1e-10	rs4713109;rs2205829;rs6922111;rs57071502;rs6931577:rs35814746	ENSG00000096654
10	XXbac-BPGBPG34I8.1	6	27482818	27483053	-1	pseudogene	NA	NA	NA	NA	1	14.31	0	NA	NA	NA	NA	Yes	Spleen	1e-10	rs4713109;rs6931577:rs35814746	ENSG00000270666
10	HNRNPA1P1	6	27490855	27492118	1	pseudogene	NA	HNRNPA1P1	NA	NA	0	0	0	NA	NA	NA	NA	Yes	Spleen	1e-10	rs6931577:rs35814746	ENSG00000218347
10	RNU6-471P	6	27564191	27564296	1	snRNA	NA	RNU6-471P	NA	NA	0	0	0	NA	NA	NA	NA	Yes	Spleen	NA	rs6931577	ENSG00000206671
10	TRNAI6	6	27599188	27599311	1	miRNA	NA	TRNAI6	NA	NA	0	0	0	NA	NA	NA	NA	Yes	Spleen	NA	rs6931577	ENSG00000238648
10	RP1-97D16.1	6	27704779	27706273	-1	pseudogene	NA	NA	NA	NA	0	0	3	0.000111244	1.63256e-05	GTEx/v8/Thyroid	NA	No	NA	NA	rs2531805	ENSG00000216915
10	RSL24D1P1	6	27748398	27748890	-1	pseudogene	NA	RSL24D1P1	NA	NA	1	16.34	0	NA	NA	NA	NA	Yes	Spleen	1e-10	rs6931577;rs6931577:rs4713109:rs2205829:rs4713109;rs2205829:rs35814746	ENSG00000218069
10	HIST1H4PS1	6	27774853	27775117	1	pseudogene	NA	HIST1H4PS1	NA	NA	0	0	0	NA	NA	NA	NA	Yes	Spleen	NA	rs6931577	ENSG00000217862
10	HIST1H2BL	6	27775257	27775709	-1	protein_coding	8340	HIST1H2BL	0.00286755	-0.030111	0	0	0	NA	NA	NA	NA	Yes	Spleen	NA	rs6931577	ENSG00000185130
10	HIST1H2AI	6	27775899	27776429	1	protein_coding	85235	HIST1H2AI	0.581587	-0.0583265	0	0	0	NA	NA	NA	NA	Yes	Spleen	NA	rs6931577	ENSG00000196747
10	HIST1H3H	6	27777842	27778314	1	protein_coding	8968	HIST1H3H	0.0249392	-0.177817	0	0	0	NA	NA	NA	NA	Yes	Spleen	NA	rs6931577	ENSG00000203813
10	HIST1H2AJ	6	27782112	27782607	-1	protein_coding	8331	HIST1H2AJ	0.191198	0.615054	0	0	0	NA	NA	NA	NA	Yes	Spleen	NA	rs6931577	ENSG00000182611
10	HIST1H2BM	6	27782822	27783267	1	protein_coding	8342	HIST1H2BM	0.00275346	-0.27562	0	0	0	NA	NA	NA	NA	Yes	Spleen	NA	rs6931577	ENSG00000196374
10	HIST1H4J	6	27791884	27792257	1	protein_coding	554313	HIST1H4J	0.423754	0.59845	0	0	0	NA	NA	NA	NA	Yes	Spleen	NA	rs6931577	ENSG00000197238
10	HIST1H4K	6	27798952	27799305	-1	protein_coding	554313	HIST1H4K	0.429119	0.387416	0	0	0	NA	NA	NA	NA	Yes	Spleen	NA	rs6931577	ENSG00000197914
09:10:00	HIST1H2AK	6	27805658	27806117	-1	protein_coding	85235	HIST1H2AK	0.0684285	-0.0412441	0	0	0	NA	NA	NA	NA	Yes	Spleen	1e-10	rs144861591:rs6931577	ENSG00000184348
09:10:00	HIST1H2BN	6	27806323	27823487	1	protein_coding	8341	HIST1H2BN	0.139775	0.145508	0	0	1	0.000482596	0.0155928	GTEx/v8/Skin_Not_Sun_Exposed_Suprapubic	NA	Yes	Spleen	1e-10	rs1029328;rs144861591:rs6931577	ENSG00000233822
09:10:00	HIST1H2BPS2	6	27831840	27832179	-1	pseudogene	NA	HIST1H2BPS2	NA	NA	0	0	2	9.95608e-06	0.049	DICE/T_CD8_naive_activated	NA	Yes	Spleen	1e-10	rs12174489;rs144861591:rs6931577	ENSG00000217646
09:10:00	HIST1H2AL	6	27833034	27833606	1	protein_coding	85235	HIST1H2AL	0.0624869	-0.360341	0	0	0	NA	NA	NA	NA	Yes	Spleen	1e-10	rs144861591:rs6931577	ENSG00000198374
09:10:00	HIST1H1B	6	27834570	27835359	-1	protein_coding	3009	HIST1H1B	0.509139	-0.0898951	0	0	5	0.000269617	0.00401805	GTEx/v8/Skin_Not_Sun_Exposed_Suprapubic	NA	Yes	Spleen	1e-10	rs6922111;rs144861591:rs6931577	ENSG00000184357
09:10:00	HIST1H3I	6	27839623	27840099	-1	protein_coding	8968	HIST1H3I	0.36088	-0.232438	0	0	0	NA	NA	NA	NA	Yes	Spleen	1e-10	rs144861591:rs6931577:rs4713109:rs2205829:rs4713109;rs2205829:rs35814746	ENSG00000182572
09:10:00	HIST1H4L	6	27840926	27841289	-1	protein_coding	554313	HIST1H4L	0.191235	0.42689	0	0	0	NA	NA	NA	NA	Yes	Spleen	1e-10	rs144861591:rs6931577:rs4713109:rs2205829:rs4713109;rs2205829:rs35814746	ENSG00000198558
09:10:00	HIST1H3J	6	27858093	27860884	-1	protein_coding	8968	HIST1H3J	0.695884	-0.189708	0	0	0	NA	NA	NA	NA	Yes	Spleen	1e-10	rs144861591:rs6931577:rs4713109:rs2205829:rs4713109;rs2205829:rs35814746	ENSG00000197153
09:10:00	HIST1H2AM	6	27860477	27860963	-1	protein_coding	85235	HIST1H2AM	0.000856482	-0.225135	0	0	0	NA	NA	NA	NA	Yes	Spleen	1e-10	rs144861591:rs6931577:rs4713109:rs2205829:rs4713109;rs2205829:rs35814746	ENSG00000233224
09:10:00	HIST1H2BO	6	27861203	27861669	1	protein_coding	8348	HIST1H2BO	3.07278e-05	-0.223063	0	0	2	6.79149e-05	0.049	DICE/Monocyte_classical	NA	Yes	Spleen	1e-10	rs57071502;rs2213806;rs6917130;rs2531805;rs144861591:rs6931577:rs4713109:rs2205829:rs4713109;rs2205829:rs35814746	ENSG00000196331
09:10:00	RNU7-26P	6	27865282	27865344	-1	snRNA	NA	RNU7-26P	NA	NA	0	0	0	NA	NA	NA	NA	Yes	Spleen	1e-10	rs144861591:rs6931577:rs4713109:rs2205829:rs4713109;rs2205829:rs35814746	ENSG00000238610
09:10:00	OR2B2	6	27878963	27880174	-1	protein_coding	81697	OR2B2	6.8672e-05	-0.212076	0	0	1	5.12347e-05	0.049	DICE/Monocyte_classical	NA	Yes	Spleen	1e-10	rs2213806;rs6917130;rs2531805;rs144861591:rs6931577:rs4713109:rs2205829:rs4713109;rs2205829:rs35814746	ENSG00000168131
10	OR2B6	6	27925019	27925960	1	protein_coding	26212	OR2B6	0.0407309	-0.0981731	0	0	1	5.75169e-05	0.049	DICE/Monocyte_classical	NA	No	NA	1e-10	rs2213806;rs6917130;rs2531805	ENSG00000124657
10	IQCB2P	6	27978501	27980133	1	pseudogene	NA	IQCB2P	NA	NA	1	14.13	0	NA	NA	NA	NA	No	NA	1e-10	rs35814746	ENSG00000217539
10	U3	6	27983346	27983553	1	snoRNA	NA	NA	NA	NA	1	14.13	0	NA	NA	NA	NA	No	NA	1e-10	rs35814746	ENSG00000199851
10	OR2B8P	6	28021006	28021943	-1	pseudogene	NA	OR2B8P	NA	NA	0	0	243	2.30701e-21	1.90111e-59	DICE/T_CD4_TH1:GTEx/v8/Thyroid	NA	No	NA	1e-10	rs4713109;rs12174489;rs2205829;rs2531805;rs11757730;rs6922111;rs57071502;rs6917130;rs2213806;rs115079185;rs148466862	ENSG00000182477
10	OR1F12	6	28041094	28042011	1	pseudogene	NA	OR1F12	NA	NA	0	0	168	9.33991e-13	9.43338e-20	GTEx/v8/Spleen:GTEx/v8/Thyroid	NA	No	NA	1e-10	rs2531805;rs6922111;rs6917130;rs2213806;rs57071502;rs148466862	ENSG00000220721
10	RP1-313I6.12	6	28046570	28048908	-1	antisense	NA	NA	NA	NA	0	0	36	1.2358e-08	2.1827e-19	GTEx/v8/Adipose_Subcutaneous:GTEx/v8/Adipose_Visceral_Omentum:GTEx/v8/Skin_Not_Sun_Exposed_Suprapubic:GTEx/v8/Skin_Sun_Exposed_Lower_leg:GTEx/v8/Spleen:GTEx/v8/Thyroid	NA	No	NA	1e-10	rs12174489;rs2531805;rs2213806;rs6917130;rs115079185;rs6922111;rs4713109;rs57071502	ENSG00000272009
10	ZNF165	6	28048753	28057341	1	protein_coding	7718	ZNF165	0.000563292	0.227981	0	0	305	1.4629e-18	1.29391e-17	GTEx/v8/Adipose_Subcutaneous:GTEx/v8/Adipose_Visceral_Omentum:GTEx/v8/Muscle_Skeletal:GTEx/v8/Cells_Cultured_fibroblasts:GTEx/v8/Skin_Sun_Exposed_Lower_leg:GTEx/v8/Thyroid	NA	No	NA	1e-10	rs2531805;rs57071502;rs6922111;rs11757730;rs6917130;rs2213806;rs148466862;rs35814746;rs17415649;rs4713109	ENSG00000197279
10	ZSCAN12P1	6	28058932	28061442	1	pseudogene	221584	ZSCAN12P1	NA	NA	0	0	22	2.78982e-05	2.33759e-05	GTEx/v8/Whole_Blood:GTEx/v8/Cells_Cultured_fibroblasts	NA	No	NA	1e-10	rs115079185;rs6922111	ENSG00000219891
10	RP1-265C24.5	6	28083406	28084329	1	pseudogene	NA	NA	NA	NA	0	0	244	7.85912e-18	1.13788e-51	GTEx/v8/Adipose_Subcutaneous:GTEx/v8/Adipose_Visceral_Omentum:GTEx/v8/Muscle_Skeletal:GTEx/v8/Cells_Cultured_fibroblasts:GTEx/v8/Small_Intestine_Terminal_Ileum:GTEx/v8/Spleen:GTEx/v8/Thyroid	NA	Yes	Spleen	1e-10	rs4713109;rs2205829;rs2531805;rs57071502;rs11757730;rs115079185;rs12174489;rs6922111;rs6917130;rs2213806;rs148466862;rs57071502:rs11757730:rs6931577:rs6922111:rs35814746:rs6922111;rs57071502:rs6922111;rs6917130:rs6917130:rs2531805:rs11757730	ENSG00000219392
10	ZSCAN16-AS1	6	28089573	28105071	-1	antisense	100129195	ZSCAN16-AS1	NA	NA	0	0	1	0.000583938	0.00310739	GTEx/v8/Whole_Blood	NA	Yes	Spleen	1e-10	rs115079185;rs57071502:rs11757730:rs6931577:rs6922111:rs35814746:rs6922111;rs57071502:rs6922111;rs6917130:rs6917130:rs2531805:rs11757730;rs57071502	ENSG00000269293
10	ZSCAN16	6	28092338	28097860	1	protein_coding	80345	ZSCAN16	2.67303e-06	0.184187	0	0	36	3.53407e-05	0.0166603	DICE/T_CD4_naive_TREG:GTEx/v8/Adipose_Subcutaneous	NA	Yes	Spleen	1e-10	rs2213806;rs2205829;rs4713109;rs57071502:rs11757730:rs6931577:rs6922111:rs35814746:rs6922111;rs57071502:rs6922111;rs6917130:rs6917130:rs2531805:rs11757730;rs57071502	ENSG00000196812
10	RP1-265C24.8	6	28104627	28107456	1	lincRNA	NA	NA	NA	NA	0	0	0	NA	NA	NA	NA	Yes	Spleen	1e-10	rs57071502:rs11757730:rs6931577:rs6922111:rs35814746:rs6922111;rs57071502:rs6922111;rs6917130:rs6917130:rs2531805:rs11757730;rs57071502	ENSG00000261839
10	ZKSCAN8	6	28109688	28127250	1	protein_coding	7745	ZKSCAN8	0.000231595	-0.142528	0	0	109	2.7321e-06	5.39311e-06	GTEx/v8/Adipose_Subcutaneous:GTEx/v8/Muscle_Skeletal:GTEx/v8/Skin_Sun_Exposed_Lower_leg:GTEx/v8/Thyroid	NA	Yes	Spleen	1e-10	rs57071502;rs115079185;rs6931577;rs11757730;rs4713109;rs2531805;rs6922111;rs2213806;rs57071502:rs11757730:rs6931577:rs6922111:rs35814746:rs6922111;rs57071502:rs6922111;rs6917130:rs6917130:rs2531805:rs11757730	ENSG00000198315
10	ZNF192P1	6	28129559	28137372	1	pseudogene	651302	ZNF192P1	NA	NA	0	0	532	1.03805e-26	1.07316e-24	DICE/B_cell_naive:DICE/T_CD4_naive:DICE/T_CD8_naive:DICE/Monocyte_classical:DICE/Monocyte_non_classical:DICE/T_CD4_TH17:DICE/T_CD4_naive_TREG:GTEx/v8/Adipose_Subcutaneous:GTEx/v8/Adipose_Visceral_Omentum:GTEx/v8/Adrenal_Gland:GTEx/v8/Cells_EBV-transformed_lymphocytes:GTEx/v8/Whole_Blood:GTEx/v8/Muscle_Skeletal:GTEx/v8/Cells_Cultured_fibroblasts:GTEx/v8/Skin_Not_Sun_Exposed_Suprapubic:GTEx/v8/Skin_Sun_Exposed_Lower_leg:GTEx/v8/Spleen:GTEx/v8/Thyroid	NA	No	NA	1e-10	rs2531805;rs2213806;rs6917130;rs6922111;rs57071502;rs11757730;rs6931577;rs4713109;rs2205829;rs148466862;rs17415649;rs115079185	ENSG00000226314
10	AL022393.7	6	28143966	28144452	1	pseudogene	NA	NA	NA	NA	0	0	510	2.32898e-137	6.66826e-149	DICE/B_cell_naive:DICE/T_CD4_naive:DICE/T_CD4_naive_activated:DICE/T_CD8_naive:DICE/T_CD8_naive_activated:DICE/Monocyte_classical:DICE/NK:DICE/T_CD4_TH1:DICE/T_CD4_TH17:DICE/T_CD4_TH1_17:DICE/T_CD4_TH2:DICE/T_CD4_memory_TREG:DICE/T_CD4_naive_TREG:GTEx/v8/Adipose_Subcutaneous:GTEx/v8/Adipose_Visceral_Omentum:GTEx/v8/Adrenal_Gland:GTEx/v8/Cells_EBV-transformed_lymphocytes:GTEx/v8/Muscle_Skeletal:GTEx/v8/Cells_Cultured_fibroblasts:GTEx/v8/Small_Intestine_Terminal_Ileum:GTEx/v8/Spleen:GTEx/v8/Thyroid	NA	No	NA	1e-10	rs2531805;rs2213806;rs6917130;rs11757730;rs6922111;rs57071502;rs6931577;rs148466862;rs17415649;rs115079185;rs12174489;rs35814746;rs2205829;rs4713109;rs3129106;rs140736187	ENSG00000216901
10	TOB2P1	6	28185421	28186655	-1	pseudogene	222699	TOB2P1	NA	NA	0	0	416	2.8961e-13	3.81621e-10	GTEx/v8/Adipose_Subcutaneous:GTEx/v8/Muscle_Skeletal:GTEx/v8/Cells_Cultured_fibroblasts:GTEx/v8/Skin_Sun_Exposed_Lower_leg:GTEx/v8/Small_Intestine_Terminal_Ileum:GTEx/v8/Thyroid	NA	No	NA	1e-10	rs6931577;rs4713109;rs2531805;rs57071502;rs11757730;rs6922111;rs6917130;rs2213806;rs148466862;rs17415649	ENSG00000176933
10	ZSCAN9	6	28192664	28201260	1	protein_coding	7746	ZSCAN9	4.10249e-08	0.461166	0	0	463	1.19767e-12	4.14105e-21	DICE/Monocyte_non_classical:DICE/NK:DICE/T_CD4_TFH:DICE/T_CD4_TH17:DICE/T_CD4_TH1_17:DICE/T_CD4_TH2:DICE/T_CD4_memory_TREG:DICE/T_CD4_naive_TREG:GTEx/v8/Whole_Blood:GTEx/v8/Cells_Cultured_fibroblasts:GTEx/v8/Skin_Not_Sun_Exposed_Suprapubic:GTEx/v8/Skin_Sun_Exposed_Lower_leg:GTEx/v8/Thyroid	NA	No	NA	1e-10	rs57071502;rs11757730;rs6917130;rs6922111;rs2531805;rs4713109;rs2213806;rs148466862;rs3129106;rs35814746;rs6931577;rs115079185	ENSG00000137185
10	ZKSCAN4	6	28212401	28227011	-1	protein_coding	387032	ZKSCAN4	6.74288e-05	0.661631	0	0	204	3.97816e-10	1.0086e-09	GTEx/v8/Adipose_Visceral_Omentum:GTEx/v8/Whole_Blood:GTEx/v8/Spleen	NA	Yes	Spleen	1e-10	rs2531805;rs6922111;rs6917130;rs2213806;rs57071502;rs6931577:rs2531805:rs35814746	ENSG00000187626
10	NKAPL	6	28227098	28228736	1	protein_coding	222698	NKAPL	0.000165621	0.0513426	0	0	53	2.22907e-05	0.000834988	GTEx/v8/Adipose_Subcutaneous:GTEx/v8/Whole_Blood:GTEx/v8/Thyroid	NA	Yes	Spleen	1e-10	rs11757730;rs6917130;rs57071502;rs6931577:rs2531805:rs35814746	ENSG00000189134
10	RP5-874C20.3	6	28234788	28245974	1	pseudogene	NA	NA	NA	NA	0	0	283	2.80256e-32	3.84601e-31	DICE/B_cell_naive:DICE/NK:DICE/T_CD4_TH1:DICE/T_CD4_TH1_17:DICE/T_CD4_TH2:DICE/T_CD4_memory_TREG:GTEx/v8/Adipose_Subcutaneous:GTEx/v8/Adipose_Visceral_Omentum:GTEx/v8/Adrenal_Gland:GTEx/v8/Whole_Blood:GTEx/v8/Muscle_Skeletal:GTEx/v8/Cells_Cultured_fibroblasts:GTEx/v8/Skin_Not_Sun_Exposed_Suprapubic:GTEx/v8/Skin_Sun_Exposed_Lower_leg:GTEx/v8/Small_Intestine_Terminal_Ileum:GTEx/v8/Spleen:GTEx/v8/Thyroid	NA	Yes	Spleen	1e-10	rs6917130;rs2213806;rs2531805;rs12174489;rs4713109;rs57071502;rs6922111;rs11757730;rs115079185;rs148466862;rs35814746;rs3129106;rs114796104;rs6931577:rs2531805:rs35814746	ENSG00000197062
10	PGBD1	6	28249314	28270326	1	protein_coding	84547	PGBD1	1.46735e-05	-0.0800605	2	13	214	7.28989e-08	3.82139e-06	DICE/T_CD4_naive:DICE/T_CD8_naive:DICE/T_CD4_TFH:DICE/T_CD4_TH1:DICE/T_CD4_TH17:DICE/T_CD4_naive_TREG:GTEx/v8/Cells_Cultured_fibroblasts:GTEx/v8/Skin_Sun_Exposed_Lower_leg:GTEx/v8/Thyroid	NA	No	NA	1e-10	rs11757730;rs2531805;rs6922111;rs6917130;rs35814746;rs1029328;rs2213806;rs57071502	ENSG00000137338
10	ZSCAN31	6	28292470	28324048	-1	protein_coding	64288	ZSCAN31	3.77127e-09	1.10713	1	12.48	379	5.5235e-43	7.04604e-48	GTEx/v8/Adipose_Subcutaneous:GTEx/v8/Adipose_Visceral_Omentum:GTEx/v8/Muscle_Skeletal:GTEx/v8/Cells_Cultured_fibroblasts:GTEx/v8/Skin_Not_Sun_Exposed_Suprapubic:GTEx/v8/Skin_Sun_Exposed_Lower_leg:GTEx/v8/Small_Intestine_Terminal_Ileum:GTEx/v8/Spleen:GTEx/v8/Thyroid	NA	Yes	Spleen	1e-10	rs6922111;rs2531805;rs11757730;rs57071502;rs6917130;rs2213806;rs148466862;rs1014258;rs35814746;rs115079185;rs3129106;rs17415649;rs6931577;rs2205829;rs4713109;rs1029328;rs6931577:rs2531805:rs35814746	ENSG00000235109
10	ZKSCAN3	6	28317691	28336947	1	protein_coding	80317	ZKSCAN3	0.000122608	-0.652443	1	12.48	272	2.20702e-18	4.19486e-16	GTEx/v8/Adipose_Subcutaneous:GTEx/v8/Adipose_Visceral_Omentum:GTEx/v8/Whole_Blood:GTEx/v8/Muscle_Skeletal:GTEx/v8/Skin_Not_Sun_Exposed_Suprapubic:GTEx/v8/Skin_Sun_Exposed_Lower_leg:GTEx/v8/Spleen:GTEx/v8/Thyroid	NA	No	NA	1e-10	rs6922111;rs2531805;rs6917130;rs57071502;rs2213806;rs148466862;rs2205829;rs4713109;rs115079185;rs1014258	ENSG00000189298
10	ZSCAN12	6	28346732	28367511	-1	protein_coding	9753	ZSCAN12	1.43992e-05	NA	1	12.97	443	9.96198e-13	1.70302e-08	DICE/Monocyte_classical:DICE/Monocyte_non_classical:GTEx/v8/Adipose_Visceral_Omentum:GTEx/v8/Muscle_Skeletal:GTEx/v8/Cells_Cultured_fibroblasts:GTEx/v8/Skin_Not_Sun_Exposed_Suprapubic:GTEx/v8/Skin_Sun_Exposed_Lower_leg:GTEx/v8/Thyroid	NA	No	NA	1e-10	rs6922111;rs57071502;rs2531805;rs6917130;rs11757730;rs6931577;rs2213806;rs148466862;rs17415649;rs1014258;rs1555244	ENSG00000158691
10	RNU2-45P	6	28378047	28378233	1	snRNA	NA	RNU2-45P	NA	NA	1	12.97	0	NA	NA	NA	NA	No	NA	NA	rs6922111;rs57071502	ENSG00000251877
10	ZSCAN23	6	28399707	28411279	-1	protein_coding	222696	ZSCAN23	0.00270295	0.0706565	3	13.61	496	1.91029e-68	5.06862e-55	DICE/B_cell_naive:DICE/T_CD4_naive:DICE/Monocyte_classical:DICE/NK:DICE/T_CD4_memory_TREG:GTEx/v8/Adipose_Subcutaneous:GTEx/v8/Adipose_Visceral_Omentum:GTEx/v8/Adrenal_Gland:GTEx/v8/Cells_EBV-transformed_lymphocytes:GTEx/v8/Muscle_Skeletal:GTEx/v8/Cells_Cultured_fibroblasts:GTEx/v8/Skin_Not_Sun_Exposed_Suprapubic:GTEx/v8/Skin_Sun_Exposed_Lower_leg:GTEx/v8/Small_Intestine_Terminal_Ileum:GTEx/v8/Spleen:GTEx/v8/Thyroid	NA	No	NA	1e-10	rs6922111;rs57071502;rs6917130;rs2531805;rs2213806;rs11757730;rs35814746;rs1029328;rs11757839;rs115079185;rs17415649;rs148466862;rs1014258;rs1555244;rs238869	ENSG00000187987
10	COX11P1	6	28414750	28415584	1	pseudogene	NA	COX11P1	NA	NA	1	12.53	0	NA	NA	NA	NA	No	NA	1e-10	rs6917130	ENSG00000231162
10	GPX6	6	28471073	28495992	-1	protein_coding	257202	GPX6	3.13758e-05	0.718703	0	0	0	NA	NA	NA	NA	Yes	Spleen	1e-10	rs6931577:rs12174489:rs35814746:rs2205829:rs2213806:rs6922111:rs148466862	ENSG00000198704
10	GPX5	6	28493702	28502729	1	protein_coding	2880	GPX5	0.00888468	0.354876	0	0	0	NA	NA	NA	NA	Yes	Spleen	1e-10	rs6931577:rs12174489:rs35814746:rs2205829:rs2213806:rs6922111:rs148466862	ENSG00000224586
10	SCAND3	6	28539407	28583989	-1	protein_coding	114821	SCAND3	9.70724e-09	-0.785031	0	0	28	6.212e-06	0.049	DICE/T_CD8_naive_activated	NA	No	NA	1e-10	rs57071502;rs11757730;rs6922111	ENSG00000232040
10	RP5-1186N24.3	6	28555155	28559524	1	processed_transcript	NA	NA	NA	NA	0	0	0	NA	NA	NA	NA	Yes	Spleen	1e-10	rs35814746;rs11757839;rs1029328:rs11757839:rs148466862:rs35814746:rs114796104	ENSG00000246350
10	RPSAP2	6	28699794	28700681	1	pseudogene	NA	RPSAP2	NA	NA	0	0	0	NA	NA	NA	NA	Yes	Spleen	NA	rs6931577	ENSG00000237425
10	NOL5BP	6	28751410	28751781	-1	pseudogene	NA	NA	NA	NA	1	16.16	0	NA	NA	NA	NA	No	NA	NA	rs17415649;rs148466862	ENSG00000235559
10	AL662890.3	6	28763749	28763812	-1	miRNA	NA	NA	NA	NA	2	16.16	0	NA	NA	NA	NA	No	NA	NA	rs17415649;rs148466862	ENSG00000265764
10	XXbac-BPG308K3.5	6	28805646	28806783	-1	lincRNA	NA	NA	NA	NA	0	0	0	NA	NA	NA	NA	Yes	Spleen	1e-10	rs17415649;rs148466862:rs148466862:rs35814746	ENSG00000225173
10	XXbac-BPG308K3.6	6	28827402	28832407	-1	lincRNA	401242	NA	NA	NA	0	0	0	NA	NA	NA	NA	Yes	Spleen	1e-10	rs17415649;rs148466862:rs148466862:rs35814746	ENSG00000225595
10	RPL13P	6	28829193	28829824	1	pseudogene	NA	RPL13P	NA	NA	0	0	0	NA	NA	NA	NA	Yes	Spleen	1e-10	rs17415649;rs148466862:rs148466862:rs35814746	ENSG00000213916
10	TRIM27	6	28870779	28891766	-1	protein_coding	5987	TRIM27	0.878752	-0.142068	0	0	449	1.80714e-60	7.48015e-55	DICE/Monocyte_classical:DICE/Monocyte_non_classical:GTEx/v8/Adipose_Subcutaneous:GTEx/v8/Adipose_Visceral_Omentum:GTEx/v8/Whole_Blood:GTEx/v8/Muscle_Skeletal:GTEx/v8/Skin_Not_Sun_Exposed_Suprapubic:GTEx/v8/Skin_Sun_Exposed_Lower_leg:GTEx/v8/Spleen	NA	Yes	Spleen	1e-10	rs1555244;rs11757730;rs6922111;rs57071502;rs2213806;rs148466862;rs17415649;rs238869;rs6931577;rs2531805;rs6917130;rs35814746;rs3129106;rs1014258;rs362510;rs1233381;rs3131854;rs11757839;rs1029328;rs115079185;rs3131857;rs9257902	ENSG00000204713
10	RNU6-930P	6	28883422	28883521	1	snRNA	NA	RNU6-930P	NA	NA	0	0	0	NA	NA	NA	NA	Yes	Spleen	NA	rs6931577	ENSG00000212240
10	C6orf100	6	28911654	28912314	1	protein_coding	NA	C6orf100	NA	NA	2	19.69	0	NA	NA	NA	NA	Yes	Spleen	1e-10	rs140736187;rs17415649;rs148466862;rs6931577	ENSG00000204709
10	HCG15	6	28953980	28955261	1	antisense	NA	HCG15	NA	NA	0	0	12	2.92966e-05	0.00355591	GTEx/v8/Adipose_Subcutaneous:GTEx/v8/Adipose_Visceral_Omentum	NA	No	NA	1e-10	rs17415649;rs362510;rs1233381	ENSG00000227214
10	HCG16	6	28954577	28956313	1	antisense	101929874	HCG16	NA	NA	0	0	3	8.01003e-05	0.00959369	GTEx/v8/Adipose_Subcutaneous	NA	No	NA	1e-10	rs1555244	ENSG00000244349
10	ZNF311	6	28962562	28973093	-1	protein_coding	282890	ZNF311	0.000129446	0.377858	0	0	149	1.1451e-10	1.62208e-19	GTEx/v8/Adipose_Subcutaneous:GTEx/v8/Adipose_Visceral_Omentum:GTEx/v8/Cells_Cultured_fibroblasts:GTEx/v8/Skin_Not_Sun_Exposed_Suprapubic:GTEx/v8/Spleen:GTEx/v8/Thyroid	NA	Yes	Spleen	1e-10	rs1555244;rs3130248;rs6931577;rs2213806;rs57071502;rs11757730;rs6922111;rs6917130;rs238869;rs2213806:rs35814746:rs115079185:rs17415649;rs148466862:rs148466862	ENSG00000197935
10	OR2AD1P	6	28994457	28995384	-1	pseudogene	NA	OR2AD1P	NA	NA	0	0	0	NA	NA	NA	NA	Yes	Spleen	1e-10	rs2213806:rs35814746:rs115079185:rs17415649;rs148466862:rs148466862	ENSG00000223677
10	OR2P1P	6	29039601	29040376	-1	pseudogene	NA	OR2P1P	NA	NA	1	12.62	0	NA	NA	NA	NA	No	NA	NA	rs148466862	ENSG00000236909
10	SAR1P1	6	29044350	29044945	-1	pseudogene	NA	NA	NA	NA	1	12.62	0	NA	NA	NA	NA	No	NA	NA	rs148466862	ENSG00000228364
10	XXbac-BPG308J9.3	6	29191750	29258217	1	lincRNA	101929006	NA	NA	NA	1	13.31	0	NA	NA	NA	NA	No	NA	NA	rs17415649;rs148466862	ENSG00000232505
10	OR2B4P	6	29258488	29259430	1	pseudogene	NA	OR2B4P	NA	NA	1	13.31	0	NA	NA	NA	NA	No	NA	NA	rs17415649;rs148466862	ENSG00000197171
10	OR11A1	6	29393281	29424848	-1	protein_coding	26531	OR11A1	0.0434844	1.23026	0	0	0	NA	NA	NA	NA	Yes	Spleen	1e-10	rs77454196:rs17415649:rs9257902	ENSG00000204694
10	OR10C1	6	29407083	29408731	1	protein_coding	442194	OR10C1	0.227592	0.363897	0	0	0	NA	NA	NA	NA	Yes	Spleen	1e-10	rs77454196:rs17415649:rs9257902	ENSG00000206474
10	OR2H1	6	29424958	29432105	1	protein_coding	26716	OR2H1	0.0449041	-0.358288	0	0	0	NA	NA	NA	NA	Yes	Spleen	1e-10	rs77454196:rs17415649:rs9257902	ENSG00000204688
10	UBDP1	6	29432373	29437583	-1	pseudogene	NA	UBDP1	NA	NA	0	0	0	NA	NA	NA	NA	Yes	Spleen	1e-10	rs77454196:rs17415649:rs9257902	ENSG00000225797
10	MAS1LP1	6	29442802	29443848	-1	pseudogene	NA	MAS1LP1	NA	NA	0	0	0	NA	NA	NA	NA	Yes	Spleen	1e-10	rs77454196:rs17415649:rs9257902:rs3129106	ENSG00000230164
10	MAS1L	6	29454474	29455738	-1	protein_coding	116511	MAS1L	0.000466206	0.689548	0	0	0	NA	NA	NA	NA	Yes	Spleen	1e-10	rs77454196:rs17415649:rs9257902:rs3129106	ENSG00000204687
10	RPS17P1	6	29457048	29457453	-1	pseudogene	NA	RPS17P1	NA	NA	0	0	0	NA	NA	NA	NA	Yes	Spleen	1e-10	rs77454196:rs17415649:rs9257902:rs3129106	ENSG00000213900
10	XXbac-BPG13B8.10	6	29465286	29478333	1	lincRNA	NA	NA	NA	NA	0	0	1	0.000278862	0.00132072	GTEx/v8/Adipose_Visceral_Omentum	NA	Yes	Spleen	1e-10	rs148466862;rs77454196:rs17415649:rs9257902:rs3129106	ENSG00000229274
10	LINC01015	6	29497197	29501345	1	antisense	100507362	LINC01015	NA	NA	0	0	0	NA	NA	NA	NA	Yes	Spleen	1e-10	rs77454196:rs17415649:rs9257902	ENSG00000224582
10	GPR53P	6	29505481	29506564	-1	pseudogene	NA	GPR53P	NA	NA	0	0	0	NA	NA	NA	NA	Yes	Spleen	1e-10	rs77454196:rs17415649:rs9257902	ENSG00000229281
10	GABBR1	6	29523406	29601753	-1	protein_coding	2550	GABBR1	0.99997	0.238892	1	12.47	91	4.28157e-05	1.26359e-08	DICE/T_CD4_TH17:DICE/T_CD4_TH2:DICE/T_CD4_memory_TREG:GTEx/v8/Adipose_Subcutaneous:GTEx/v8/Whole_Blood:GTEx/v8/Skin_Not_Sun_Exposed_Suprapubic:GTEx/v8/Skin_Sun_Exposed_Lower_leg:GTEx/v8/Thyroid	NA	No	NA	1e-10	rs362510;rs1233381;rs3131857;rs3131854;rs1233370;rs3129106;rs17415649;rs148466862	ENSG00000204681
10	OR2H5P	6	29541686	29542613	1	pseudogene	NA	OR2H5P	NA	NA	1	12.47	0	NA	NA	NA	NA	No	NA	1e-10	rs362510;rs1233381	ENSG00000232173
10	TMEM183AP1	6	29545236	29545525	1	pseudogene	NA	TMEM183AP1	NA	NA	1	12.47	0	NA	NA	NA	NA	No	NA	1e-10	rs362510;rs1233381	ENSG00000227609
10	SNORD32B	6	29550026	29550109	1	snoRNA	692092	SNORD32B	NA	NA	1	12.47	0	NA	NA	NA	NA	No	NA	1e-10	rs362510;rs1233381	ENSG00000201330
10	RPL13AP	6	29550285	29550802	1	pseudogene	NA	RPL13AP	NA	NA	1	12.47	0	NA	NA	NA	NA	No	NA	1e-10	rs362510;rs1233381	ENSG00000231301
10	OR2H2	6	29555683	29556745	1	protein_coding	7932	OR2H2	0.0899459	0.696836	1	12.47	4	0.000348117	0.019501	GTEx/v8/Whole_Blood	NA	No	NA	1e-10	rs362510;rs1233381;rs6922111	ENSG00000204657
11	HSD17B8	6	33172419	33174608	1	protein_coding	7923	HSD17B8	0.744498	0.0599447	0	0	36	4.35471e-08	4.54606e-28	GTEx/v8/Adipose_Subcutaneous:GTEx/v8/Muscle_Skeletal:GTEx/v8/Skin_Not_Sun_Exposed_Suprapubic	NA	No	NA	1e-10	rs3106196;rs761582;rs471942	ENSG00000204228
11	RING1	6	33176272	33180499	1	protein_coding	6015	RING1	0.915792	NA	0	0	4	2.83144e-06	0.000525018	GTEx/v8/Adipose_Visceral_Omentum:GTEx/v8/Skin_Sun_Exposed_Lower_leg:GTEx/v8/Thyroid	NA	No	NA	1e-10	rs1705001	ENSG00000204227
11	RPS18	6	33239787	33244287	1	protein_coding	6222	RPS18	0.962013	-0.158263	0	0	4	1.1644e-09	4.89725e-98	GTEx/v8/Adipose_Subcutaneous:GTEx/v8/Adipose_Visceral_Omentum:GTEx/v8/Adrenal_Gland:GTEx/v8/Whole_Blood:GTEx/v8/Muscle_Skeletal:GTEx/v8/Skin_Not_Sun_Exposed_Suprapubic:GTEx/v8/Skin_Sun_Exposed_Lower_leg:GTEx/v8/Spleen:GTEx/v8/Thyroid	NA	No	NA	1e-10	rs1705001	ENSG00000231500
11	B3GALT4	6	33244917	33252609	1	protein_coding	8705	B3GALT4	0.236709	NA	1	20.1	4	7.79851e-06	8.21866e-09	GTEx/v8/Muscle_Skeletal	NA	No	NA	1e-10	rs3106196;rs761582;rs1705001	ENSG00000235863
11	WDR46	6	33246885	33257304	-1	protein_coding	9277	WDR46	8.42035e-06	0.412534	1	20.1	94	2.67378e-08	4.02078e-13	GTEx/v8/Adipose_Subcutaneous:GTEx/v8/Adipose_Visceral_Omentum:GTEx/v8/Muscle_Skeletal:GTEx/v8/Cells_Cultured_fibroblasts:GTEx/v8/Skin_Not_Sun_Exposed_Suprapubic:GTEx/v8/Thyroid	NA	No	NA	1e-10	rs3106196;rs761582;rs210125;rs1705001;rs1704995;rs471942;rs79995243;rs7749851;rs210211	ENSG00000227057
11	PFDN6	6	33257079	33266178	1	protein_coding	102465501	PFDN6	0.859422	0.536101	1	20.1	0	NA	NA	NA	NA	No	NA	NA	rs3106196;rs761582	ENSG00000204220
11	RGL2	6	33259431	33267101	-1	protein_coding	5863	RGL2	0.0747683	-0.299562	1	20.1	0	NA	NA	NA	NA	No	NA	NA	rs3106196;rs761582	ENSG00000237441
11	TAPBP	6	33267471	33282164	-1	protein_coding	6892	TAPBP	0.000393582	0.574655	0	0	29	1.88421e-07	3.61292e-20	GTEx/v8/Adipose_Visceral_Omentum:GTEx/v8/Whole_Blood:GTEx/v8/Cells_Cultured_fibroblasts:GTEx/v8/Skin_Sun_Exposed_Lower_leg:GTEx/v8/Thyroid	NA	No	NA	1e-10	rs1705001;rs7749851;rs3106196;rs761582;rs210125;rs471942;rs79995243;rs2296342	ENSG00000231925
11	ZBTB22	6	33282183	33285719	-1	protein_coding	9278	ZBTB22	0.235099	0.0159136	0	0	70	3.50396e-06	8.41928e-08	GTEx/v8/Whole_Blood:GTEx/v8/Skin_Not_Sun_Exposed_Suprapubic	NA	No	NA	1e-10	rs7749851;rs761582;rs3106196;rs11753621	ENSG00000236104
11	DAXX	6	33286335	33297046	-1	protein_coding	1616	DAXX	0.842737	0.0174434	0	0	96	1.26233e-06	5.72706e-97	GTEx/v8/Cells_Cultured_fibroblasts	NA	No	NA	1e-10	rs1705001;rs3106196;rs761582;rs7750412;rs7749851;rs210211;rs210125;rs79995243	ENSG00000204209
11	KIFC1	6	33359313	33377701	1	protein_coding	3833	KIFC1	0.015578	-0.29917	1	19.95	0	NA	NA	NA	NA	No	NA	1e-10	rs3106196	ENSG00000237649
11	PHF1	6	33378176	33384230	1	protein_coding	5252	PHF1	0.999559	NA	1	19.95	0	NA	NA	NA	NA	No	NA	1e-10	rs3106196	ENSG00000112511
11	CUTA	6	33384219	33386094	-1	protein_coding	51596	CUTA	1.14218e-05	-0.619996	1	19.95	8	1.58096e-08	1.29965e-14	GTEx/v8/Adipose_Subcutaneous:GTEx/v8/Adipose_Visceral_Omentum:GTEx/v8/Skin_Not_Sun_Exposed_Suprapubic:GTEx/v8/Skin_Sun_Exposed_Lower_leg:GTEx/v8/Small_Intestine_Terminal_Ileum:GTEx/v8/Thyroid	NA	No	NA	1e-10	rs3106196;rs1704995;rs9278048;rs1705001;rs7750412	ENSG00000112514
11	SYNGAP1	6	33387847	33421466	1	protein_coding	8831	SYNGAP1	0.999998	-1.10912	1	19.95	2	0.000164612	0.00979644	GTEx/v8/Skin_Not_Sun_Exposed_Suprapubic	NA	No	NA	1e-10	rs3106196;rs7749851	ENSG00000197283
11	BAK1	6	33540329	33548019	-1	protein_coding	578	BAK1	0.00348655	-0.655757	0	0	112	6.63494e-32	2.43021e-138	DICE/Monocyte_classical:GTEx/v8/Adipose_Subcutaneous:GTEx/v8/Adipose_Visceral_Omentum:GTEx/v8/Adrenal_Gland:GTEx/v8/Cells_EBV-transformed_lymphocytes:GTEx/v8/Whole_Blood:GTEx/v8/Muscle_Skeletal:GTEx/v8/Cells_Cultured_fibroblasts:GTEx/v8/Skin_Not_Sun_Exposed_Suprapubic:GTEx/v8/Skin_Sun_Exposed_Lower_leg:GTEx/v8/Spleen:GTEx/v8/Thyroid	NA	No	NA	1e-10	rs210211;rs3106196;rs761582;rs7750412;rs7749851;rs210125;rs79995243;rs471942;rs2296342;rs9278048	ENSG00000030110
11	ITPR3	6	33588142	33664351	1	protein_coding	3710	ITPR3	4.97537e-12	NA	0	0	88	1.42208e-15	1.55593e-21	GTEx/v8/Adipose_Subcutaneous:GTEx/v8/Adrenal_Gland:GTEx/v8/Whole_Blood:GTEx/v8/Cells_Cultured_fibroblasts:GTEx/v8/Skin_Not_Sun_Exposed_Suprapubic:GTEx/v8/Skin_Sun_Exposed_Lower_leg:GTEx/v8/Small_Intestine_Terminal_Ileum:GTEx/v8/Thyroid	NA	No	NA	1e-10	rs3106196;rs761582;rs471942;rs79995243;rs7750412;rs210211;rs210125	ENSG00000096433
11	UQCC2	6	33662070	33679504	-1	protein_coding	100500873	UQCC2	0.0595477	0.254208	0	0	17	1.08477e-06	1.79882e-38	GTEx/v8/Muscle_Skeletal:GTEx/v8/Skin_Sun_Exposed_Lower_leg:GTEx/v8/Thyroid	NA	No	NA	1e-10	rs3106196;rs761582;rs7750412;rs210211;rs210125;rs471942	ENSG00000137288
11	IP6K3	6	33689444	33714762	-1	protein_coding	117283	IP6K3	0.0485339	1.72324	0	0	3	7.05802e-05	1.90727e-23	GTEx/v8/Cells_Cultured_fibroblasts	NA	No	NA	1e-10	rs9278048	ENSG00000161896
11	LEMD2	6	33738979	33756913	-1	protein_coding	221496	LEMD2	0.302373	0.39292	0	0	69	3.8944e-08	1.03215e-19	GTEx/v8/Thyroid	NA	Yes	Spleen	1e-10	rs3106196;rs761582;rs471942;rs79995243;rs7750412;rs7749851;rs210211;rs210125	ENSG00000161904
12	BACH2	6	90636248	91006627	-1	protein_coding	60468	BACH2	0.87404	0.545282	1	20.4	2	1.8962e-07	0.049	DICE/T_CD4_naive:DICE/T_CD8_naive:DICE/T_CD4_naive_TREG	NA	No	NA	1e-10	rs6908626	ENSG00000112182
12	RP3-512E2.2	6	90659835	90662905	1	antisense	NA	NA	NA	NA	0	0	0	NA	NA	NA	NA	Yes	Spleen	1e-10	rs6908626	ENSG00000226455
12	RN7SKP110	6	90710941	90711225	-1	misc_RNA	NA	RN7SKP110	NA	NA	0	0	0	NA	NA	NA	NA	Yes	Spleen	1e-10	rs6908626	ENSG00000222078
12	AL391559.1	6	91156491	91156565	1	miRNA	NA	NA	NA	NA	0	0	0	NA	NA	NA	NA	Yes	Spleen	1e-10	rs6908626	ENSG00000252676
13	AHI1	6	135604670	135818914	-1	protein_coding	54806	AHI1	3.25663e-14	-0.773499	1	13.93	205	6.53103e-65	3.63245e-72	DICE/B_cell_naive:DICE/T_CD4_naive:DICE/T_CD4_naive_activated:DICE/T_CD8_naive:DICE/T_CD8_naive_activated:DICE/Monocyte_classical:DICE/Monocyte_non_classical:DICE/NK:DICE/T_CD4_TFH:DICE/T_CD4_TH1:DICE/T_CD4_TH17:DICE/T_CD4_TH1_17:DICE/T_CD4_TH2:DICE/T_CD4_memory_TREG:DICE/T_CD4_naive_TREG:GTEx/v8/Adipose_Subcutaneous:GTEx/v8/Adipose_Visceral_Omentum:GTEx/v8/Adrenal_Gland:GTEx/v8/Cells_EBV-transformed_lymphocytes:GTEx/v8/Whole_Blood:GTEx/v8/Muscle_Skeletal:GTEx/v8/Cells_Cultured_fibroblasts:GTEx/v8/Skin_Not_Sun_Exposed_Suprapubic:GTEx/v8/Skin_Sun_Exposed_Lower_leg:GTEx/v8/Small_Intestine_Terminal_Ileum:GTEx/v8/Spleen:GTEx/v8/Thyroid	NA	No	NA	1e-10	rs2223803;rs13208505;rs717120	ENSG00000135541
13	RP3-388E23.2	6	135622706	135628296	1	antisense	NA	NA	NA	NA	0	0	204	1.07331e-17	4.38355e-38	DICE/B_cell_naive:DICE/T_CD4_naive:DICE/T_CD4_naive_activated:DICE/T_CD8_naive:DICE/Monocyte_non_classical:DICE/NK:DICE/T_CD4_TFH:DICE/T_CD4_TH1:DICE/T_CD4_TH17:DICE/T_CD4_TH1_17:DICE/T_CD4_TH2:DICE/T_CD4_memory_TREG:DICE/T_CD4_naive_TREG:GTEx/v8/Adipose_Subcutaneous:GTEx/v8/Adipose_Visceral_Omentum:GTEx/v8/Adrenal_Gland:GTEx/v8/Cells_EBV-transformed_lymphocytes:GTEx/v8/Muscle_Skeletal:GTEx/v8/Cells_Cultured_fibroblasts:GTEx/v8/Skin_Not_Sun_Exposed_Suprapubic:GTEx/v8/Skin_Sun_Exposed_Lower_leg:GTEx/v8/Small_Intestine_Terminal_Ileum:GTEx/v8/Spleen:GTEx/v8/Thyroid	NA	No	NA	1e-10	rs2223803;rs13208505;rs717120	ENSG00000234084
13	LINC00271	6	135818489	136037193	1	lincRNA	100131814	LINC00271	NA	NA	2	14.03	197	2.42299e-13	2.92717e-16	DICE/B_cell_naive:DICE/T_CD4_memory_TREG:GTEx/v8/Adipose_Subcutaneous:GTEx/v8/Adipose_Visceral_Omentum:GTEx/v8/Adrenal_Gland:GTEx/v8/Cells_Cultured_fibroblasts:GTEx/v8/Skin_Not_Sun_Exposed_Suprapubic:GTEx/v8/Skin_Sun_Exposed_Lower_leg:GTEx/v8/Thyroid	NA	No	NA	1e-10	rs13208505;rs2223803;rs717120	ENSG00000231028
13	GAPDHP73	6	135940303	135941309	-1	pseudogene	NA	GAPDHP73	NA	NA	1	14.03	0	NA	NA	NA	NA	No	NA	NA	rs13208505	ENSG00000226540
13	RP1-38C16.2	6	135950543	135951406	-1	lincRNA	NA	NA	NA	NA	1	14.03	0	NA	NA	NA	NA	No	NA	NA	rs13208505	ENSG00000233534
13	HMGB1P17	6	135957224	135957851	-1	pseudogene	NA	HMGB1P17	NA	NA	0	0	2	6.29785e-05	0.049	DICE/T_CD4_naive_activated	NA	No	NA	NA	rs13208505	ENSG00000217482
13	MTFR2	6	136552162	136571473	-1	protein_coding	113115	MTFR2	0.000151538	-0.668962	0	0	0	NA	NA	NA	NA	Yes	Adrenal	1e-10	rs2223803;rs13208505:rs717120	ENSG00000146410
13	BCLAF1	6	136578001	136610989	-1	protein_coding	9774	BCLAF1	NA	-1.29057	0	0	0	NA	NA	NA	NA	Yes	Spleen	1e-10	rs13208505:rs2223803;rs13208505	ENSG00000029363
13	RP3-406A7.1	6	136639099	136639374	1	pseudogene	NA	NA	NA	NA	0	0	0	NA	NA	NA	NA	Yes	Spleen	1e-10	rs13208505:rs2223803;rs13208505	ENSG00000216519
14	IRF5	7	128577666	128590089	1	protein_coding	3663	IRF5	0.288476	NA	0	0	12	1.10518e-86	1.37094e-75	GTEx/v8/Adipose_Subcutaneous:GTEx/v8/Adipose_Visceral_Omentum:GTEx/v8/Adrenal_Gland:GTEx/v8/Whole_Blood:GTEx/v8/Muscle_Skeletal:GTEx/v8/Cells_Cultured_fibroblasts:GTEx/v8/Skin_Not_Sun_Exposed_Suprapubic:GTEx/v8/Skin_Sun_Exposed_Lower_leg:GTEx/v8/Small_Intestine_Terminal_Ileum:GTEx/v8/Spleen:GTEx/v8/Thyroid	NA	No	NA	1e-10	rs4728141	ENSG00000128604
15	IKBKAP	9	111629797	111696396	-1	protein_coding	8518	IKBKAP	1.20457e-08	0.522925	0	0	2	0.000210056	9.54191e-06	GTEx/v8/Skin_Sun_Exposed_Lower_leg	NA	No	NA	NA	rs13296936	ENSG00000070061
16	RP11-445P17.6	10	5249132	5249705	1	pseudogene	NA	NA	NA	NA	0	0	24	8.70176e-07	0.049	DICE/T_CD8_naive_activated	NA	No	NA	1e-10	rs28360493;rs41295049	ENSG00000228291
16	IL2RA	10	6052652	6104288	-1	protein_coding	3559	IL2RA	0.881289	0.647289	2	18.15	15	2.16384e-06	3.99159e-20	DICE/B_cell_naive:DICE/T_CD4_naive:GTEx/v8/Adipose_Subcutaneous:GTEx/v8/Muscle_Skeletal:GTEx/v8/Spleen	NA	No	NA	1e-10	rs28360493;rs41295049;rs7096384;rs10905713;rs2104286	ENSG00000134460
17	FLRT1	11	63870660	63886645	1	protein_coding	23769	FLRT1	0.54632	1.0142	0	0	3	5.3905e-05	2.78827e-12	GTEx/v8/Skin_Sun_Exposed_Lower_leg	NA	No	NA	1e-10	rs602534	ENSG00000126500
17	FERMT3	11	63974150	63991354	1	protein_coding	83706	FERMT3	0.257005	-0.308938	0	0	2	0.000225181	0.00179653	GTEx/v8/Skin_Not_Sun_Exposed_Suprapubic	NA	No	NA	1e-10	rs602534	ENSG00000149781
17	VEGFB	11	64002010	64006259	1	protein_coding	7423	VEGFB	1.52262e-06	NA	1	18.33	5	1.10397e-05	0.049	DICE/T_CD4_memory_TREG	NA	No	NA	1e-10	rs602534	ENSG00000173511
17	FKBP2	11	64008475	64011604	1	protein_coding	2286	FKBP2	0.30716	-0.905814	1	18.33	41	7.64083e-06	0.00738962	GTEx/v8/Muscle_Skeletal	NA	No	NA	1e-10	rs602534	ENSG00000173486
17	PPP1R14B	11	64011956	64014413	-1	protein_coding	26472	PPP1R14B	0.709204	NA	1	18.33	44	1.85472e-33	1.00639e-61	GTEx/v8/Adipose_Subcutaneous:GTEx/v8/Adipose_Visceral_Omentum:GTEx/v8/Adrenal_Gland:GTEx/v8/Muscle_Skeletal:GTEx/v8/Skin_Not_Sun_Exposed_Suprapubic:GTEx/v8/Skin_Sun_Exposed_Lower_leg:GTEx/v8/Thyroid	NA	No	NA	1e-10	rs602534	ENSG00000173457
17	RP11-783K16.5	11	64013436	64015689	1	antisense	NA	NA	NA	NA	1	18.33	44	8.38852e-10	1.01717e-09	GTEx/v8/Muscle_Skeletal:GTEx/v8/Skin_Not_Sun_Exposed_Suprapubic:GTEx/v8/Skin_Sun_Exposed_Lower_leg	NA	No	NA	1e-10	rs602534	ENSG00000256940
17	RP11-783K16.13	11	64014411	64016966	-1	lincRNA	NA	NA	NA	NA	1	18.33	0	NA	NA	NA	NA	No	NA	NA	rs602534	ENSG00000257086
17	PLCB3	11	64018995	64036622	1	protein_coding	5331	PLCB3	0.968377	NA	1	18.33	4	0.000103256	0.0120502	GTEx/v8/Skin_Sun_Exposed_Lower_leg	NA	No	NA	1e-10	rs602534	ENSG00000149782
17	GPR137	11	64037534	64056972	1	protein_coding	56834	GPR137	0.484398	NA	0	0	2	0.000153024	0.0260045	GTEx/v8/Whole_Blood	NA	No	NA	NA	rs602534	ENSG00000173264
17	TEX40	11	64067863	64072242	1	protein_coding	25858	TEX40	0.477043	NA	0	0	2	0.000109419	3.98793e-06	GTEx/v8/Skin_Not_Sun_Exposed_Suprapubic	NA	No	NA	NA	rs602534	ENSG00000219435
17	TRMT112	11	64083932	64085556	-1	protein_coding	51504	TRMT112	0.141017	0.0659088	0	0	5	3.9083e-05	9.40266e-19	GTEx/v8/Adipose_Subcutaneous	NA	No	NA	1e-10	rs602534	ENSG00000173113
17	PRDX5	11	64085560	64089283	1	protein_coding	25824	PRDX5	0.00314038	-0.356656	0	0	42	3.7284e-06	6.36528e-11	GTEx/v8/Skin_Sun_Exposed_Lower_leg	NA	No	NA	1e-10	rs602534	ENSG00000126432
17	AP003774.1	11	64092522	64096976	-1	antisense	NA	NA	NA	NA	0	0	49	1.58224e-92	5.68579e-81	DICE/B_cell_naive:DICE/T_CD4_naive:DICE/T_CD4_naive_activated:DICE/T_CD8_naive:DICE/T_CD8_naive_activated:DICE/Monocyte_classical:DICE/Monocyte_non_classical:DICE/NK:DICE/T_CD4_TFH:DICE/T_CD4_TH1:DICE/T_CD4_TH17:DICE/T_CD4_TH1_17:DICE/T_CD4_TH2:DICE/T_CD4_memory_TREG:DICE/T_CD4_naive_TREG:GTEx/v8/Adipose_Subcutaneous:GTEx/v8/Adipose_Visceral_Omentum:GTEx/v8/Cells_EBV-transformed_lymphocytes:GTEx/v8/Whole_Blood:GTEx/v8/Small_Intestine_Terminal_Ileum:GTEx/v8/Spleen:GTEx/v8/Thyroid	NA	No	NA	1e-10	rs602534	ENSG00000236935
17	CCDC88B	11	64107695	64125006	1	protein_coding	283234	CCDC88B	0.000929045	0.920183	1	13.15	44	5.37226e-21	3.97015e-16	GTEx/v8/Adipose_Subcutaneous:GTEx/v8/Adipose_Visceral_Omentum:GTEx/v8/Whole_Blood:GTEx/v8/Skin_Not_Sun_Exposed_Suprapubic:GTEx/v8/Skin_Sun_Exposed_Lower_leg:GTEx/v8/Spleen:GTEx/v8/Thyroid	NA	No	NA	1e-10	rs602534	ENSG00000168071
17	RPS6KA4	11	64126620	64139687	1	protein_coding	8986	RPS6KA4	0.999475	NA	1	16.99	44	1.23942e-07	2.99091e-05	GTEx/v8/Skin_Not_Sun_Exposed_Suprapubic:GTEx/v8/Skin_Sun_Exposed_Lower_leg	NA	No	NA	1e-10	rs602534	ENSG00000162302
17	MIR1237	11	64136074	64136175	1	miRNA	100302280	MIR1237	NA	NA	1	16.99	0	NA	NA	NA	NA	No	NA	NA	rs602534	ENSG00000221273
17	AP003774.6	11	64161814	64163303	-1	lincRNA	NA	NA	NA	NA	0	0	1	0.000192009	2.67564e-29	GTEx/v8/Whole_Blood	NA	No	NA	NA	rs602534	ENSG00000231680
18	AP002954.4	11	118575316	118620973	1	antisense	NA	NA	NA	NA	0	0	2	3.88839e-10	6.68931e-73	GTEx/v8/Adipose_Subcutaneous:GTEx/v8/Adipose_Visceral_Omentum:GTEx/v8/Whole_Blood	NA	No	NA	1e-10	rs523604	ENSG00000255422
18	BCL9L	11	118764584	118796317	-1	protein_coding	283149	BCL9L	0.998125	NA	0	0	1	6.2763e-05	8.11739e-05	GTEx/v8/Skin_Not_Sun_Exposed_Suprapubic	NA	No	NA	NA	rs523604	ENSG00000186174
18	TRAPPC4	11	118889142	118896164	1	protein_coding	100500840	TRAPPC4	0.0013237	1.19683	0	0	2	6.27376e-06	4.78656e-161	GTEx/v8/Adipose_Subcutaneous:GTEx/v8/Whole_Blood:GTEx/v8/Cells_Cultured_fibroblasts:GTEx/v8/Thyroid	NA	No	NA	1e-10	rs523604	ENSG00000196655
19	RP11-702B10.2	11	128050322	128053449	1	lincRNA	NA	NA	NA	NA	0	0	0	NA	NA	NA	NA	Yes	Spleen	1e-10	rs7103484	ENSG00000273415
19	RP11-702B10.1	11	128078724	128111334	1	lincRNA	NA	NA	NA	NA	0	0	0	NA	NA	NA	NA	Yes	Spleen	1e-10	rs7103484	ENSG00000272575
19	RP11-1007G5.2	11	128396037	128400284	1	antisense	101929517	NA	NA	NA	0	0	0	NA	NA	NA	NA	Yes	Spleen	1e-10	rs7103484	ENSG00000254588
19	KCNJ1	11	128706210	128737268	-1	protein_coding	3758	KCNJ1	0.00170248	-0.0390668	0	0	0	NA	NA	NA	NA	Yes	Spleen	1e-10	rs7103484	ENSG00000151704
19	RP11-740D6.3	11	128750220	128750563	-1	pseudogene	NA	NA	NA	NA	0	0	0	NA	NA	NA	NA	Yes	Spleen	1e-10	rs7103484	ENSG00000255369
20	RP1-46F2.2	12	111374389	111396012	1	lincRNA	100131138	NA	NA	NA	0	0	15	2.76301e-08	1.42423e-39	GTEx/v8/Muscle_Skeletal	NA	No	NA	1e-10	rs10774624;rs11066301	ENSG00000185847
20	RP3-473L9.4	12	111807086	111841114	1	lincRNA	NA	NA	NA	NA	0	0	4	0.000193571	0.00069764	GTEx/v8/Spleen	NA	No	NA	1e-10	rs10774624;rs11066301	ENSG00000257595
20	ALDH2	12	112204691	112247782	1	protein_coding	217	ALDH2	1.73245e-06	NA	0	0	23	5.23601e-13	1.2467e-25	GTEx/v8/Whole_Blood:GTEx/v8/Skin_Not_Sun_Exposed_Suprapubic:GTEx/v8/Skin_Sun_Exposed_Lower_leg:GTEx/v8/Thyroid	NA	No	NA	1e-10	rs10774624;rs11066301	ENSG00000111275
20	MAPKAPK5-AS1	12	112277571	112280706	-1	lincRNA	51275	MAPKAPK5-AS1	NA	NA	0	0	6	3.16968e-05	0.000142564	GTEx/v8/Skin_Not_Sun_Exposed_Suprapubic	NA	No	NA	1e-10	rs10774624;rs11066301	ENSG00000234608
20	MAPKAPK5	12	112279782	112334343	1	protein_coding	8550	MAPKAPK5	0.0234226	NA	0	0	22	2.78433e-05	9.23515e-17	GTEx/v8/Adipose_Subcutaneous:GTEx/v8/Muscle_Skeletal	NA	No	NA	1e-10	rs10774624;rs11066301	ENSG00000089022
20	ADAM1B	12	112364822	112366821	1	pseudogene	NA	ADAM1B	NA	NA	0	0	1	0.000178807	4.36338e-08	GTEx/v8/Adipose_Subcutaneous	NA	No	NA	1e-10	rs10774624;rs11066301	ENSG00000226469
20	TMEM116	12	112369086	112450970	-1	protein_coding	89894	TMEM116	1.14999e-09	-0.62084	0	0	24	3.42677e-06	7.14788e-34	DICE/T_CD4_TFH:DICE/T_CD4_TH17:GTEx/v8/Adipose_Subcutaneous:GTEx/v8/Muscle_Skeletal	NA	No	NA	1e-10	rs10774624;rs11066301	ENSG00000198270
20	MIR3657	12	112475403	112475519	-1	miRNA	100500889	MIR3657	NA	NA	0	0	1	6.38666e-05	0.049	DICE/T_CD4_TH1_17	NA	No	NA	NA	rs10774624;rs11066301	ENSG00000266370
20	HECTD4	12	112597992	112819896	-1	protein_coding	283450	HECTD4	1	NA	0	0	1	1.39898e-09	0.049	DICE/T_CD4_naive:DICE/T_CD8_naive:DICE/Monocyte_classical:DICE/NK:DICE/T_CD4_TFH:DICE/T_CD4_TH1:DICE/T_CD4_TH17:DICE/T_CD4_TH2:DICE/T_CD4_memory_TREG:DICE/T_CD4_naive_TREG	NA	No	NA	NA	rs10774624;rs11066301	ENSG00000173064
21	RN7SL108P	14	68702962	68703256	-1	misc_RNA	NA	RN7SL108P	NA	NA	0	0	0	NA	NA	NA	NA	Yes	Adrenal:Spleen	1e-10	rs56095181:rs76356898:rs168961:rs56095181;rs4899261;rs194742:rs56095181;rs4899261:rs4899261:rs4899261;rs194742:rs194742	ENSG00000243546
21	RP11-204K16.1	14	68805445	68806258	-1	pseudogene	NA	NA	NA	NA	0	0	0	NA	NA	NA	NA	Yes	Spleen	1e-10	rs56095181:rs76356898:rs168961:rs56095181;rs4899261;rs194742:rs56095181;rs4899261:rs4899261	ENSG00000240210
21	PPIAP6	14	68888415	68888913	-1	pseudogene	NA	PPIAP6	NA	NA	0	0	0	NA	NA	NA	NA	Yes	Spleen	1e-10	rs56095181	ENSG00000258477
21	CTD-2325P2.4	14	69093883	69095162	-1	antisense	100996664	NA	NA	NA	0	0	0	NA	NA	NA	NA	Yes	Spleen	1e-10	rs56095181	ENSG00000259038
21	CTD-2325P2.3	14	69150128	69152282	-1	antisense	NA	NA	NA	NA	0	0	0	NA	NA	NA	NA	Yes	Spleen	1e-10	rs56095181:rs76356898:rs168961:rs56095181;rs4899261;rs194742:rs56095181;rs4899261:rs4899261	ENSG00000258623
21	CTD-2325P2.2	14	69159807	69160300	1	pseudogene	NA	NA	NA	NA	0	0	0	NA	NA	NA	NA	Yes	Spleen	1e-10	rs56095181:rs76356898:rs168961:rs56095181;rs4899261;rs194742:rs56095181;rs4899261:rs4899261	ENSG00000242941
21	ZFP36L1	14	69254377	69263190	-1	protein_coding	677	ZFP36L1	0.506698	-1.24048	3	16.86	0	NA	NA	NA	NA	No	NA	1e-10	rs56095181;rs76356898	ENSG00000185650
22	RPL7P46	16	11120881	11121620	1	pseudogene	NA	RPL7P46	NA	NA	0	0	0	NA	NA	NA	NA	Yes	Spleen	1e-10	rs441349	ENSG00000229917
22	RP11-396B14.2	16	11290034	11318373	1	lincRNA	NA	NA	NA	NA	0	0	3	4.79894e-06	0.049	DICE/T_CD8_naive_activated	NA	No	NA	NA	rs441349	ENSG00000263033
22	HNRNPCP4	16	11336510	11337409	1	pseudogene	NA	HNRNPCP4	NA	NA	0	0	0	NA	NA	NA	NA	Yes	Spleen	1e-10	rs441349	ENSG00000263179
22	RMI2	16	11343476	11445619	1	protein_coding	116028	RMI2	0.0246042	0.381612	1	15.13	81	3.37838e-30	1.00836e-99	GTEx/v8/Adipose_Subcutaneous:GTEx/v8/Adipose_Visceral_Omentum:GTEx/v8/Adrenal_Gland:GTEx/v8/Muscle_Skeletal:GTEx/v8/Skin_Not_Sun_Exposed_Suprapubic:GTEx/v8/Skin_Sun_Exposed_Lower_leg:GTEx/v8/Spleen:GTEx/v8/Thyroid	NA	Yes	Spleen	1e-10	rs441349	ENSG00000175643
22	SOCS1	16	11348262	11350036	-1	protein_coding	8651	SOCS1	0.541776	NA	0	0	0	NA	NA	NA	NA	Yes	Spleen	1e-10	rs441349	ENSG00000185338
22	MIR548H2	16	11400297	11400384	-1	miRNA	100313773	MIR548H2	NA	NA	1	15.13	0	NA	NA	NA	NA	No	NA	1e-10	rs441349	ENSG00000221801
22	Y_RNA	16	11408924	11409035	1	misc_RNA	NA	NA	NA	NA	1	15.13	0	NA	NA	NA	NA	No	NA	1e-10	rs441349	ENSG00000199668
22	LITAF	16	11641853	11730237	-1	protein_coding	9516	LITAF	0.313932	-0.107761	0	0	5	6.78143e-18	1.4982e-51	DICE/T_CD4_naive_activated:GTEx/v8/Muscle_Skeletal:GTEx/v8/Cells_Cultured_fibroblasts:GTEx/v8/Thyroid	NA	No	NA	1e-10	rs8062453	ENSG00000189067
22	SNN	16	11762270	11773015	1	protein_coding	8303	SNN	0.0202491	0.972466	0	0	5	4.18445e-07	0.00131122	GTEx/v8/Whole_Blood	NA	No	NA	1e-10	rs8062453	ENSG00000184602
22	TXNDC11	16	11772936	11836734	-1	protein_coding	51061	TXNDC11	0.00317801	NA	0	0	0	NA	NA	NA	NA	Yes	Spleen	1e-10	rs441349	ENSG00000153066
22	RP11-490O6.2	16	11835766	11838362	1	antisense	NA	NA	NA	NA	0	0	0	NA	NA	NA	NA	Yes	Spleen	1e-10	rs441349	ENSG00000262420
23	NPIPB7	16	28467693	28481868	-1	protein_coding	100507607	NPIPB7	0.151767	NA	0	0	2	7.31689e-10	1.02764e-25	GTEx/v8/Skin_Not_Sun_Exposed_Suprapubic:GTEx/v8/Skin_Sun_Exposed_Lower_leg	NA	No	NA	1e-10	rs11645302	ENSG00000233232
23	CCDC101	16	28565236	28603111	1	protein_coding	112869	CCDC101	0.867208	-0.543805	0	0	2	4.33991e-05	1.41727e-26	GTEx/v8/Whole_Blood	NA	No	NA	1e-10	rs11645302	ENSG00000176476
23	SULT1A2	16	28603264	28608430	-1	protein_coding	6799	SULT1A2	1.83502e-08	1.08454	0	0	2	1.44977e-13	3.67051e-109	GTEx/v8/Adrenal_Gland:GTEx/v8/Whole_Blood:GTEx/v8/Muscle_Skeletal:GTEx/v8/Cells_Cultured_fibroblasts:GTEx/v8/Skin_Sun_Exposed_Lower_leg	NA	No	NA	1e-10	rs11645302	ENSG00000197165
23	SULT1A1	16	28616903	28634946	-1	protein_coding	6817	SULT1A1	2.23676e-09	NA	0	0	2	2.37891e-05	2.00723e-33	GTEx/v8/Thyroid	NA	No	NA	1e-10	rs11645302	ENSG00000196502
23	CDC37P1	16	28711615	28712861	-1	pseudogene	NA	CDC37P1	NA	NA	0	0	2	0.000177064	5.35102e-43	GTEx/v8/Adipose_Subcutaneous	NA	No	NA	1e-10	rs11645302	ENSG00000259982
23	RP11-1348G14.6	16	28761280	28761916	-1	pseudogene	NA	NA	NA	NA	0	0	2	1.65823e-06	9.5553e-18	GTEx/v8/Thyroid	NA	No	NA	1e-10	rs11645302	ENSG00000270424
23	TUFM	16	28853732	28857729	-1	protein_coding	7284	TUFM	0.651456	-0.298214	0	0	2	2.10246e-06	2.02071e-133	GTEx/v8/Whole_Blood:GTEx/v8/Skin_Sun_Exposed_Lower_leg:GTEx/v8/Thyroid	NA	No	NA	1e-10	rs11645302	ENSG00000178952
23	NFATC2IP	16	28962128	28978418	1	protein_coding	84901	NFATC2IP	0.00232735	-0.714147	0	0	2	5.29663e-05	0.000233712	GTEx/v8/Muscle_Skeletal	NA	No	NA	1e-10	rs11645302	ENSG00000176953
23	SPNS1	16	28985542	28995869	1	protein_coding	83985	SPNS1	NA	-0.263577	0	0	2	6.25811e-06	3.14054e-53	GTEx/v8/Whole_Blood	NA	No	NA	1e-10	rs11645302	ENSG00000169682
23	LAT	16	28996147	29002104	1	protein_coding	27040	LAT	0.0974333	-0.483408	0	0	2	6.83665e-05	0.0464075	GTEx/v8/Whole_Blood	NA	No	NA	1e-10	rs11645302	ENSG00000213658
24	RP11-568J23.7	16	85848031	85848668	-1	pseudogene	NA	NA	NA	NA	0	0	0	NA	NA	NA	NA	Yes	Spleen	1e-10	rs11117431:rs1474176:rs9939427	ENSG00000270698
24	RP11-568J23.1	16	85849479	85850142	-1	pseudogene	NA	NA	NA	NA	0	0	0	NA	NA	NA	NA	Yes	Spleen	1e-10	rs11117431:rs1474176:rs9939427	ENSG00000214259
24	IRF8	16	85932409	85956215	1	protein_coding	3394	IRF8	0.92654	-0.298039	0	0	0	NA	NA	NA	NA	Yes	Spleen	1e-10	rs11117431:rs1474176:rs9939427	ENSG00000140968
24	RP11-542M13.3	16	85968887	85969829	-1	lincRNA	NA	NA	NA	NA	0	0	0	NA	NA	NA	NA	Yes	Spleen	1e-10	rs11117431:rs1474176:rs9939427	ENSG00000268804
25	STAC2	17	37366789	37382125	-1	protein_coding	342667	STAC2	1.6604e-05	0.632375	0	0	37	6.28951e-05	6.28428e-16	GTEx/v8/Skin_Sun_Exposed_Lower_leg	NA	No	NA	1e-10	rs2941519;rs2872516	ENSG00000141750
25	FBXL20	17	37415384	37558776	-1	protein_coding	84961	FBXL20	0.998875	NA	0	0	58	2.5562e-06	5.95995e-12	GTEx/v8/Adipose_Subcutaneous:GTEx/v8/Thyroid	NA	No	NA	1e-10	rs2941519;rs2872516	ENSG00000108306
25	AC087491.2	17	37775866	37778766	1	lincRNA	NA	NA	NA	NA	0	0	84	3.93056e-06	5.39506e-11	GTEx/v8/Skin_Not_Sun_Exposed_Suprapubic	NA	No	NA	1e-10	rs2941519;rs2872516	ENSG00000214546
25	PPP1R1B	17	37782993	37792879	1	protein_coding	84152	PPP1R1B	0.0821063	-0.330362	0	0	3	7.64749e-05	4.91393e-05	GTEx/v8/Adipose_Subcutaneous:GTEx/v8/Skin_Not_Sun_Exposed_Suprapubic	NA	No	NA	1e-10	rs2872516;rs2941519	ENSG00000131771
25	STARD3	17	37793318	37819737	1	protein_coding	10948	STARD3	0.149478	-0.117291	0	0	111	1.9191e-08	7.97586e-17	GTEx/v8/Cells_Cultured_fibroblasts:GTEx/v8/Skin_Sun_Exposed_Lower_leg	NA	No	NA	1e-10	rs2941519;rs2872516	ENSG00000131748
25	TCAP	17	37820440	37822808	1	protein_coding	8557	TCAP	0.075771	-0.485443	0	0	106	1.63867e-07	1.95909e-07	GTEx/v8/Muscle_Skeletal	NA	No	NA	1e-10	rs2941519;rs2872516	ENSG00000173991
25	PNMT	17	37824234	37826728	1	protein_coding	5409	PNMT	0.00075382	NA	0	0	69	9.55151e-06	1.89437e-07	GTEx/v8/Adipose_Visceral_Omentum:GTEx/v8/Muscle_Skeletal	NA	No	NA	1e-10	rs2941519;rs2872516	ENSG00000141744
25	PGAP3	17	37827375	37853050	-1	protein_coding	93210	PGAP3	0.0909847	-0.304973	0	0	121	6.99484e-19	7.50227e-35	GTEx/v8/Adipose_Subcutaneous:GTEx/v8/Adipose_Visceral_Omentum:GTEx/v8/Adrenal_Gland:GTEx/v8/Muscle_Skeletal:GTEx/v8/Skin_Not_Sun_Exposed_Suprapubic:GTEx/v8/Skin_Sun_Exposed_Lower_leg:GTEx/v8/Small_Intestine_Terminal_Ileum:GTEx/v8/Spleen:GTEx/v8/Thyroid	NA	No	NA	1e-10	rs2941519;rs2872516	ENSG00000161395
25	ERBB2	17	37844167	37886679	1	protein_coding	2064	ERBB2	0.998895	-0.391042	0	0	109	2.21586e-07	8.1306e-08	GTEx/v8/Cells_Cultured_fibroblasts:GTEx/v8/Skin_Not_Sun_Exposed_Suprapubic:GTEx/v8/Skin_Sun_Exposed_Lower_leg	NA	No	NA	1e-10	rs2941519;rs2872516	ENSG00000141736
25	GRB7	17	37894180	37903544	1	protein_coding	2886	GRB7	0.000820006	0.0322768	1	17.89	84	7.68821e-06	0.00615541	GTEx/v8/Thyroid	NA	No	NA	1e-10	rs2941519;rs2872516	ENSG00000141738
25	RP11-94L15.2	17	37913974	37920089	-1	lincRNA	NA	NA	NA	NA	2	19.78	116	2.56675e-06	0.049	DICE/T_CD4_TFH:DICE/T_CD4_naive_TREG	NA	No	NA	1e-10	rs2941519;rs2872516	ENSG00000264198
25	IKZF3	17	37921198	38020441	-1	protein_coding	22806	IKZF3	0.994922	-0.206896	8	19.78	117	8.60857e-13	6.30674e-09	DICE/T_CD4_naive_TREG:GTEx/v8/Cells_EBV-transformed_lymphocytes:GTEx/v8/Whole_Blood	NA	No	NA	1e-10	rs2941519;rs2872516	ENSG00000161405
25	ZPBP2	17	38024417	38034149	1	protein_coding	124626	ZPBP2	0.000986594	-0.156737	5	18.2	92	9.29157e-08	0.000300319	DICE/B_cell_naive:GTEx/v8/Spleen	NA	No	NA	1e-10	rs2941519;rs2872516	ENSG00000186075
25	GSDMB	17	38060848	38076107	-1	protein_coding	55876	GSDMB	1.73304e-07	0.288248	2	20.7	140	6.0318e-82	5.68661e-71	DICE/B_cell_naive:DICE/T_CD4_naive:DICE/T_CD4_naive_activated:DICE/T_CD8_naive:DICE/T_CD8_naive_activated:DICE/NK:DICE/T_CD4_TFH:DICE/T_CD4_TH1:DICE/T_CD4_TH17:DICE/T_CD4_TH1_17:DICE/T_CD4_TH2:DICE/T_CD4_memory_TREG:DICE/T_CD4_naive_TREG:GTEx/v8/Adipose_Subcutaneous:GTEx/v8/Adrenal_Gland:GTEx/v8/Cells_EBV-transformed_lymphocytes:GTEx/v8/Whole_Blood:GTEx/v8/Cells_Cultured_fibroblasts:GTEx/v8/Skin_Not_Sun_Exposed_Suprapubic:GTEx/v8/Skin_Sun_Exposed_Lower_leg:GTEx/v8/Small_Intestine_Terminal_Ileum:GTEx/v8/Spleen:GTEx/v8/Thyroid	NA	No	NA	1e-10	rs2941519;rs2872516	ENSG00000073605
25	ORMDL3	17	38077294	38083854	-1	protein_coding	94103	ORMDL3	0.721819	-0.557735	2	20.7	140	4.00627e-56	1.67772e-47	DICE/B_cell_naive:DICE/T_CD4_naive:DICE/T_CD4_naive_activated:DICE/T_CD8_naive:DICE/T_CD8_naive_activated:DICE/NK:DICE/T_CD4_TFH:DICE/T_CD4_TH1:DICE/T_CD4_TH17:DICE/T_CD4_TH1_17:DICE/T_CD4_TH2:DICE/T_CD4_memory_TREG:DICE/T_CD4_naive_TREG:GTEx/v8/Adipose_Subcutaneous:GTEx/v8/Adipose_Visceral_Omentum:GTEx/v8/Adrenal_Gland:GTEx/v8/Cells_EBV-transformed_lymphocytes:GTEx/v8/Whole_Blood:GTEx/v8/Cells_Cultured_fibroblasts:GTEx/v8/Skin_Not_Sun_Exposed_Suprapubic:GTEx/v8/Skin_Sun_Exposed_Lower_leg:GTEx/v8/Small_Intestine_Terminal_Ileum:GTEx/v8/Spleen:GTEx/v8/Thyroid	NA	No	NA	1e-10	rs2941519;rs2872516	ENSG00000172057
25	RP11-387H17.4	17	38083995	38095854	1	lincRNA	NA	NA	NA	NA	3	20.7	121	3.49817e-17	3.04985e-35	GTEx/v8/Adipose_Subcutaneous:GTEx/v8/Adipose_Visceral_Omentum:GTEx/v8/Muscle_Skeletal:GTEx/v8/Skin_Not_Sun_Exposed_Suprapubic:GTEx/v8/Skin_Sun_Exposed_Lower_leg:GTEx/v8/Thyroid	NA	No	NA	1e-10	rs2941519;rs2872516	ENSG00000264968
25	LRRC3C	17	38097727	38101000	1	protein_coding	100505591	LRRC3C	NA	0.0631162	1	12.61	0	NA	NA	NA	NA	No	NA	NA	rs2872516	ENSG00000204913
25	GSDMA	17	38119226	38134019	1	protein_coding	284110	GSDMA	7.6136e-13	0.516311	0	0	139	3.23637e-55	1.16669e-89	DICE/T_CD4_naive:DICE/T_CD8_naive:DICE/T_CD8_naive_activated:DICE/T_CD4_TFH:DICE/T_CD4_TH1:DICE/T_CD4_TH17:DICE/T_CD4_TH1_17:DICE/T_CD4_TH2:DICE/T_CD4_memory_TREG:DICE/T_CD4_naive_TREG:GTEx/v8/Adipose_Subcutaneous:GTEx/v8/Adipose_Visceral_Omentum:GTEx/v8/Adrenal_Gland:GTEx/v8/Whole_Blood:GTEx/v8/Muscle_Skeletal:GTEx/v8/Cells_Cultured_fibroblasts:GTEx/v8/Skin_Not_Sun_Exposed_Suprapubic:GTEx/v8/Skin_Sun_Exposed_Lower_leg:GTEx/v8/Small_Intestine_Terminal_Ileum:GTEx/v8/Thyroid	NA	No	NA	1e-10	rs2941519;rs2872516	ENSG00000167914
25	PSMD3	17	38137050	38154213	1	protein_coding	5709	PSMD3	0.999288	-0.18395	0	0	121	6.55308e-10	1.52598e-06	GTEx/v8/Muscle_Skeletal:GTEx/v8/Cells_Cultured_fibroblasts	NA	No	NA	1e-10	rs2941519;rs2872516	ENSG00000108344
25	CSF3	17	38171614	38174066	1	protein_coding	1440	CSF3	0.480556	0.254419	0	0	12	6.61664e-05	0.0334956	GTEx/v8/Thyroid	NA	No	NA	1e-10	rs2941519;rs2872516	ENSG00000108342
25	MED24	17	38175350	38217468	-1	protein_coding	102466757	MED24	8.98959e-09	1.2872	0	0	119	6.95238e-12	1.21009e-41	GTEx/v8/Adipose_Subcutaneous:GTEx/v8/Whole_Blood:GTEx/v8/Muscle_Skeletal:GTEx/v8/Cells_Cultured_fibroblasts:GTEx/v8/Skin_Not_Sun_Exposed_Suprapubic:GTEx/v8/Skin_Sun_Exposed_Lower_leg:GTEx/v8/Spleen:GTEx/v8/Thyroid	NA	No	NA	1e-10	rs2941519;rs2872516	ENSG00000008838
25	CASC3	17	38296571	38328436	1	protein_coding	102466986	CASC3	0.913675	-0.751378	0	0	56	6.62926e-06	3.63356e-15	GTEx/v8/Adipose_Subcutaneous	NA	No	NA	1e-10	rs2941519;rs2872516	ENSG00000108349
25	RNA5SP441	17	38530341	38530428	1	rRNA	NA	RNA5SP441	NA	NA	0	0	1	8.94616e-05	0.049	DICE/T_CD4_naive_activated	NA	No	NA	1e-10	rs2941519;rs2872516	ENSG00000252618
25	KRT24	17	38854243	38860002	-1	protein_coding	192666	KRT24	5.09328e-13	-0.0845503	0	0	6	2.23698e-05	0.049	DICE/T_CD4_naive_activated	NA	No	NA	1e-10	rs2941519;rs2872516	ENSG00000167916
25	TMEM99	17	38975358	38992522	1	protein_coding	147184	TMEM99	3.15418e-05	-0.317015	0	0	5	3.40252e-05	0.049	DICE/T_CD4_TH1_17	NA	No	NA	NA	rs2872516	ENSG00000167920
25	RP5-1110E20.1	17	39007052	39019534	1	antisense	NA	NA	NA	NA	0	0	2	6.08643e-05	0.049	DICE/T_CD4_naive_activated	NA	No	NA	1e-10	rs2941519;rs2872516	ENSG00000265359
26	CTD-2623N2.3	19	9866828	9867539	-1	pseudogene	NA	NA	NA	NA	0	0	7	3.33139e-05	0.0448505	GTEx/v8/Adipose_Visceral_Omentum	NA	No	NA	1e-10	rs17697965	ENSG00000267370
26	COL5A3	19	10070237	10121147	-1	protein_coding	50509	COL5A3	7.11903e-07	0.588917	0	0	5	1.10723e-05	9.28208e-64	GTEx/v8/Whole_Blood	NA	No	NA	NA	rs17697965	ENSG00000080573
26	C19orf66	19	10196798	10203928	1	protein_coding	55337	C19orf66	NA	NA	0	0	2	5.91259e-05	2.08373e-31	GTEx/v8/Whole_Blood	NA	No	NA	1e-10	rs144309607	ENSG00000130813
26	MRPL4	19	10362577	10370721	1	protein_coding	51073	MRPL4	1.13186e-07	0.26234	0	0	1	0.000246559	8.56703e-21	GTEx/v8/Skin_Sun_Exposed_Lower_leg	NA	Yes	Spleen	1e-10	rs35251378;rs10415088:rs144309607:rs17697965	ENSG00000105364
26	CTD-2369P2.5	19	10362944	10395784	-1	antisense	NA	NA	NA	NA	0	0	0	NA	NA	NA	NA	Yes	Spleen	1e-10	rs10415088:rs144309607:rs17697965	ENSG00000266978
26	CTD-2369P2.4	19	10369785	10370721	-1	antisense	NA	NA	NA	NA	0	0	0	NA	NA	NA	NA	Yes	Spleen	1e-10	rs10415088:rs144309607:rs17697965	ENSG00000267105
26	ICAM1	19	10381511	10397291	1	protein_coding	3383	ICAM1	0.117797	-0.071896	0	0	0	NA	NA	NA	NA	Yes	Spleen	1e-10	rs10415088:rs144309607:rs17697965	ENSG00000090339
26	CTD-2369P2.8	19	10396477	10399695	-1	antisense	NA	NA	NA	NA	0	0	0	NA	NA	NA	NA	Yes	Spleen	1e-10	rs10415088:rs144309607:rs17697965	ENSG00000267607
26	ICAM4	19	10397643	10399198	1	protein_coding	3386	ICAM4	1.53445e-05	-0.2872	0	0	0	NA	NA	NA	NA	Yes	Spleen	1e-10	rs10415088:rs144309607:rs17697965	ENSG00000105371
26	ICAM5	19	10400657	10407454	1	protein_coding	7087	ICAM5	NA	NA	0	0	7	6.62096e-05	6.58e-20	GTEx/v8/Cells_Cultured_fibroblasts:GTEx/v8/Thyroid	NA	No	NA	1e-10	rs10415088;rs35251378	ENSG00000105376
26	ZGLP1	19	10415479	10420556	-1	protein_coding	100125288	ZGLP1	0.437505	-0.724182	1	20.8	5	3.50335e-07	1.05921e-16	GTEx/v8/Thyroid	NA	No	NA	1e-10	rs144309607;rs35251378	ENSG00000220201
26	CTD-2369P2.10	19	10416103	10426685	-1	protein_coding	NA	NA	NA	NA	1	20.8	0	NA	NA	NA	NA	No	NA	NA	rs144309607	ENSG00000167807
26	FDX1L	19	10416103	10426691	-1	protein_coding	112812	FDX1L	0.00318935	-0.349449	1	20.8	6	5.4065e-05	4.88966e-15	GTEx/v8/Muscle_Skeletal:GTEx/v8/Cells_Cultured_fibroblasts:GTEx/v8/Thyroid	NA	No	NA	1e-10	rs144309607;rs35251378;rs10415088	ENSG00000267673
26	CTD-2369P2.12	19	10426147	10431354	-1	protein_coding	NA	NA	NA	NA	1	20.8	0	NA	NA	NA	NA	No	NA	NA	rs144309607	ENSG00000267303
26	RAVER1	19	10426888	10444316	-1	protein_coding	125950	RAVER1	0.98234	-0.936312	1	20.8	0	NA	NA	NA	NA	No	NA	NA	rs144309607	ENSG00000161847
26	TYK2	19	10461209	10491352	-1	protein_coding	7297	TYK2	0.00431448	0.691128	2	25.5	87	6.03659e-16	1.29943e-11	GTEx/v8/Adipose_Subcutaneous:GTEx/v8/Adipose_Visceral_Omentum:GTEx/v8/Adrenal_Gland:GTEx/v8/Whole_Blood:GTEx/v8/Skin_Not_Sun_Exposed_Suprapubic:GTEx/v8/Skin_Sun_Exposed_Lower_leg:GTEx/v8/Spleen:GTEx/v8/Thyroid	NA	No	NA	1e-10	rs144309607;rs35251378;rs10415088;rs17697965	ENSG00000105397
26	CDC37	19	10501810	10530797	-1	protein_coding	11140	CDC37	0.962358	-0.621305	0	0	69	7.40118e-10	3.52611e-06	GTEx/v8/Adrenal_Gland:GTEx/v8/Muscle_Skeletal:GTEx/v8/Cells_Cultured_fibroblasts	NA	No	NA	1e-10	rs10415088;rs17697965	ENSG00000105401
26	PDE4A	19	10527449	10580305	1	protein_coding	5141	PDE4A	0.976418	NA	0	0	51	1.50409e-12	0.00365876	DICE/T_CD8_naive_activated:DICE/T_CD4_memory_TREG:GTEx/v8/Skin_Sun_Exposed_Lower_leg	NA	No	NA	1e-10	rs10415088;rs17697965;rs35251378;rs144309607	ENSG00000065989
26	KEAP1	19	10596796	10614417	-1	protein_coding	9817	KEAP1	0.251629	-0.0493458	0	0	39	9.54923e-07	8.77258e-08	GTEx/v8/Adipose_Visceral_Omentum:GTEx/v8/Cells_Cultured_fibroblasts	NA	No	NA	1e-10	rs17697965	ENSG00000079999
26	S1PR5	19	10623623	10628607	-1	protein_coding	53637	S1PR5	0.0574133	-0.598101	0	0	70	2.21352e-06	6.42051e-18	GTEx/v8/Skin_Not_Sun_Exposed_Suprapubic:GTEx/v8/Skin_Sun_Exposed_Lower_leg	NA	No	NA	1e-10	rs10415088;rs17697965	ENSG00000180739
26	KRI1	19	10663761	10676713	-1	protein_coding	65095	KRI1	8.4034e-09	-0.684288	0	0	1	0.000200337	3.3201e-70	GTEx/v8/Thyroid	NA	No	NA	NA	rs144309607	ENSG00000129347
26	AP1M2	19	10683347	10697991	-1	protein_coding	10053	AP1M2	0.00134595	-0.0437483	0	0	14	2.10058e-05	2.09904e-24	GTEx/v8/Adipose_Visceral_Omentum:GTEx/v8/Whole_Blood	NA	No	NA	1e-10	rs144309607;rs35251378;rs10415088	ENSG00000129354
26	CTC-215O4.4	19	11121593	11126687	-1	antisense	NA	NA	NA	NA	0	0	3	2.17296e-05	0.049	DICE/T_CD4_naive	NA	No	NA	1e-10	rs35251378	ENSG00000266936
26	TMEM205	19	11453452	11457194	-1	protein_coding	374882	TMEM205	0.394574	-0.471674	0	0	2	0.000120092	0.011672	GTEx/v8/Adipose_Visceral_Omentum	NA	No	NA	1e-10	rs10415088	ENSG00000105518
27	CIB3	19	16272179	16284336	-1	protein_coding	117286	CIB3	4.43323e-07	-0.264025	0	0	0	NA	NA	NA	NA	Yes	Spleen	1e-10	rs10419156	ENSG00000141977
27	FAM32A	19	16296191	16302857	1	protein_coding	26017	FAM32A	0.00905287	-0.497449	0	0	0	NA	NA	NA	NA	Yes	Spleen	1e-10	rs10419156	ENSG00000105058
27	CTD-2562J15.4	19	16297087	16300269	-1	antisense	NA	NA	NA	NA	0	0	0	NA	NA	NA	NA	Yes	Spleen	1e-10	rs10419156	ENSG00000267033
27	AP1M1	19	16308389	16346160	1	protein_coding	8907	AP1M1	0.84235	-0.354736	0	0	0	NA	NA	NA	NA	Yes	Spleen	1e-10	rs10419156	ENSG00000072958
27	EPS15L1	19	16466050	16582896	-1	protein_coding	58513	EPS15L1	0.970003	NA	1	14.59	0	NA	NA	NA	NA	No	NA	1e-10	rs10419156	ENSG00000127527
27	CTD-2013N17.1	19	16523495	16524387	1	pseudogene	NA	NA	NA	NA	1	14.59	0	NA	NA	NA	NA	No	NA	1e-10	rs10419156	ENSG00000240418
27	CTD-3222D19.2	19	16589878	16739015	-1	protein_coding	NA	NA	NA	NA	0	0	0	NA	NA	NA	NA	Yes	Spleen	NA	rs10425272	ENSG00000141979
27	SLC35E1	19	16660642	16683193	-1	protein_coding	79939	SLC35E1	0.0968428	-1.29199	0	0	22	2.71002e-08	7.34891e-05	GTEx/v8/Adipose_Subcutaneous:GTEx/v8/Spleen:GTEx/v8/Thyroid	NA	Yes	Spleen	1e-10	rs10419156;rs10425272	ENSG00000127526
27	MED26	19	16685718	16739873	-1	protein_coding	9441	MED26	0.94855	NA	0	0	0	NA	NA	NA	NA	Yes	Spleen	NA	rs10425272	ENSG00000105085
27	CTD-3222D19.5	19	16697716	16698796	-1	sense_intronic	NA	NA	NA	NA	0	0	0	NA	NA	NA	NA	Yes	Spleen	1e-10	rs10425272	ENSG00000269578
27	CTC-429P9.2	19	16721222	16747342	1	lincRNA	NA	NA	NA	NA	0	0	0	NA	NA	NA	NA	Yes	Spleen	NA	rs10425272	ENSG00000268087
27	CTC-429P9.1	19	16741554	16754753	1	antisense	NA	NA	NA	NA	0	0	0	NA	NA	NA	NA	Yes	Spleen	NA	rs10425272	ENSG00000269427
27	CTC-429P9.3	19	16744614	16746080	-1	sense_intronic	NA	NA	NA	NA	0	0	0	NA	NA	NA	NA	Yes	Spleen	NA	rs10425272	ENSG00000269044
27	CTC-429P9.5	19	16750778	16751479	-1	sense_intronic	NA	NA	NA	NA	0	0	0	NA	NA	NA	NA	Yes	Spleen	NA	rs10425272	ENSG00000267904
28	IL12RB1	19	18169805	18209754	-1	protein_coding	3594	IL12RB1	1.17877e-07	-0.371441	0	0	13	1.56388e-07	5.11768e-35	GTEx/v8/Whole_Blood:GTEx/v8/Spleen	NA	No	NA	1e-10	rs4570996	ENSG00000096996
28	MAST3	19	18208603	18262502	1	protein_coding	23031	MAST3	0.998925	-0.507841	0	0	1	2.46342e-05	5.71405e-11	GTEx/v8/Whole_Blood:GTEx/v8/Cells_Cultured_fibroblasts	NA	No	NA	NA	rs4570996	ENSG00000099308
28	MPV17L2	19	18303992	18307758	1	protein_coding	84769	MPV17L2	1.67296e-07	0.4649	0	0	13	3.26356e-12	1.64782e-12	GTEx/v8/Adipose_Subcutaneous:GTEx/v8/Adipose_Visceral_Omentum:GTEx/v8/Whole_Blood:GTEx/v8/Muscle_Skeletal:GTEx/v8/Cells_Cultured_fibroblasts:GTEx/v8/Small_Intestine_Terminal_Ileum:GTEx/v8/Thyroid	NA	No	NA	1e-10	rs4570996	ENSG00000254858
28	AC068499.10	19	18315540	18331290	1	antisense	NA	NA	NA	NA	0	0	13	4.43109e-06	7.31364e-07	GTEx/v8/Thyroid	NA	No	NA	1e-10	rs4570996	ENSG00000268650
28	PDE4C	19	18318771	18366229	-1	protein_coding	729966	PDE4C	4.88575e-05	0.288882	0	0	13	1.04838e-10	3.86789e-12	GTEx/v8/Muscle_Skeletal:GTEx/v8/Cells_Cultured_fibroblasts	NA	No	NA	1e-10	rs4570996	ENSG00000105650
28	KIAA1683	19	18367908	18385319	-1	protein_coding	80726	KIAA1683	8.28482e-06	-0.117608	0	0	13	3.08414e-15	9.7579e-37	GTEx/v8/Adipose_Subcutaneous:GTEx/v8/Adipose_Visceral_Omentum:GTEx/v8/Whole_Blood:GTEx/v8/Muscle_Skeletal:GTEx/v8/Skin_Not_Sun_Exposed_Suprapubic:GTEx/v8/Skin_Sun_Exposed_Lower_leg:GTEx/v8/Spleen:GTEx/v8/Thyroid	NA	No	NA	1e-10	rs4570996	ENSG00000130518
29	PPM1F	22	22273793	22307209	-1	protein_coding	9647	PPM1F	0.00026747	-1.0514	0	0	1	2.60744e-05	2.02301e-45	GTEx/v8/Whole_Blood	NA	No	NA	1e-10	rs28889942	ENSG00000100034
29	LL22NC03-86G7.1	22	22292609	22297799	1	antisense	NA	NA	NA	NA	0	0	4	2.37914e-09	3.85474e-106	GTEx/v8/Adipose_Subcutaneous:GTEx/v8/Adipose_Visceral_Omentum:GTEx/v8/Whole_Blood:GTEx/v8/Muscle_Skeletal:GTEx/v8/Cells_Cultured_fibroblasts:GTEx/v8/Skin_Not_Sun_Exposed_Suprapubic:GTEx/v8/Skin_Sun_Exposed_Lower_leg:GTEx/v8/Thyroid	NA	No	NA	1e-10	rs28889942	ENSG00000224086
29	TOP3BP1	22	22577580	22578959	-1	pseudogene	NA	TOP3BP1	NA	NA	0	0	4	1.87577e-06	4.05669e-118	GTEx/v8/Adipose_Subcutaneous:GTEx/v8/Whole_Blood:GTEx/v8/Skin_Sun_Exposed_Lower_leg	NA	No	NA	1e-10	rs28889942	ENSG00000228050

### Sheet: S22
Supplementary Table 22:		Genes implicated by positional, eQTL, or chromatin interaction mapping of candidate SNPs in loci overlapping between JIA and psoriasis (Supplementary Table 13)
Candidate SNPs in shared loci between JIA and psoriasis (excluding the MHC, 8p23.1 loci due to extended LD) mapped to genes using positional mapping, eQTL mapping, and chromatin interaction strategies. Loci for genes mapped by two genomic risk loci are listed as locus1:locus2. pLI = probability of loss of function mutation intolerance (higher scores indicate higher probability); ncRVIS: Non-coding residual variation intolerance score. The higher the score is, the more intolerant to noncoding variants the gene is; posMap = SNPs mapped to this gene by positional mapping; CADD = Combined Annotation-Dependent depletion score (higher scores indicate more deleterious effects of a SNP); eqtlMap = SNPs mapped to this gene by expression quantitative traic locus mapping; minP = minimum P value of eQTL association for the mapped gene; minQ = minimum false discovery rate Q value of eQTL association for the mapped gene; eqtlTissues = tissues in which the significant eQTL association was observed; ci = chromatin interaction mapping; Candidate SNPs = The candidate SNPs (In Supplementary Table 13) from which the genes were mapped. Genes implicated by all three mapping strategies are marked in bold
GenomicLocus	symbol	chr	start	end	strand	type	entrezID	HUGO	pLI	ncRVIS	posMapSNPs	posMapMaxCADD	eqtlMapSNPs	eqtlMapminP	eqtlMapminQ	eqtlMapts	eqtlDirection	ciMap	ciMapts	minGwasP	IndSigSNPs	ensg
1	RUNX3	1	25226002	25291612	-1	protein_coding	864	RUNX3	0.673968	0.857954	4	25.2	18	2.0002e-07	0.000357552	GTEx/v8/Cells_Cultured_fibroblasts	NA	Yes	Spleen	1e-10	rs11249221;rs1848186	ENSG00000020633
1	RP11-84D1.1	1	25287836	25289588	1	antisense	NA	NA	NA	NA	3	25.2	0	NA	NA	NA	NA	Yes	Spleen	1e-10	rs11249221;rs1848186	ENSG00000229162
1	RP11-84D1.2	1	25294914	25297356	-1	lincRNA	NA	NA	NA	NA	5	25.2	0	NA	NA	NA	NA	Yes	Spleen	1e-10	rs11249221;rs1848186	ENSG00000261025
1	MIR4425	1	25349994	25350077	1	miRNA	100616365	MIR4425	NA	NA	0	0	0	NA	NA	NA	NA	Yes	Spleen	1e-10	rs1848186:rs11249221	ENSG00000264371
1	RP4-799D16.1	1	25370198	25439611	-1	lincRNA	NA	NA	NA	NA	0	0	0	NA	NA	NA	NA	Yes	Spleen	1e-10	rs1848186:rs11249221	ENSG00000233755
1	RP4-781L3.1	1	25451544	25451945	-1	pseudogene	NA	NA	NA	NA	0	0	0	NA	NA	NA	NA	Yes	Spleen	NA	rs1848186	ENSG00000233419
2	FLG	1	152274651	152297679	-1	protein_coding	2312	FLG	NA	-0.22674	0	0	2	1.49415e-05	3.5366e-44	GTEx/v8/Thyroid	NA	No	NA	1e-10	rs78932044	ENSG00000143631
2	LCE3C	1	152573138	152573562	1	protein_coding	353144	LCE3C	0.496169	NA	0	0	0	NA	NA	NA	NA	Yes	Spleen	1e-10	rs78932044	ENSG00000244057
2	LCE3B	1	152586287	152586574	1	protein_coding	353143	LCE3B	0.039624	NA	0	0	0	NA	NA	NA	NA	Yes	Spleen	1e-10	rs78932044	ENSG00000187238
2	LCE3A	1	152595310	152595579	-1	protein_coding	353142	LCE3A	0.496361	-0.151907	0	0	0	NA	NA	NA	NA	Yes	Spleen	1e-10	rs78932044	ENSG00000185962
3	SLC25A38P1	1	172717700	172718642	1	pseudogene	NA	SLC25A38P1	NA	NA	1	22.2	0	NA	NA	NA	NA	No	NA	1e-10	rs78037977	ENSG00000229785
3	RP1-15D23.2	1	172745045	173033155	1	lincRNA	NA	NA	NA	NA	0	0	2	1.40186e-09	2.14037e-23	GTEx/v8/Adipose_Subcutaneous:GTEx/v8/Skin_Not_Sun_Exposed_Suprapubic:GTEx/v8/Skin_Sun_Exposed_Lower_leg	NA	No	NA	1e-10	rs78037977;rs12137048	ENSG00000224228
4	RP5-855F14.1	1	234663637	234667525	-1	lincRNA	100506795	NA	NA	NA	0	0	0	NA	NA	NA	NA	Yes	Spleen	1e-10	rs55925810:rs10910470	ENSG00000231768
4	IRF2BP2	1	234740015	234745271	-1	protein_coding	359948	IRF2BP2	0.470291	-0.545563	1	22.1	0	NA	NA	NA	NA	No	NA	NA	rs10910470	ENSG00000168264
4	RP4-781K5.2	1	234742754	234745229	1	antisense	NA	NA	NA	NA	1	22.1	0	NA	NA	NA	NA	No	NA	NA	rs10910470	ENSG00000228830
4	RP4-781K5.6	1	234805269	234831900	-1	lincRNA	NA	NA	NA	NA	0	0	0	NA	NA	NA	NA	Yes	Spleen	1e-10	rs55925810:rs10910470	ENSG00000230628
4	RP4-781K5.7	1	234845135	234855723	1	lincRNA	NA	NA	NA	NA	0	0	0	NA	NA	NA	NA	Yes	Adrenal:Spleen	1e-10	rs55925810:rs10910470	ENSG00000224037
4	LINC01132	1	234859789	234867390	1	lincRNA	100506810	LINC01132	NA	NA	0	0	0	NA	NA	NA	NA	Yes	Adrenal:Spleen	1e-10	rs55925810:rs10910470	ENSG00000227630
4	RNY4P16	1	234973720	234973820	1	misc_RNA	NA	RNY4P16	NA	NA	0	0	0	NA	NA	NA	NA	Yes	Spleen	1e-10	rs55925810:rs10910470	ENSG00000201638
4	RP11-443B7.2	1	235092978	235095736	1	lincRNA	NA	NA	NA	NA	0	0	0	NA	NA	NA	NA	Yes	Adrenal:Spleen	1e-10	rs55925810:rs10910470	ENSG00000237520
4	RP11-443B7.1	1	235093089	235105809	-1	lincRNA	NA	NA	NA	NA	0	0	0	NA	NA	NA	NA	Yes	Adrenal:Spleen	1e-10	rs55925810:rs10910470	ENSG00000238005
4	RP11-443B7.3	1	235115394	235116551	-1	lincRNA	NA	NA	NA	NA	0	0	0	NA	NA	NA	NA	Yes	Adrenal:Spleen	1e-10	rs55925810:rs10910470	ENSG00000258082
4	RP4-597N16.1	1	235260502	235260727	-1	pseudogene	NA	NA	NA	NA	0	0	0	NA	NA	NA	NA	Yes	Spleen	1e-10	rs55925810:rs10910470	ENSG00000233018
4	RP4-597N16.4	1	235267495	235267924	-1	lincRNA	NA	NA	NA	NA	0	0	0	NA	NA	NA	NA	Yes	Spleen	1e-10	rs55925810:rs10910470	ENSG00000273416
5	ADCY3	2	25042038	25142708	-1	protein_coding	109	ADCY3	0.0013793	-0.638879	0	0	1	8.01126e-05	4.79824e-94	GTEx/v8/Whole_Blood	NA	No	NA	NA	rs754209	ENSG00000138031
5	DNAJC27	2	25166505	25194963	-1	protein_coding	51277	DNAJC27	0.0482582	-1.29261	0	0	2	0.000136027	1.85351e-33	GTEx/v8/Whole_Blood	NA	No	NA	NA	rs754209	ENSG00000115137
5	AC012457.2	2	25427182	25432071	1	antisense	NA	NA	NA	NA	0	0	5	1.05691e-05	0.049	DICE/T_CD4_TH17	NA	No	NA	NA	rs754209	ENSG00000230452
5	RP11-458N5.1	2	25450724	25451090	-1	lincRNA	NA	NA	NA	NA	0	0	0	NA	NA	NA	NA	Yes	Spleen	1e-10	rs754209	ENSG00000272048
7	RP3-416J7.4	6	181466	205484	-1	lincRNA	285766	NA	NA	NA	0	0	0	NA	NA	NA	NA	Yes	Spleen	1e-10	rs6935510:rs13206545	ENSG00000263667
7	RP3-416J7.5	6	203313	206392	1	lincRNA	NA	NA	NA	NA	0	0	0	NA	NA	NA	NA	Yes	Spleen	1e-10	rs6935510:rs13206545	ENSG00000205653
7	DUSP22	6	291630	351355	1	protein_coding	100653247	DUSP22	0.00430707	NA	0	0	0	NA	NA	NA	NA	Yes	Spleen	1e-10	rs6935510	ENSG00000112679
7	IRF4	6	391739	411447	1	protein_coding	3662	IRF4	0.922221	2.34445	0	0	1	0.000136557	0.000233731	GTEx/v8/Skin_Sun_Exposed_Lower_leg	NA	No	NA	NA	rs13206545	ENSG00000137265
7	EXOC2	6	485133	693117	-1	protein_coding	55770	EXOC2	0.000114966	-0.462649	0	0	3	4.85823e-06	2.20704e-14	GTEx/v8/Skin_Not_Sun_Exposed_Suprapubic	NA	No	NA	NA	rs13206545	ENSG00000112685
8	TRIM38	6	25963030	25987384	1	protein_coding	10475	TRIM38	4.7513e-06	-0.220583	0	0	1	1.10049e-05	2.9769e-48	GTEx/v8/Thyroid	NA	No	NA	NA	rs13217599	ENSG00000112343
8	U91328.19	6	25992890	26002003	1	lincRNA	NA	NA	NA	NA	0	0	12	7.28715e-12	1.95046e-118	GTEx/v8/Adipose_Subcutaneous:GTEx/v8/Adipose_Visceral_Omentum:GTEx/v8/Muscle_Skeletal:GTEx/v8/Cells_Cultured_fibroblasts:GTEx/v8/Skin_Not_Sun_Exposed_Suprapubic:GTEx/v8/Skin_Sun_Exposed_Lower_leg:GTEx/v8/Thyroid	NA	No	NA	1e-10	rs34877685;rs13217599	ENSG00000272462
8	U91328.22	6	26013469	26013985	1	lincRNA	NA	NA	NA	NA	0	0	1	1.53834e-05	2.20766e-25	GTEx/v8/Cells_Cultured_fibroblasts:GTEx/v8/Skin_Not_Sun_Exposed_Suprapubic	NA	Yes	Spleen	1e-10	rs13217599;rs115474522:rs2294480:rs13217599;rs28382587	ENSG00000272810
8	HIST1H1PS2	6	26016607	26016829	1	pseudogene	NA	HIST1H1PS2	NA	NA	0	0	0	NA	NA	NA	NA	Yes	Spleen	1e-10	rs115474522:rs2294480:rs13217599;rs28382587	ENSG00000224447
8	HIST1H1A	6	26017260	26018040	-1	protein_coding	3024	HIST1H1A	0.0035308	-0.372207	0	0	0	NA	NA	NA	NA	Yes	Spleen	1e-10	rs115474522:rs2294480:rs13217599;rs28382587	ENSG00000124610
8	HIST1H3A	6	26020718	26021186	1	protein_coding	8968	HIST1H3A	3.98008e-05	-0.225707	0	0	0	NA	NA	NA	NA	Yes	Spleen	1e-10	rs115474522:rs2294480:rs13217599;rs28382587	ENSG00000198366
8	HIST1H4A	6	26021907	26022278	1	protein_coding	554313	HIST1H4A	0.0022854	0.43417	0	0	0	NA	NA	NA	NA	Yes	Spleen	1e-10	rs115474522:rs2294480:rs13217599;rs28382587	ENSG00000196176
8	HIST1H4B	6	26027124	26027480	-1	protein_coding	554313	HIST1H4B	0.00854183	0.166119	0	0	0	NA	NA	NA	NA	Yes	Spleen	1e-10	rs115474522:rs2294480:rs13217599;rs28382587	ENSG00000124529
8	HIST1H3B	6	26031817	26032288	-1	protein_coding	8968	HIST1H3B	0.307283	0.251696	0	0	0	NA	NA	NA	NA	Yes	Spleen	1e-10	rs115474522:rs2294480:rs13217599;rs28382587	ENSG00000124693
8	HIST1H2AB	6	26033320	26033796	-1	protein_coding	8335	HIST1H2AB	0.00531944	0.228135	0	0	0	NA	NA	NA	NA	Yes	Spleen	1e-10	rs115474522:rs2294480:rs13217599;rs28382587	ENSG00000137259
8	HIST1H2BB	6	26043455	26043885	-1	protein_coding	3018	HIST1H2BB	0.130328	0.288117	0	0	0	NA	NA	NA	NA	Yes	Spleen	1e-10	rs34877685	ENSG00000196226
8	U91328.2	6	26044217	26044585	1	pseudogene	NA	NA	NA	NA	0	0	0	NA	NA	NA	NA	Yes	Spleen	1e-10	rs34877685	ENSG00000234816
8	HIST1H3C	6	26045639	26046097	1	protein_coding	8968	HIST1H3C	0.215541	-0.193879	0	0	0	NA	NA	NA	NA	Yes	Spleen	1e-10	rs34877685	ENSG00000196532
8	HIST1H1C	6	26055968	26056699	-1	protein_coding	3006	HIST1H1C	NA	0.137228	0	0	0	NA	NA	NA	NA	Yes	Spleen	1e-10	rs34877685	ENSG00000187837
8	HFE	6	26087509	26098571	1	protein_coding	3077	HFE	8.49697e-07	0.210172	0	0	15	2.30184e-05	3.02649e-11	GTEx/v8/Adipose_Subcutaneous	NA	Yes	Spleen	1e-10	rs34877685;rs34877685:rs115474522:rs13217599;rs28382587	ENSG00000010704
8	HIST1H4C	6	26104104	26104518	1	protein_coding	554313	HIST1H4C	8.85617e-05	0.852192	0	0	0	NA	NA	NA	NA	Yes	Spleen	1e-10	rs34877685:rs115474522:rs13217599;rs28382587	ENSG00000197061
8	HIST1H1T	6	26107640	26108364	-1	protein_coding	3010	HIST1H1T	NA	-0.0680391	0	0	0	NA	NA	NA	NA	Yes	Spleen	1e-10	rs34877685:rs115474522:rs13217599;rs28382587	ENSG00000187475
8	HIST1H2BD	6	26158349	26171577	1	protein_coding	3017	HIST1H2BD	0.000277979	-0.0152977	0	0	1	0.00020291	1.38108e-21	GTEx/v8/Whole_Blood	NA	No	NA	NA	rs34877685	ENSG00000158373
8	LARP1P1	6	26164300	26164591	1	pseudogene	NA	LARP1P1	NA	NA	0	0	0	NA	NA	NA	NA	Yes	Spleen	1e-10	rs115474522:rs13217599;rs28382587	ENSG00000217159
8	HIST1H2BE	6	26183958	26184454	1	protein_coding	8347	HIST1H2BE	0.000307872	0.445738	0	0	0	NA	NA	NA	NA	Yes	Spleen	1e-10	rs115474522:rs13217599;rs28382587	ENSG00000197697
8	HIST1H4D	6	26188938	26189304	-1	protein_coding	554313	HIST1H4D	0.0022643	0.870145	0	0	0	NA	NA	NA	NA	Yes	Spleen	1e-10	rs115474522:rs13217599;rs28382587	ENSG00000188987
8	HIST1H1PS1	6	26195794	26195999	1	pseudogene	NA	HIST1H1PS1	NA	NA	1	13.37	0	NA	NA	NA	NA	Yes	Spleen	1e-10	rs34877685;rs115474522:rs13217599;rs28382587	ENSG00000216331
8	HIST1H3D	6	26197068	26199521	-1	protein_coding	8968	HIST1H3D	0.0111951	NA	1	13.37	0	NA	NA	NA	NA	Yes	Spleen	1e-10	rs34877685;rs115474522:rs13217599;rs28382587	ENSG00000197409
8	HIST1H2AD	6	26199079	26199471	-1	protein_coding	3013	HIST1H2AD	3.99677e-05	0.287759	1	13.37	0	NA	NA	NA	NA	Yes	Spleen	1e-10	rs34877685;rs115474522:rs13217599;rs28382587	ENSG00000196866
8	HIST1H2BF	6	26199748	26200942	1	protein_coding	8347	HIST1H2BF	0.00030002	0.851063	1	13.37	0	NA	NA	NA	NA	Yes	Spleen	1e-10	rs34877685;rs115474522:rs13217599;rs28382587	ENSG00000197846
8	RP1-34B20.4	6	26202384	26202882	1	pseudogene	NA	NA	NA	NA	1	13.37	0	NA	NA	NA	NA	Yes	Spleen	1e-10	rs34877685;rs115474522:rs13217599;rs28382587	ENSG00000217275
8	HIST1H4E	6	26204858	26206266	1	protein_coding	554313	HIST1H4E	0.000642251	1.83578	1	13.37	0	NA	NA	NA	NA	Yes	Spleen	1e-10	rs34877685;rs115474522:rs13217599;rs28382587	ENSG00000198518
8	HIST1H2BG	6	26216428	26216872	-1	protein_coding	8347	HIST1H2BG	2.94452e-06	0.0253452	0	0	0	NA	NA	NA	NA	Yes	Spleen	1e-10	rs115474522:rs13217599;rs28382587	ENSG00000187990
8	HIST1H2AE	6	26217165	26217711	1	protein_coding	8335	HIST1H2AE	0.624124	-0.273878	0	0	0	NA	NA	NA	NA	Yes	Spleen	1e-10	rs115474522:rs13217599;rs28382587	ENSG00000168274
8	HIST1H3E	6	26225383	26225844	1	protein_coding	8968	HIST1H3E	0.000813429	-0.209795	0	0	0	NA	NA	NA	NA	Yes	Spleen	1e-10	rs115474522:rs13217599;rs28382587	ENSG00000196966
8	HIST1H2APS3	6	26233350	26233483	1	pseudogene	NA	HIST1H2APS3	NA	NA	0	0	0	NA	NA	NA	NA	Yes	Spleen	1e-10	rs115474522:rs13217599;rs28382587	ENSG00000218281
8	HIST1H1D	6	26234440	26235216	-1	protein_coding	3007	HIST1H1D	NA	0.136123	0	0	0	NA	NA	NA	NA	Yes	Spleen	1e-10	rs115474522:rs13217599;rs28382587	ENSG00000124575
8	HIST1H4F	6	26240561	26240976	1	protein_coding	554313	HIST1H4F	0.181985	1.06312	0	0	0	NA	NA	NA	NA	Yes	Spleen	1e-10	rs115474522:rs2294480:rs13217599;rs28382587	ENSG00000198327
8	HIST1H4G	6	26246886	26247259	-1	protein_coding	8369	HIST1H4G	0.00263	-0.0509409	0	0	0	NA	NA	NA	NA	Yes	Spleen	1e-10	rs115474522:rs2294480:rs13217599;rs28382587	ENSG00000124578
8	HIST1H3F	6	26250370	26250835	-1	protein_coding	8968	HIST1H3F	0.0422154	-0.181854	0	0	0	NA	NA	NA	NA	Yes	Spleen	1e-10	rs115474522:rs2294480:rs13217599;rs28382587	ENSG00000256316
8	HIST1H2BH	6	26251879	26252303	1	protein_coding	8345	HIST1H2BH	0.00029573	-0.173874	0	0	0	NA	NA	NA	NA	Yes	Spleen	1e-10	rs115474522:rs2294480:rs13217599;rs28382587	ENSG00000197459
8	HIST1H3G	6	26271146	26271612	-1	protein_coding	8968	HIST1H3G	1.71006e-05	0.23442	0	0	0	NA	NA	NA	NA	Yes	Spleen	1e-10	rs115474522:rs2294480:rs13217599;rs28382587	ENSG00000256018
8	HIST1H2APS4	6	26272421	26272768	-1	pseudogene	NA	HIST1H2APS4	NA	NA	0	0	0	NA	NA	NA	NA	Yes	Spleen	1e-10	rs115474522:rs2294480:rs13217599;rs28382587	ENSG00000218690
8	HIST1H2BI	6	26273144	26273622	1	protein_coding	8347	HIST1H2BI	0.138012	-0.249748	0	0	0	NA	NA	NA	NA	Yes	Spleen	1e-10	rs115474522:rs2294480:rs13217599;rs28382587	ENSG00000168242
8	HIST1H3PS1	6	26322104	26322520	-1	pseudogene	NA	HIST1H3PS1	NA	NA	0	0	0	NA	NA	NA	NA	Yes	Spleen	1e-10	rs34877685	ENSG00000220875
8	RNU6-1259P	6	26353199	26353264	-1	snRNA	NA	RNU6-1259P	NA	NA	0	0	0	NA	NA	NA	NA	Yes	Spleen	1e-10	rs34877685	ENSG00000252399
8	BTN2A3P	6	26421619	26432611	1	pseudogene	54718	BTN2A3P	NA	NA	0	0	23	6.74595e-05	1.29748e-24	GTEx/v8/Adipose_Subcutaneous:GTEx/v8/Thyroid	NA	No	NA	1e-10	rs13217599;rs34877685;rs115474522	ENSG00000124549
8	BTN2A1	6	26458150	26476849	1	protein_coding	11120	BTN2A1	1.07468e-18	0.260571	0	0	1	0.000686883	1.21172e-17	GTEx/v8/Cells_Cultured_fibroblasts	NA	No	NA	1e-10	rs115474522	ENSG00000112763
8	HCG11	6	26522076	26526807	1	lincRNA	493812	HCG11	NA	NA	0	0	0	NA	NA	NA	NA	Yes	Spleen	1e-10	rs34877685	ENSG00000228223
8	CTA-14H9.5	6	26527291	26527632	1	lincRNA	NA	NA	NA	NA	0	0	0	NA	NA	NA	NA	Yes	Spleen	1e-10	rs34877685	ENSG00000261353
8	HMGN4	6	26538633	26546482	1	protein_coding	10473	HMGN4	0.557082	-0.351003	0	0	18	1.55579e-09	2.51544e-34	GTEx/v8/Whole_Blood:GTEx/v8/Muscle_Skeletal	NA	Yes	Spleen	1e-10	rs13217599;rs2294480;rs7775817;rs34877685	ENSG00000182952
8	ABT1	6	26597180	26600278	1	protein_coding	29777	ABT1	0.0271056	0.104221	0	0	0	NA	NA	NA	NA	Yes	Spleen	1e-10	rs115474522:rs13217599;rs28382587	ENSG00000146109
8	ZNF322	6	26636518	26659980	-1	protein_coding	79692	ZNF322	NA	-1.14047	0	0	18	2.37138e-05	4.9594e-58	GTEx/v8/Adipose_Subcutaneous:GTEx/v8/Adipose_Visceral_Omentum:GTEx/v8/Adrenal_Gland:GTEx/v8/Muscle_Skeletal:GTEx/v8/Skin_Not_Sun_Exposed_Suprapubic:GTEx/v8/Skin_Sun_Exposed_Lower_leg:GTEx/v8/Thyroid	NA	No	NA	1e-10	rs13217599;rs7775817;rs2294480;rs28382587;rs115680175;rs115474522	ENSG00000181315
8	RP11-457M11.5	6	26686469	26688192	1	lincRNA	101929855	NA	NA	NA	0	0	1	9.07507e-05	3.23303e-09	GTEx/v8/Spleen	NA	No	NA	NA	rs2294480	ENSG00000261584
8	LINC00240	6	26924771	26991703	1	lincRNA	100133205	LINC00240	NA	NA	0	0	1	0.000346366	1.09426e-14	GTEx/v8/Skin_Sun_Exposed_Lower_leg	NA	No	NA	NA	rs2294480	ENSG00000224843
8	RNU2-62P	6	27077569	27077759	-1	snRNA	NA	RNU2-62P	NA	NA	1	13.36	0	NA	NA	NA	NA	No	NA	NA	rs13217599	ENSG00000222800
8	RP1-86C11.7	6	27090436	27091000	-1	lincRNA	NA	NA	NA	NA	0	0	0	NA	NA	NA	NA	Yes	Spleen	1e-10	rs34877685:rs2294480:rs115474522:rs13217599:rs115680175:rs13217599;rs28382587:rs9257416:rs115817636:rs3130776;rs115474522:rs3130776:rs144129177:rs140736187	ENSG00000272468
8	HIST1H2BJ	6	27093676	27100541	-1	protein_coding	8970	HIST1H2BJ	0.478842	0.308582	0	0	0	NA	NA	NA	NA	Yes	Spleen	1e-10	rs34877685:rs2294480:rs115474522:rs13217599:rs115680175:rs13217599;rs28382587:rs9257416:rs115817636:rs3130776;rs115474522:rs3130776:rs144129177:rs140736187	ENSG00000124635
8	HIST1H2AG	6	27100832	27103070	1	protein_coding	85235	HIST1H2AG	0.000610464	-0.741637	0	0	0	NA	NA	NA	NA	Yes	Spleen	1e-10	rs34877685:rs2294480:rs115474522:rs13217599:rs115680175:rs13217599;rs28382587:rs9257416:rs115817636:rs3130776;rs115474522:rs3130776:rs144129177:rs140736187	ENSG00000196787
8	HIST1H2BK	6	27106073	27114619	-1	protein_coding	85236	HIST1H2BK	0.490754	-0.0430523	0	0	31	5.92461e-06	0.000333743	GTEx/v8/Adipose_Subcutaneous:GTEx/v8/Thyroid	NA	Yes	Spleen	1e-10	rs2294480;rs34877685:rs2294480:rs115474522:rs13217599:rs115680175:rs13217599;rs28382587:rs9257416:rs115817636:rs3130776;rs115474522:rs3130776:rs144129177:rs140736187	ENSG00000197903
8	HIST1H4I	6	27107076	27108418	1	protein_coding	554313	HIST1H4I	0.446296	-0.468005	0	0	0	NA	NA	NA	NA	Yes	Spleen	1e-10	rs34877685:rs2294480:rs115474522:rs13217599:rs115680175:rs13217599;rs28382587:rs9257416:rs115817636:rs3130776;rs115474522:rs3130776:rs144129177:rs140736187	ENSG00000198339
8	HIST1H2AH	6	27114861	27115317	1	protein_coding	85235	HIST1H2AH	6.29508e-05	0.19492	0	0	0	NA	NA	NA	NA	Yes	Spleen	1e-10	rs34877685:rs2294480:rs115474522:rs13217599:rs115680175:rs13217599;rs28382587:rs9257416:rs115817636:rs3130776;rs115474522:rs3130776:rs144129177:rs140736187	ENSG00000184825
8	MIR3143	6	27115405	27115467	1	miRNA	100422934	MIR3143	NA	NA	0	0	0	NA	NA	NA	NA	Yes	Spleen	1e-10	rs34877685:rs2294480:rs115474522:rs13217599:rs115680175:rs13217599;rs28382587:rs9257416:rs115817636:rs3130776;rs115474522:rs3130776:rs144129177:rs140736187	ENSG00000265565
8	RP11-209A2.1	6	27179023	27179692	1	pseudogene	NA	NA	NA	NA	0	0	0	NA	NA	NA	NA	Yes	Spleen	1e-10	rs13217599:rs2294480:rs115474522:rs7775817:rs7775817;rs2294480:rs13217599;rs28382587:rs28382587:rs144129177:rs115817636:rs3129803;rs13217599;rs28382587:rs3130776;rs115474522:rs6923110:rs79615215:rs6923110;rs1233578:rs3130776:rs1233578:rs9257416	ENSG00000174572
8	PRSS16	6	27215480	27224403	1	protein_coding	10279	PRSS16	2.23792e-06	0.00884812	0	0	1	0.000630387	2.27254e-05	GTEx/v8/Adipose_Subcutaneous	NA	Yes	Spleen	1e-10	rs115474522;rs115474522:rs2294480:rs7775817:rs13217599	ENSG00000112812
8	XXbac-BPGBPG24O18.1	6	27235892	27237008	1	pseudogene	NA	NA	NA	NA	0	0	0	NA	NA	NA	NA	Yes	Spleen	1e-10	rs115474522:rs2294480:rs7775817:rs13217599	ENSG00000270935
8	POM121L2	6	27253682	27279949	-1	protein_coding	94026	POM121L2	NA	0.313408	0	0	0	NA	NA	NA	NA	Yes	Spleen	1e-10	rs13217599:rs2294480:rs115680175:rs115474522:rs144129177:rs3130776;rs115474522:rs3129803:rs115817636:rs9257416:rs28382587:rs3129803;rs13217599;rs28382587:rs6923110:rs79615215	ENSG00000158553
8	VN1R10P	6	27292578	27293742	1	pseudogene	387316	VN1R10P	NA	NA	0	0	0	NA	NA	NA	NA	Yes	Spleen	1e-10	rs28382587:rs144129177:rs115817636:rs3129803;rs13217599;rs28382587:rs3130776;rs115474522:rs6923110:rs79615215	ENSG00000220758
8	ZNF204P	6	27325604	27339304	-1	pseudogene	7754	ZNF204P	NA	NA	0	0	80	1.83167e-09	8.1259e-22	GTEx/v8/Adrenal_Gland:GTEx/v8/Whole_Blood:GTEx/v8/Thyroid	NA	No	NA	1e-10	rs2294480;rs115474522;rs114708114;rs79615215;rs73740584;rs11756111;rs11751928;rs6923110;rs7775817	ENSG00000204789
8	ZNF391	6	27342394	27371683	1	protein_coding	346157	ZNF391	9.25869e-07	1.23172	0	0	100	1.01236e-13	7.66515e-81	GTEx/v8/Adipose_Subcutaneous:GTEx/v8/Adipose_Visceral_Omentum:GTEx/v8/Whole_Blood:GTEx/v8/Muscle_Skeletal:GTEx/v8/Cells_Cultured_fibroblasts:GTEx/v8/Skin_Not_Sun_Exposed_Suprapubic:GTEx/v8/Skin_Sun_Exposed_Lower_leg:GTEx/v8/Spleen:GTEx/v8/Thyroid	NA	No	NA	1e-10	rs7775817;rs6923110;rs115474522;rs79615215;rs11751928;rs2294480;rs6933825;rs73740584;rs11756111;rs6901724	ENSG00000124613
8	RP1-153G14.4	6	27371789	27374743	-1	lincRNA	NA	NA	NA	NA	0	0	34	3.98561e-06	7.94103e-06	GTEx/v8/Muscle_Skeletal:GTEx/v8/Skin_Sun_Exposed_Lower_leg:GTEx/v8/Thyroid	NA	No	NA	1e-10	rs13217599;rs2294480;rs7775817;rs6923110;rs79615215;rs6901724	ENSG00000271755
8	ZNF184	6	27418522	27440897	-1	protein_coding	7738	ZNF184	0.133749	-0.545662	0	0	52	4.89589e-05	3.2311e-05	GTEx/v8/Muscle_Skeletal:GTEx/v8/Thyroid	NA	Yes	Spleen	1e-10	rs6933825;rs79615215;rs6923110;rs11751928;rs7775817;rs2294480;rs34877685:rs13217599:rs2294480:rs115474522:rs13217599;rs28382587	ENSG00000096654
8	XXbac-BPGBPG34I8.1	6	27482818	27483053	-1	pseudogene	NA	NA	NA	NA	0	0	0	NA	NA	NA	NA	Yes	Spleen	1e-10	rs115474522:rs2294480:rs13217599;rs28382587	ENSG00000270666
8	HNRNPA1P1	6	27490855	27492118	1	pseudogene	NA	HNRNPA1P1	NA	NA	0	0	0	NA	NA	NA	NA	Yes	Spleen	1e-10	rs115474522:rs2294480:rs13217599;rs28382587	ENSG00000218347
8	RNU6-471P	6	27564191	27564296	1	snRNA	NA	RNU6-471P	NA	NA	0	0	0	NA	NA	NA	NA	Yes	Spleen	1e-10	rs115474522:rs13217599	ENSG00000206671
8	TRNAI6	6	27599188	27599311	1	miRNA	NA	TRNAI6	NA	NA	0	0	0	NA	NA	NA	NA	Yes	Spleen	1e-10	rs115474522:rs13217599	ENSG00000238648
8	RP1-97D16.1	6	27704779	27706273	-1	pseudogene	NA	NA	NA	NA	0	0	37	8.0567e-09	1.63256e-05	GTEx/v8/Thyroid	NA	No	NA	1e-10	rs2294480	ENSG00000216915
8	RSL24D1P1	6	27748398	27748890	-1	pseudogene	NA	RSL24D1P1	NA	NA	1	16.34	0	NA	NA	NA	NA	Yes	Spleen	1e-10	rs115474522;rs34877685:rs115474522:rs13217599:rs2294480:rs7775817:rs7775817;rs2294480:rs13217599;rs28382587	ENSG00000218069
8	HIST1H4PS1	6	27774853	27775117	1	pseudogene	NA	HIST1H4PS1	NA	NA	0	0	0	NA	NA	NA	NA	Yes	Spleen	1e-10	rs115474522	ENSG00000217862
8	HIST1H2BL	6	27775257	27775709	-1	protein_coding	8340	HIST1H2BL	0.00286755	-0.030111	0	0	0	NA	NA	NA	NA	Yes	Spleen	1e-10	rs115474522	ENSG00000185130
8	HIST1H2AI	6	27775899	27776429	1	protein_coding	85235	HIST1H2AI	0.581587	-0.0583265	0	0	0	NA	NA	NA	NA	Yes	Spleen	1e-10	rs115474522	ENSG00000196747
8	HIST1H3H	6	27777842	27778314	1	protein_coding	8968	HIST1H3H	0.0249392	-0.177817	0	0	0	NA	NA	NA	NA	Yes	Spleen	1e-10	rs115474522	ENSG00000203813
8	HIST1H2AJ	6	27782112	27782607	-1	protein_coding	8331	HIST1H2AJ	0.191198	0.615054	0	0	0	NA	NA	NA	NA	Yes	Spleen	1e-10	rs115474522	ENSG00000182611
8	HIST1H2BM	6	27782822	27783267	1	protein_coding	8342	HIST1H2BM	0.00275346	-0.27562	0	0	0	NA	NA	NA	NA	Yes	Spleen	1e-10	rs115474522	ENSG00000196374
8	HIST1H4J	6	27791884	27792257	1	protein_coding	554313	HIST1H4J	0.423754	0.59845	0	0	0	NA	NA	NA	NA	Yes	Spleen	1e-10	rs115474522	ENSG00000197238
8	HIST1H4K	6	27798952	27799305	-1	protein_coding	554313	HIST1H4K	0.429119	0.387416	0	0	0	NA	NA	NA	NA	Yes	Spleen	1e-10	rs115474522	ENSG00000197914
8	HIST1H2AK	6	27805658	27806117	-1	protein_coding	85235	HIST1H2AK	0.0684285	-0.0412441	0	0	0	NA	NA	NA	NA	Yes	Spleen	1e-10	rs34877685:rs115474522	ENSG00000184348
8	HIST1H2BN	6	27806323	27823487	1	protein_coding	8341	HIST1H2BN	0.139775	0.145508	0	0	10	0.000226075	2.74158e-05	GTEx/v8/Muscle_Skeletal:GTEx/v8/Skin_Not_Sun_Exposed_Suprapubic	NA	Yes	Spleen	1e-10	rs79615215;rs6933825;rs28382587;rs34877685:rs115474522	ENSG00000233822
8	HIST1H2BPS2	6	27831840	27832179	-1	pseudogene	NA	HIST1H2BPS2	NA	NA	0	0	0	NA	NA	NA	NA	Yes	Spleen	1e-10	rs34877685:rs115474522	ENSG00000217646
8	HIST1H2AL	6	27833034	27833606	1	protein_coding	85235	HIST1H2AL	0.0624869	-0.360341	0	0	0	NA	NA	NA	NA	Yes	Spleen	1e-10	rs34877685:rs115474522	ENSG00000198374
8	HIST1H1B	6	27834570	27835359	-1	protein_coding	3009	HIST1H1B	0.509139	-0.0898951	0	0	5	0.000269617	0.00401805	GTEx/v8/Skin_Not_Sun_Exposed_Suprapubic	NA	Yes	Spleen	1e-10	rs6923110;rs34877685:rs115474522	ENSG00000184357
8	HIST1H3I	6	27839623	27840099	-1	protein_coding	8968	HIST1H3I	0.36088	-0.232438	0	0	0	NA	NA	NA	NA	Yes	Spleen	1e-10	rs34877685:rs115474522:rs13217599:rs2294480:rs7775817:rs7775817;rs2294480:rs13217599;rs28382587	ENSG00000182572
8	HIST1H4L	6	27840926	27841289	-1	protein_coding	554313	HIST1H4L	0.191235	0.42689	0	0	0	NA	NA	NA	NA	Yes	Spleen	1e-10	rs34877685:rs115474522:rs13217599:rs2294480:rs7775817:rs7775817;rs2294480:rs13217599;rs28382587	ENSG00000198558
8	HIST1H3J	6	27858093	27860884	-1	protein_coding	8968	HIST1H3J	0.695884	-0.189708	0	0	0	NA	NA	NA	NA	Yes	Spleen	1e-10	rs34877685:rs115474522:rs13217599:rs2294480:rs7775817:rs7775817;rs2294480:rs13217599;rs28382587	ENSG00000197153
8	HIST1H2AM	6	27860477	27860963	-1	protein_coding	85235	HIST1H2AM	0.000856482	-0.225135	0	0	0	NA	NA	NA	NA	Yes	Spleen	1e-10	rs34877685:rs115474522:rs13217599:rs2294480:rs7775817:rs7775817;rs2294480:rs13217599;rs28382587	ENSG00000233224
8	HIST1H2BO	6	27861203	27861669	1	protein_coding	8348	HIST1H2BO	3.07278e-05	-0.223063	0	0	15	8.58378e-07	0.049	DICE/Monocyte_classical	NA	Yes	Spleen	1e-10	rs73740584;rs11756111;rs79615215;rs11751928;rs9468334;rs34877685:rs115474522:rs13217599:rs2294480:rs7775817:rs7775817;rs2294480:rs13217599;rs28382587	ENSG00000196331
8	RNU7-26P	6	27865282	27865344	-1	snRNA	NA	RNU7-26P	NA	NA	0	0	0	NA	NA	NA	NA	Yes	Spleen	1e-10	rs34877685:rs115474522:rs13217599:rs2294480:rs7775817:rs7775817;rs2294480:rs13217599;rs28382587	ENSG00000238610
8	OR2B2	6	27878963	27880174	-1	protein_coding	81697	OR2B2	6.8672e-05	-0.212076	0	0	0	NA	NA	NA	NA	Yes	Spleen	1e-10	rs34877685:rs115474522:rs13217599:rs2294480:rs7775817:rs7775817;rs2294480:rs13217599;rs28382587	ENSG00000168131
8	IQCB2P	6	27978501	27980133	1	pseudogene	NA	IQCB2P	NA	NA	2	14.13	0	NA	NA	NA	NA	No	NA	1e-10	rs79615215;rs13217599	ENSG00000217539
8	U3	6	27983346	27983553	1	snoRNA	NA	NA	NA	NA	2	14.13	0	NA	NA	NA	NA	No	NA	1e-10	rs79615215;rs13217599	ENSG00000199851
[truncated: 456,324 more chars]
